# Representation learning based on proteomic profiles uncovers key cell types and biological processes contributing to the plasma proteome

**DOI:** 10.1101/2024.12.16.24319106

**Authors:** Jiali Zhuang, Erin N. Smith, Dorothée Diogo

## Abstract

The plasma proteome is a potential source of information on health status and physiological condition and holds great potential as candidate biomarkers for diagnosis, prognosis, intervention response monitoring, and patient stratification. As proteins in the plasma can be derived from numerous cellular and tissue sources, and their levels influenced by diverse mechanisms, a comprehensive assessment of patterns of protein variation could provide insight into mechanisms driving health and disease. By applying neural network-based representation learning and unsupervised clustering to the plasma proteomic profiles of 51,180 participants in the UK biobank, we identified 36 protein modules representing major cell types and biological processes present in the plasma proteome. We discovered that the overall abundances of proteins belonging to certain modules are associated with disease status and genetic variants. Those associations reflect complex and multi-faceted mechanisms that regulate protein abundances in circulation. An investigation into the protein modules associated with disease variants uncovered both known disease biology and novel findings that may translate into testable hypotheses. Our approach generates biologically relevant groupings of plasma proteins that can be deployed to inform the design of more predictive biomarker panels and shed new light on the effects of disease-associated genetic variants.

## Supplementary material for "Representation learning based on proteomic profiles uncovers key cell types and biological processes contributing to the plasma proteome": TableS1.csv

	Module
MSTN_OID20115	ECM organization1
BOC_OID20116	ECM organization1
PDGFRA_OID20133	ECM organization1
NTRK2_OID20136	ECM organization1
GPNMB_OID20173	ECM organization1
ADGRG2_OID20189	ECM organization1
HMOX1_OID20217	ECM organization1
CHRDL2_OID20223	ECM organization1
UMOD_OID20237	ECM organization1
ADAMTS13_OID20249	ECM organization1
NOTCH3_OID20253	ECM organization1
LTBP2_OID20254	ECM organization1
PDGFRB_OID20268	ECM organization1
CNTN1_OID20307	ECM organization1
PLXNB2_OID20317	ECM organization1
EGFR_OID20319	ECM organization1
SPP1_OID20322	ECM organization1
FAP_OID20330	ECM organization1
COL1A1_OID20335	ECM organization1
MCAM_OID20343	ECM organization1
ART3_OID20346	ECM organization1
ANPEP_OID20350	ECM organization1
NCAM1_OID20354	ECM organization1
TNC_OID20359	ECM organization1
CHL1_OID20366	ECM organization1
THBS4_OID20368	ECM organization1
KIT_OID20370	ECM organization1
ITGB1_OID20376	ECM organization1
AOC3_OID20389	ECM organization1
NRP1_OID20390	ECM organization1
COMP_OID20405	ECM organization1
DPP4_OID20406	ECM organization1
PAPPA_OID20421	ECM organization1
LRRN1_OID20438	ECM organization1
ITGB6_OID20493	ECM organization1
ITM2A_OID20504	ECM organization1
PTX3_OID20570	ECM organization1
ITGA11_OID20581	ECM organization1
TLR3_OID20612	ECM organization1
NFASC_OID20634	ECM organization1
ADAM23_OID20651	ECM organization1
CLSTN2_OID20664	ECM organization1
CRIM1_OID20701	ECM organization1
DNER_OID20712	ECM organization1
OMD_OID20725	ECM organization1
ROBO1_OID20734	ECM organization1
ENPP5_OID20736	ECM organization1
MEGF10_OID20746	ECM organization1
CDON_OID20754	ECM organization1
ESM1_OID20758	ECM organization1
DPEP1_OID20897	ECM organization1
MDGA1_OID20951	ECM organization1
MASP1_OID20954	ECM organization1
TNR_OID20957	ECM organization1
LPO_OID20963	ECM organization1
FRZB_OID20968	ECM organization1
BMP4_OID20994	ECM organization1
CDH15_OID21005	ECM organization1
CNTN5_OID21006	ECM organization1
ROBO2_OID21007	ECM organization1
VCAN_OID21026	ECM organization1
RGMB_OID21045	ECM organization1
NTRK3_OID21057	ECM organization1
RGMA_OID21065	ECM organization1
BCAM_OID21076	ECM organization1
NRP2_OID21081	ECM organization1
NCAM2_OID21095	ECM organization1
CA6_OID21096	ECM organization1
TNXB_OID21107	ECM organization1
CD109_OID21108	ECM organization1
FCRL5_OID21111	ECM organization1
CLEC11A_OID21112	ECM organization1
CNTN4_OID21117	ECM organization1
MYOC_OID21121	ECM organization1
PLAU_OID21124	ECM organization1
GNLY_OID21132	ECM organization1
CRH_OID21257	ECM organization1
PLXDC1_OID21258	ECM organization1
LRP1_OID21293	ECM organization1
IGSF3_OID21312	ECM organization1
RET_OID21346	ECM organization1
GALNT10_OID21371	ECM organization1
CBLN4_OID21386	ECM organization1
CA14_OID21401	ECM organization1
ANGPTL7_OID21412	ECM organization1
ITGAV_OID21416	ECM organization1
GALNT2_OID21423	ECM organization1
GPC1_OID21438	ECM organization1
PRTG_OID21443	ECM organization1
NELL1_OID21494	ECM organization1
ADAMTS8_OID21502	ECM organization1
ERBB4_OID21510	ECM organization1
EXTL1_OID30114	ECM organization1
IGSF21_OID30210	ECM organization1
HRC_OID30211	ECM organization1
DMP1_OID30213	ECM organization1
ENPP6_OID30273	ECM organization1
POMC_OID30282	ECM organization1
MAMDC2_OID30309	ECM organization1
SRPX_OID30310	ECM organization1
ASPN_OID30315	ECM organization1
PKD1_OID30328	ECM organization1
VIT_OID30334	ECM organization1
PTPRZ1_OID30343	ECM organization1
MELTF_OID30347	ECM organization1
ADAMTSL5_OID30355	ECM organization1
FBLN2_OID30378	ECM organization1
BGLAP_OID30389	ECM organization1
NPTX2_OID30390	ECM organization1
CTHRC1_OID30393	ECM organization1
CD248_OID30394	ECM organization1
CSPG4_OID30397	ECM organization1
CILP_OID30399	ECM organization1
IGDCC4_OID30402	ECM organization1
NOTCH2_OID30407	ECM organization1
ITGBL1_OID30408	ECM organization1
POSTN_OID30410	ECM organization1
TNN_OID30412	ECM organization1
AKAP12_OID30571	ECM organization1
DIPK2B_OID30582	ECM organization1
MXRA8_OID30583	ECM organization1
ACHE_OID30585	ECM organization1
HMCN2_OID30592	ECM organization1
MFAP4_OID30598	ECM organization1
C1QTNF9_OID30620	ECM organization1
SFRP4_OID30648	ECM organization1
SUSD5_OID30650	ECM organization1
CHAD_OID30660	ECM organization1
SOD3_OID30683	ECM organization1
GSN_OID30714	ECM organization1
COL28A1_OID30969	ECM organization1
EGFLAM_OID31496	ECM organization1
CDHR1_OID20808	ECM organization1
SLIT2_OID20862	ECM organization1
HNRNPK_OID20051	Platelet
CTF1_OID20061	Platelet
TIA1_OID20068	Platelet
SUSD1_OID20072	Platelet
STK11_OID20077	Platelet
CEP43_OID20084	Platelet
IRAG2_OID20085	Platelet
COMT_OID20086	Platelet
WASF1_OID20091	Platelet
MPHOSPH8_OID20092	Platelet
GYS1_OID20097	Platelet
USP8_OID20110	Platelet
ITGB1BP2_OID20112	Platelet
BAG6_OID20114	Platelet
CLTA_OID20118	Platelet
ANXA4_OID20123	Platelet
ACOX1_OID20124	Platelet
CNST_OID20127	Platelet
VSIR_OID20131	Platelet
SNX9_OID20135	Platelet
DOK2_OID20138	Platelet
STK4_OID20140	Platelet
PLIN3_OID20143	Platelet
PLPBP_OID20144	Platelet
PRKAR1A_OID20146	Platelet
LACTB2_OID20150	Platelet
FADD_OID20151	Platelet
PLXNB3_OID20160	Platelet
PDCD6_OID20163	Platelet
IGSF8_OID20167	Platelet
MCFD2_OID20171	Platelet
QDPR_OID20174	Platelet
PPP1R2_OID20176	Platelet
CD2AP_OID20177	Platelet
DIABLO_OID20184	Platelet
GRAP2_OID20192	Platelet
AHCY_OID20199	Platelet
CD69_OID20206	Platelet
SNAP23_OID20218	Platelet
NECTIN2_OID20222	Platelet
CA13_OID20225	Platelet
HSPB1_OID20230	Platelet
KYAT1_OID20232	Platelet
TYMP_OID20234	Platelet
CORO1A_OID20286	Platelet
SCARF1_OID20297	Platelet
CASP3_OID20305	Platelet
RNASET2_OID20321	Platelet
PPIB_OID20331	Platelet
BLMH_OID20336	Platelet
CD46_OID20380	Platelet
GP1BA_OID20381	Platelet
LAP3_OID20436	Platelet
PRKAB1_OID20444	Platelet
MYO9B_OID20451	Platelet
FXYD5_OID20463	Platelet
TANK_OID20474	Platelet
SPRY2_OID20475	Platelet
YTHDF3_OID20478	Platelet
WAS_OID20479	Platelet
PRDX3_OID20483	Platelet
ICA1_OID20484	Platelet
IRAK1_OID20485	Platelet
SRPK2_OID20502	Platelet
FGF2_OID20503	Platelet
BACH1_OID20505	Platelet
TRAF2_OID20507	Platelet
NUB1_OID20510	Platelet
FOXO1_OID20515	Platelet
VASH1_OID20516	Platelet
BID_OID20517	Platelet
METAP1D_OID20519	Platelet
TBC1D5_OID20521	Platelet
DAPP1_OID20524	Platelet
EDAR_OID20525	Platelet
TRIM5_OID20526	Platelet
ITGA6_OID20528	Platelet
STX8_OID20531	Platelet
TRIM21_OID20533	Platelet
SAMD9L_OID20536	Platelet
BTN3A2_OID20540	Platelet
SCRN1_OID20542	Platelet
IKBKG_OID20544	Platelet
NFATC1_OID20545	Platelet
GOPC_OID20551	Platelet
MAP2K6_OID20552	Platelet
NT5C3A_OID20553	Platelet
ARHGEF12_OID20554	Platelet
CASP2_OID20555	Platelet
MAPK9_OID20557	Platelet
BCR_OID20558	Platelet
CLIP2_OID20559	Platelet
IRAK4_OID20577	Platelet
DECR1_OID20579	Platelet
AXIN1_OID20582	Platelet
ANXA11_OID20583	Platelet
MGMT_OID20588	Platelet
HEXIM1_OID20589	Platelet
BANK1_OID20594	Platelet
PLXNA4_OID20597	Platelet
CD84_OID20607	Platelet
HPCAL1_OID20615	Platelet
FKBP1B_OID20618	Platelet
DFFA_OID20620	Platelet
NUDC_OID20623	Platelet
EIF4G1_OID20625	Platelet
DNAJA2_OID20627	Platelet
LAT_OID20640	Platelet
GMPR_OID20641	Platelet
PPP1R9B_OID20643	Platelet
PRDX5_OID20644	Platelet
ADA_OID20645	Platelet
HCLS1_OID20648	Platelet
DBNL_OID20681	Platelet
NCK2_OID20683	Platelet
PLA2G4A_OID20685	Platelet
F2R_OID20691	Platelet
MANF_OID20707	Platelet
MGLL_OID20711	Platelet
SHMT1_OID20714	Platelet
PTPN6_OID20717	Platelet
HSPA1A_OID20718	Platelet
FIS1_OID20722	Platelet
CD40_OID20724	Platelet
PDLIM7_OID20729	Platelet
CRKL_OID20742	Platelet
CRELD2_OID20751	Platelet
ATP5IF1_OID20760	Platelet
SKAP2_OID20761	Platelet
DAG1_OID20774	Platelet
MPIG6B_OID20779	Platelet
TNFRSF14_OID20783	Platelet
CXCL3_OID20788	Platelet
MAP4K5_OID20899	Platelet
PPP3R1_OID20902	Platelet
DARS1_OID20903	Platelet
IMPA1_OID20907	Platelet
PTPN1_OID20908	Platelet
CLPP_OID20910	Platelet
EBAG9_OID20918	Platelet
ABHD14B_OID20921	Platelet
CRADD_OID20923	Platelet
WWP2_OID20926	Platelet
APRT_OID20927	Platelet
CHMP1A_OID20930	Platelet
SERPINB9_OID20932	Platelet
FKBP5_OID20937	Platelet
TBCC_OID20942	Platelet
RHOC_OID20950	Platelet
TXLNA_OID20952	Platelet
STAMBP_OID20955	Platelet
DNMBP_OID20956	Platelet
CC2D1A_OID20958	Platelet
MITD1_OID20959	Platelet
FKBP4_OID20960	Platelet
CD274_OID20966	Platelet
IPCEF1_OID20977	Platelet
TBCB_OID20993	Platelet
EIF4B_OID21000	Platelet
TXNDC5_OID21012	Platelet
RWDD1_OID21015	Platelet
VTA1_OID21016	Platelet
SEMA4D_OID21020	Platelet
SERPINB6_OID21023	Platelet
PPCDC_OID21027	Platelet
SULT1A1_OID21031	Platelet
SUMF2_OID21032	Platelet
ANXA3_OID21036	Platelet
ENO1_OID21037	Platelet
LGALS8_OID21041	Platelet
ENO2_OID21046	Platelet
LRPAP1_OID21059	Platelet
CLEC1B_OID21061	Platelet
BIN2_OID21067	Platelet
MIF_OID21073	Platelet
STIP1_OID21077	Platelet
WARS_OID21084	Platelet
HARS1_OID21086	Platelet
SERPINB1_OID21088	Platelet
GP6_OID21091	Platelet
MESD_OID21099	Platelet
CD99_OID21110	Platelet
SOD2_OID21114	Platelet
NUDT5_OID21115	Platelet
TMSB10_OID21118	Platelet
TXNRD1_OID21135	Platelet
FYB1_OID21140	Platelet
DBI_OID21143	Platelet
F11R_OID21151	Platelet
RAD23B_OID21166	Platelet
STX16_OID21170	Platelet
GSAP_OID21173	Platelet
RRM2B_OID21174	Platelet
HGS_OID21175	Platelet
RNF41_OID21179	Platelet
SMAD1_OID21180	Platelet
CAMKK1_OID21182	Platelet
MZT1_OID21186	Platelet
AKT3_OID21197	Platelet
BTC_OID21199	Platelet
CCT5_OID21200	Platelet
ARHGAP1_OID21202	Platelet
MAVS_OID21204	Platelet
ZBTB16_OID21205	Platelet
CEP20_OID21209	Platelet
NFKBIE_OID21212	Platelet
BIRC2_OID21217	Platelet
STX6_OID21219	Platelet
TBL1X_OID21220	Platelet
SH2B3_OID21222	Platelet
NDUFS6_OID21224	Platelet
PRKRA_OID21225	Platelet
DDX58_OID21226	Platelet
SUGT1_OID21229	Platelet
GNE_OID21231	Platelet
TP53_OID21232	Platelet
MED18_OID21236	Platelet
CDC27_OID21238	Platelet
FLI1_OID21239	Platelet
CEP85_OID21241	Platelet
AKR1B1_OID21244	Platelet
CRACR2A_OID21249	Platelet
MAP3K5_OID21253	Platelet
SLAMF6_OID21254	Platelet
ARHGAP25_OID21255	Platelet
TPMT_OID21270	Platelet
FOXO3_OID21271	Platelet
STAT5B_OID21277	Platelet
SF3B4_OID21278	Platelet
SEPTIN9_OID21279	Platelet
ABL1_OID21280	Platelet
VPS53_OID21281	Platelet
TACC3_OID21285	Platelet
TBC1D23_OID21286	Platelet
AIFM1_OID21287	Platelet
MPI_OID21288	Platelet
LAT2_OID21292	Platelet
CDKN2D_OID21295	Platelet
COX5B_OID21297	Platelet
DDAH1_OID21299	Platelet
RP2_OID21302	Platelet
NUDT2_OID21308	Platelet
GRPEL1_OID21309	Platelet
INPPL1_OID21314	Platelet
CNPY4_OID21317	Platelet
CDNF_OID21318	Platelet
CDKN1A_OID21319	Platelet
KIFBP_OID21320	Platelet
ERBIN_OID21323	Platelet
STX4_OID21326	Platelet
SCAMP3_OID21332	Platelet
DRG2_OID21335	Platelet
ERP44_OID21338	Platelet
INPP1_OID21345	Platelet
YES1_OID21348	Platelet
LYN_OID21350	Platelet
VPS37A_OID21355	Platelet
PFKFB2_OID21356	Platelet
OGFR_OID21360	Platelet
IQGAP2_OID21361	Platelet
DNAJB1_OID21363	Platelet
USO1_OID21367	Platelet
SIRT2_OID21375	Platelet
CALCOCO1_OID21387	Platelet
DCTN1_OID21399	Platelet
TRIAP1_OID21403	Platelet
CASP8_OID21414	Platelet
PVALB_OID21420	Platelet
DAB2_OID21428	Platelet
ACP6_OID21432	Platelet
METAP2_OID21437	Platelet
FXN_OID21442	Platelet
NUCB2_OID21448	Platelet
CDC37_OID21470	Platelet
HTRA2_OID21471	Platelet
PPP1R12A_OID21475	Platelet
ATOX1_OID21476	Platelet
TJAP1_OID21477	Platelet
CIAPIN1_OID21501	Platelet
SNAP29_OID21506	Platelet
P4HB_OID21509	Platelet
MSRA_OID21513	Platelet
S100A4_OID21519	Platelet
SRC_OID21521	Platelet
ITGB5_OID21522	Platelet
EIF2AK3_OID30060	Platelet
RAB39B_OID30069	Platelet
ITPA_OID30082	Platelet
NECAP2_OID30089	Platelet
NUDT15_OID30102	Platelet
USP47_OID30119	Platelet
ARL2BP_OID30121	Platelet
RAB33A_OID30122	Platelet
PMM2_OID30125	Platelet
ELOB_OID30127	Platelet
ABRAXAS2_OID30130	Platelet
ECI2_OID30142	Platelet
HSD17B3_OID30145	Platelet
FDX2_OID30147	Platelet
PDZD2_OID30151	Platelet
FRMD4B_OID30155	Platelet
NFX1_OID30158	Platelet
MMUT_OID30159	Platelet
NFKB1_OID30160	Platelet
ARL13B_OID30166	Platelet
ATP6V1G2_OID30167	Platelet
COPB2_OID30173	Platelet
GP1BB_OID30174	Platelet
KIF22_OID30175	Platelet
BRDT_OID30179	Platelet
CSDE1_OID30183	Platelet
PKD2_OID30184	Platelet
PACS2_OID30186	Platelet
NAA10_OID30188	Platelet
LPP_OID30190	Platelet
PNMA1_OID30194	Platelet
OPLAH_OID30201	Platelet
PAGR1_OID30206	Platelet
HMGCL_OID30214	Platelet
SNX5_OID30215	Platelet
RNF5_OID30218	Platelet
LONP1_OID30219	Platelet
BECN1_OID30220	Platelet
COMMD1_OID30222	Platelet
DMD_OID30223	Platelet
OXCT1_OID30227	Platelet
EHD3_OID30229	Platelet
HSBP1_OID30232	Platelet
AAMDC_OID30236	Platelet
GADD45GIP1_OID30237	Platelet
ECHS1_OID30239	Platelet
CEP170_OID30240	Platelet
ATP6V1G1_OID30242	Platelet
HS1BP3_OID30243	Platelet
DNAJC6_OID30247	Platelet
FAM172A_OID30248	Platelet
CALCOCO2_OID30249	Platelet
NIT1_OID30252	Platelet
GATD3_OID30253	Platelet
HSDL2_OID30256	Platelet
RBPMS2_OID30257	Platelet
INPP5D_OID30259	Platelet
NFE2_OID30268	Platelet
SEC31A_OID30269	Platelet
EIF2S2_OID30270	Platelet
NAGK_OID30271	Platelet
CRYZL1_OID30272	Platelet
MECR_OID30274	Platelet
ASRGL1_OID30283	Platelet
CNP_OID30285	Platelet
GRHPR_OID30289	Platelet
GGACT_OID30290	Platelet
BNIP2_OID30292	Platelet
NT5C_OID30294	Platelet
EHBP1_OID30302	Platelet
GET3_OID30303	Platelet
GGCT_OID30304	Platelet
DTYMK_OID30308	Platelet
MYDGF_OID30313	Platelet
L3HYPDH_OID30314	Platelet
COX6B1_OID30317	Platelet
CRYBB1_OID30319	Platelet
UBE2L6_OID30321	Platelet
PDAP1_OID30323	Platelet
RAB11FIP3_OID30325	Platelet
CHMP6_OID30327	Platelet
SARG_OID30331	Platelet
EEF1D_OID30335	Platelet
NIT2_OID30336	Platelet
SYTL4_OID30339	Platelet
GMFG_OID30340	Platelet
RILPL2_OID30342	Platelet
PGD_OID30344	Platelet
PPM1F_OID30350	Platelet
TOMM20_OID30353	Platelet
RAB27B_OID30354	Platelet
ACADSB_OID30356	Platelet
RAB10_OID30357	Platelet
TIMM10_OID30358	Platelet
CMC1_OID30360	Platelet
LRRC59_OID30361	Platelet
PDIA4_OID30375	Platelet
MYH9_OID30382	Platelet
PPIF_OID30385	Platelet
TWF2_OID30386	Platelet
TALDO1_OID30414	Platelet
XIAP_OID30490	Platelet
DENR_OID30493	Platelet
MCEMP1_OID30501	Platelet
PER3_OID30511	Platelet
TSPYL1_OID30512	Platelet
ANKMY2_OID30518	Platelet
EVI5_OID30519	Platelet
NDUFA5_OID30520	Platelet
NEDD4L_OID30521	Platelet
NFAT5_OID30522	Platelet
LATS1_OID30523	Platelet
CASP9_OID30530	Platelet
GIT1_OID30533	Platelet
STAT2_OID30536	Platelet
MTDH_OID30538	Platelet
ERMAP_OID30539	Platelet
DGKA_OID30546	Platelet
VAMP8_OID30555	Platelet
EIF4E_OID30557	Platelet
PTGES2_OID30561	Platelet
NUMB_OID30568	Platelet
AFAP1_OID30569	Platelet
ERP29_OID30578	Platelet
DTD1_OID30580	Platelet
PDE5A_OID30584	Platelet
JAM3_OID30586	Platelet
APPL2_OID30590	Platelet
PAXX_OID30591	Platelet
PSTPIP2_OID30596	Platelet
GNPDA2_OID30597	Platelet
GAPDH_OID30600	Platelet
RLN2_OID30601	Platelet
UROD_OID30603	Platelet
YWHAQ_OID30605	Platelet
TPD52L2_OID30609	Platelet
GP5_OID30611	Platelet
DNAJB6_OID30613	Platelet
TBCA_OID30616	Platelet
PRKG1_OID30621	Platelet
GMPR2_OID30623	Platelet
TNFAIP8L2_OID30629	Platelet
SLC9A3R1_OID30630	Platelet
TP53I3_OID30632	Platelet
PHYKPL_OID30634	Platelet
SYAP1_OID30636	Platelet
LZTFL1_OID30637	Platelet
MOCS2_OID30638	Platelet
VTI1A_OID30640	Platelet
ACYP1_OID30642	Platelet
SNX15_OID30644	Platelet
SNCA_OID30645	Platelet
RABEP1_OID30647	Platelet
CACYBP_OID30649	Platelet
ARHGAP45_OID30653	Platelet
UBXN1_OID30654	Platelet
SPART_OID30656	Platelet
DCTD_OID30657	Platelet
MARS1_OID30658	Platelet
PTRHD1_OID30659	Platelet
GLRX5_OID30663	Platelet
DAAM1_OID30664	Platelet
MDH1_OID30669	Platelet
NRGN_OID30674	Platelet
NEXN_OID30678	Platelet
GPI_OID30680	Platelet
VASP_OID30692	Platelet
GSR_OID30700	Platelet
VAV3_OID30795	Platelet
SNAP25_OID30811	Platelet
SMS_OID30853	Platelet
C2orf69_OID30883	Platelet
TRIM40_OID30885	Platelet
FARSA_OID30887	Platelet
MICALL2_OID30889	Platelet
NAA80_OID30893	Platelet
CABP2_OID30916	Platelet
CASC3_OID30921	Platelet
TMCO5A_OID30940	Platelet
TTF2_OID30942	Platelet
GTPBP2_OID30946	Platelet
AP2B1_OID30949	Platelet
CAMLG_OID30952	Platelet
RRAS_OID30961	Platelet
IFT20_OID30962	Platelet
SV2A_OID30965	Platelet
CHM_OID30972	Platelet
SPAG1_OID30979	Platelet
ATXN2L_OID30980	Platelet
NFIC_OID30988	Platelet
ARHGEF10_OID30994	Platelet
RGS10_OID30999	Platelet
DNM3_OID31000	Platelet
PCBP2_OID31003	Platelet
C1QBP_OID31007	Platelet
GNAS_OID31008	Platelet
PHACTR2_OID31009	Platelet
EDF1_OID31010	Platelet
PPP1R14A_OID31011	Platelet
TSC22D1_OID31016	Platelet
SLA2_OID31017	Platelet
LETM1_OID31018	Platelet
NMT1_OID31021	Platelet
EIF4G3_OID31022	Platelet
ARFIP1_OID31024	Platelet
GOLGA3_OID31026	Platelet
RNASEH2A_OID31027	Platelet
REEP4_OID31028	Platelet
ELAC1_OID31029	Platelet
RTN4IP1_OID31030	Platelet
RBM17_OID31034	Platelet
NARS1_OID31035	Platelet
MRPL58_OID31036	Platelet
CACNB3_OID31039	Platelet
FGD3_OID31040	Platelet
BRSK2_OID31042	Platelet
DDHD2_OID31043	Platelet
ALDH5A1_OID31047	Platelet
AKT2_OID31052	Platelet
CSNK2A1_OID31053	Platelet
STXBP1_OID31054	Platelet
ASPSCR1_OID31055	Platelet
AZI2_OID31056	Platelet
RGCC_OID31060	Platelet
PIBF1_OID31061	Platelet
GIGYF2_OID31062	Platelet
PDLIM5_OID31063	Platelet
OTUD7B_OID31064	Platelet
FKBP14_OID31065	Platelet
LDLRAP1_OID31068	Platelet
CAMSAP1_OID31070	Platelet
DLG4_OID31071	Platelet
DHRS4L2_OID31072	Platelet
TAX1BP1_OID31075	Platelet
DXO_OID31080	Platelet
SPTLC1_OID31086	Platelet
OPHN1_OID31087	Platelet
PLEKHO1_OID31088	Platelet
GSTT2B_OID31097	Platelet
DNAJC21_OID31104	Platelet
BLOC1S3_OID31106	Platelet
HHEX_OID31107	Platelet
DOK1_OID31111	Platelet
DNPEP_OID31118	Platelet
PRKAR2A_OID31119	Platelet
TNIP1_OID31120	Platelet
TXNDC9_OID31121	Platelet
WASHC3_OID31123	Platelet
ARHGEF1_OID31133	Platelet
ESYT2_OID31134	Platelet
CASP7_OID31135	Platelet
MAP2_OID31138	Platelet
AK2_OID31142	Platelet
TIMM8A_OID31143	Platelet
CRYGD_OID31144	Platelet
PLSCR3_OID31146	Platelet
GCC1_OID31147	Platelet
BCL2L1_OID31152	Platelet
SMTN_OID31154	Platelet
PLCB2_OID31155	Platelet
MINK1_OID31156	Platelet
UNC79_OID31181	Platelet
GRSF1_OID31224	Platelet
NEK7_OID31250	Platelet
ARAF_OID31260	Platelet
TRIM24_OID31271	Platelet
VPS28_OID31273	Platelet
PAFAH2_OID31286	Platelet
MAPKAPK2_OID31293	Platelet
PARD3_OID31301	Platelet
MTHFSD_OID31305	Platelet
EFCAB2_OID31313	Platelet
TAB2_OID31319	Platelet
SERPINH1_OID31322	Platelet
RPE_OID31324	Platelet
TRDMT1_OID31335	Platelet
RAPGEF2_OID31337	Platelet
ARG2_OID31339	Platelet
DYNC1H1_OID31341	Platelet
TARS1_OID31343	Platelet
LRRFIP1_OID31344	Platelet
ZNRF4_OID31347	Platelet
AP1G2_OID31348	Platelet
ENOPH1_OID31349	Platelet
AMOTL2_OID31351	Platelet
SMAD2_OID31353	Platelet
ENSA_OID31355	Platelet
PPP1CC_OID31360	Platelet
RAB2B_OID31362	Platelet
UBE2B_OID31368	Platelet
LARP1_OID31372	Platelet
SNX2_OID31374	Platelet
THTPA_OID31375	Platelet
RFC4_OID31376	Platelet
NMI_OID31378	Platelet
AHSA1_OID31379	Platelet
FNTA_OID31381	Platelet
ACRBP_OID31385	Platelet
VPS4B_OID31386	Platelet
SLC13A1_OID31388	Platelet
COMMD9_OID31390	Platelet
DTNB_OID31395	Platelet
MINDY1_OID31399	Platelet
YJU2_OID31404	Platelet
CMIP_OID31406	Platelet
MTSS2_OID31409	Platelet
CCDC134_OID31413	Platelet
DYNLT3_OID31415	Platelet
SMAD3_OID31418	Platelet
UNG_OID31419	Platelet
TADA3_OID31422	Platelet
SDCCAG8_OID31423	Platelet
STAM_OID31425	Platelet
USP25_OID31428	Platelet
TRIM58_OID31429	Platelet
DNAJB14_OID31434	Platelet
SDHB_OID31436	Platelet
GORASP2_OID31438	Platelet
SH3BP1_OID31439	Platelet
SLMAP_OID31441	Platelet
EIF2AK2_OID31442	Platelet
TNFAIP2_OID31446	Platelet
ZNRD2_OID31450	Platelet
ZFYVE19_OID31452	Platelet
SSNA1_OID31453	Platelet
DUT_OID31457	Platelet
DNM1_OID31458	Platelet
TMED8_OID31462	Platelet
FAM13A_OID31463	Platelet
OGA_OID31465	Platelet
ATG16L1_OID31466	Platelet
PHLDB1_OID31467	Platelet
MAP2K1_OID31468	Platelet
AP3B1_OID31478	Platelet
KAZN_OID31481	Platelet
TRIM25_OID31482	Platelet
NUDT16_OID31484	Platelet
CDC42BPB_OID31485	Platelet
UFD1_OID31486	Platelet
OTUD6B_OID31487	Platelet
MTSS1_OID31492	Platelet
YARS1_OID31494	Platelet
IST1_OID31497	Platelet
FKBPL_OID31499	Platelet
PPP2R5A_OID31502	Platelet
CIRBP_OID31503	Platelet
BRAP_OID31506	Platelet
GIPC3_OID31507	Platelet
CDC26_OID31508	Platelet
NFU1_OID31510	Platelet
CYB5R2_OID31512	Platelet
MTIF3_OID31513	Platelet
PCYT2_OID31519	Platelet
JPT2_OID31520	Platelet
NDUFB7_OID31521	Platelet
ACOT13_OID31522	Platelet
ARF6_OID31523	Platelet
SUGP1_OID31524	Platelet
CETN3_OID31525	Platelet
PAK4_OID20819	Platelet
DUSP3_OID20827	Platelet
CETN2_OID20836	Platelet
STK24_OID20837	Platelet
ATP6V1F_OID20843	Platelet
PMVK_OID20850	Platelet
ILKAP_OID20855	Platelet
BAX_OID20856	Platelet
CERT_OID20857	Platelet
ATXN10_OID20865	Platelet
PRTFDC1_OID20867	Platelet
TST_OID20868	Platelet
TARBP2_OID20870	Platelet
FHIT_OID20872	Platelet
TDRKH_OID20875	Platelet
MAX_OID20877	Platelet
DCTN6_OID20879	Platelet
CASP10_OID20893	Platelet
AKT1S1_OID20895	Platelet
FABP5_OID21043	Platelet
CEBPB_OID20052	Granulocyte
VIM_OID20053	Granulocyte
ZBTB17_OID20082	Granulocyte
IL6_OID20101	Granulocyte
S100P_OID20103	Granulocyte
PAG1_OID20108	Granulocyte
CLC_OID20126	Granulocyte
S100A11_OID20130	Granulocyte
MNDA_OID20156	Granulocyte
NADK_OID20178	Granulocyte
RNASE3_OID20203	Granulocyte
AZU1_OID20309	Granulocyte
IL1B_OID20427	Granulocyte
NBN_OID20442	Granulocyte
SIT1_OID20462	Granulocyte
PARP1_OID20500	Granulocyte
SH2D1A_OID20514	Granulocyte
LSP1_OID20530	Granulocyte
PSIP1_OID20534	Granulocyte
IL6_OID20563	Granulocyte
NCF2_OID20567	Granulocyte
EGLN1_OID20572	Granulocyte
SERPINB8_OID20630	Granulocyte
IL16_OID20633	Granulocyte
CRIP2_OID20901	Granulocyte
MAD1L1_OID20904	Granulocyte
SKAP1_OID20906	Granulocyte
IL6_OID20911	Granulocyte
NMNAT1_OID20913	Granulocyte
TCL1A_OID20987	Granulocyte
EZR_OID21017	Granulocyte
LBR_OID21034	Granulocyte
MPO_OID21100	Granulocyte
PQBP1_OID21172	Granulocyte
RRM2_OID21187	Granulocyte
FEN1_OID21192	Granulocyte
RASSF2_OID21194	Granulocyte
NAMPT_OID21227	Granulocyte
FUS_OID21256	Granulocyte
LYAR_OID21264	Granulocyte
IL6_OID21276	Granulocyte
POLR2F_OID21283	Granulocyte
LPCAT2_OID21290	Granulocyte
SRP14_OID21324	Granulocyte
ELOA_OID21337	Granulocyte
APBB1IP_OID21359	Granulocyte
S100A12_OID21374	Granulocyte
DPY30_OID21410	Granulocyte
CAPG_OID21431	Granulocyte
APEX1_OID21434	Granulocyte
LTA4H_OID21452	Granulocyte
SART1_OID30113	Granulocyte
NFYA_OID30134	Granulocyte
TPR_OID30143	Granulocyte
LRCH4_OID30191	Granulocyte
TOR1AIP1_OID30195	Granulocyte
EPPK1_OID30250	Granulocyte
AHNAK_OID30260	Granulocyte
ANXA2_OID30263	Granulocyte
RPL14_OID30284	Granulocyte
BCAT1_OID30312	Granulocyte
TCOF1_OID30316	Granulocyte
TPK1_OID30338	Granulocyte
CDA_OID30345	Granulocyte
FOXJ3_OID30445	Granulocyte
CSNK1D_OID30492	Granulocyte
BCL2L15_OID30498	Granulocyte
DAPK2_OID30505	Granulocyte
S100A13_OID30529	Granulocyte
TOP2B_OID30559	Granulocyte
ANXA1_OID30617	Granulocyte
KLF4_OID30808	Granulocyte
DGCR6_OID30859	Granulocyte
ARHGEF5_OID30871	Granulocyte
DYNLT1_OID30925	Granulocyte
MYCBP2_OID30996	Granulocyte
HNRNPUL1_OID31037	Granulocyte
C7orf50_OID31095	Granulocyte
LMNB2_OID31109	Granulocyte
YAP1_OID31113	Granulocyte
CAPS_OID31126	Granulocyte
SNRPB2_OID31132	Granulocyte
HDGFL2_OID31136	Granulocyte
ZHX2_OID31140	Granulocyte
HIP1R_OID31141	Granulocyte
KCTD5_OID31148	Granulocyte
BAP18_OID31150	Granulocyte
GIMAP8_OID31194	Granulocyte
MAPK13_OID31205	Granulocyte
RAB44_OID31346	Granulocyte
S100A3_OID31352	Granulocyte
RCC1_OID31356	Granulocyte
DHPS_OID31357	Granulocyte
GLYR1_OID31364	Granulocyte
RALY_OID31382	Granulocyte
WDR46_OID31389	Granulocyte
BCL2_OID31454	Granulocyte
SMNDC1_OID31471	Granulocyte
SWAP70_OID31477	Granulocyte
LMNB1_OID31501	Granulocyte
RBP7_OID31526	Granulocyte
PXN_OID20822	Granulocyte
FGR_OID20828	Granulocyte
PADI4_OID20832	Granulocyte
CASP1_OID20854	Granulocyte
FMNL1_OID20884	Granulocyte
HMOX2_OID20887	Granulocyte
GPKOW_OID20890	Granulocyte
CHEK2_OID20054	Interleukins signaling
TSLP_OID20056	Interleukins signaling
MFAP3_OID20057	Interleukins signaling
TCL1B_OID20058	Interleukins signaling
HK2_OID20065	Interleukins signaling
GRK5_OID20066	Interleukins signaling
CNPY2_OID20069	Interleukins signaling
CRX_OID20070	Interleukins signaling
VAMP5_OID20071	Interleukins signaling
RCOR1_OID20073	Interleukins signaling
MTPN_OID20080	Interleukins signaling
ENTPD6_OID20100	Interleukins signaling
TP53INP1_OID20120	Interleukins signaling
IL2_OID20419	Interleukins signaling
IL10RA_OID20420	Interleukins signaling
IL20RA_OID20422	Interleukins signaling
EIF5A_OID20423	Interleukins signaling
JUN_OID20424	Interleukins signaling
IL33_OID20428	Interleukins signaling
IL13_OID20430	Interleukins signaling
ARNT_OID20432	Interleukins signaling
TNFAIP8_OID20433	Interleukins signaling
LTO1_OID20434	Interleukins signaling
ACTN4_OID20435	Interleukins signaling
PREB_OID20439	Interleukins signaling
IL24_OID20440	Interleukins signaling
CEP164_OID20441	Interleukins signaling
ARTN_OID20446	Interleukins signaling
NCLN_OID20448	Interleukins signaling
IL2RB_OID20450	Interleukins signaling
AOC1_OID20452	Interleukins signaling
IL20_OID20453	Interleukins signaling
RGS8_OID20454	Interleukins signaling
IL11_OID20455	Interleukins signaling
IL17F_OID20456	Interleukins signaling
NRTN_OID20465	Interleukins signaling
DGKZ_OID20466	Interleukins signaling
PADI2_OID20467	Interleukins signaling
PRKCQ_OID20468	Interleukins signaling
TPT1_OID20476	Interleukins signaling
IL1A_OID20488	Interleukins signaling
GBP2_OID20489	Interleukins signaling
VTCN1_OID21164	Interleukins signaling
NINJ1_OID21167	Interleukins signaling
PDP1_OID21176	Interleukins signaling
MAGED1_OID21181	Interleukins signaling
PPM1A_OID21184	Interleukins signaling
ADCYAP1R1_OID21188	Interleukins signaling
CA11_OID21195	Interleukins signaling
RANGAP1_OID21203	Interleukins signaling
NTF4_OID21208	Interleukins signaling
LSM1_OID21210	Interleukins signaling
IKZF2_OID21213	Interleukins signaling
PSMA1_OID21221	Interleukins signaling
AIF1_OID21234	Interleukins signaling
NPTN_OID21235	Interleukins signaling
STXBP3_OID21240	Interleukins signaling
CEACAM3_OID21245	Interleukins signaling
BAMBI_OID21267	Interleukins signaling
FOSB_OID20791	Interleukins signaling
NDRG1_OID20792	Interleukins signaling
ODAM_OID20793	Interleukins signaling
PTEN_OID20794	Interleukins signaling
COPE_OID20797	Interleukins signaling
ATF2_OID20798	Interleukins signaling
KRT14_OID20800	Interleukins signaling
ARID4B_OID20803	Interleukins signaling
SCARB1_OID20805	Interleukins signaling
MMP13_OID20807	Interleukins signaling
IL34_OID20809	Interleukins signaling
ANXA5_OID20810	Interleukins signaling
ATP5PO_OID20811	Interleukins signaling
SIGLEC15_OID20812	Interleukins signaling
KCNIP4_OID20813	Interleukins signaling
SLC27A4_OID20814	Interleukins signaling
METAP1_OID20815	Interleukins signaling
RAB6B_OID20817	Interleukins signaling
SSB_OID20818	Interleukins signaling
SIRT5_OID20820	Interleukins signaling
LYPD1_OID20821	Interleukins signaling
LIF_OID20824	Interleukins signaling
GLT8D2_OID20825	Interleukins signaling
RASA1_OID20826	Interleukins signaling
HSP90B1_OID20829	Interleukins signaling
MAPT_OID20830	Interleukins signaling
CLSPN_OID20831	Interleukins signaling
IVD_OID20833	Interleukins signaling
EPHA10_OID20840	Interleukins signaling
GHRHR_OID20841	Interleukins signaling
TPPP3_OID20842	Interleukins signaling
GBP4_OID20845	Interleukins signaling
FKBP7_OID20846	Interleukins signaling
SLC39A14_OID20852	Interleukins signaling
ING1_OID20853	Interleukins signaling
MRPL46_OID20858	Interleukins signaling
XRCC4_OID20869	Interleukins signaling
KIRREL2_OID20873	Interleukins signaling
CLSTN1_OID20874	Interleukins signaling
PTK7_OID20880	Interleukins signaling
BRK1_OID20883	Interleukins signaling
GKN1_OID20885	Interleukins signaling
ECE1_OID20891	Interleukins signaling
TIGAR_OID20894	Interleukins signaling
DAND5_OID30420	Signaling By Receptor Tyrosine Kinases
EDNRB_OID30421	Signaling By Receptor Tyrosine Kinases
IL12RB2_OID30422	Signaling By Receptor Tyrosine Kinases
SPRED2_OID30423	Signaling By Receptor Tyrosine Kinases
TPSG1_OID30424	Signaling By Receptor Tyrosine Kinases
HIF1A_OID30425	Signaling By Receptor Tyrosine Kinases
KDM3A_OID30426	Signaling By Receptor Tyrosine Kinases
UBE2Z_OID30427	Signaling By Receptor Tyrosine Kinases
TLR4_OID30428	Signaling By Receptor Tyrosine Kinases
GLI2_OID30429	Signaling By Receptor Tyrosine Kinases
FOLH1_OID30430	Signaling By Receptor Tyrosine Kinases
DDX4_OID30431	Signaling By Receptor Tyrosine Kinases
STX5_OID30432	Signaling By Receptor Tyrosine Kinases
RICTOR_OID30433	Signaling By Receptor Tyrosine Kinases
ESR1_OID30434	Signaling By Receptor Tyrosine Kinases
HDAC8_OID30436	Signaling By Receptor Tyrosine Kinases
PTPN9_OID30437	Signaling By Receptor Tyrosine Kinases
EP300_OID30438	Signaling By Receptor Tyrosine Kinases
SIRT1_OID30439	Signaling By Receptor Tyrosine Kinases
POLR2A_OID30440	Signaling By Receptor Tyrosine Kinases
IL21R_OID30441	Signaling By Receptor Tyrosine Kinases
ST8SIA1_OID30442	Signaling By Receptor Tyrosine Kinases
FGF6_OID30443	Signaling By Receptor Tyrosine Kinases
PALLD_OID30444	Signaling By Receptor Tyrosine Kinases
YY1_OID30446	Signaling By Receptor Tyrosine Kinases
UNC5D_OID30447	Signaling By Receptor Tyrosine Kinases
CD3G_OID30448	Signaling By Receptor Tyrosine Kinases
GAD2_OID30449	Signaling By Receptor Tyrosine Kinases
LRIG3_OID30450	Signaling By Receptor Tyrosine Kinases
NME1_OID30451	Signaling By Receptor Tyrosine Kinases
RAP1A_OID30452	Signaling By Receptor Tyrosine Kinases
RPA2_OID30453	Signaling By Receptor Tyrosine Kinases
FGF12_OID30454	Signaling By Receptor Tyrosine Kinases
MKI67_OID30455	Signaling By Receptor Tyrosine Kinases
CCNE1_OID30456	Signaling By Receptor Tyrosine Kinases
PRR5_OID30457	Signaling By Receptor Tyrosine Kinases
CEBPA_OID30458	Signaling By Receptor Tyrosine Kinases
FGF20_OID30459	Signaling By Receptor Tyrosine Kinases
PGR_OID30460	Signaling By Receptor Tyrosine Kinases
IL20RB_OID30461	Signaling By Receptor Tyrosine Kinases
NPHS2_OID30462	Signaling By Receptor Tyrosine Kinases
RELB_OID30463	Signaling By Receptor Tyrosine Kinases
KLRF1_OID30464	Signaling By Receptor Tyrosine Kinases
PIKFYVE_OID30465	Signaling By Receptor Tyrosine Kinases
BABAM1_OID30466	Signaling By Receptor Tyrosine Kinases
WASL_OID30467	Signaling By Receptor Tyrosine Kinases
SSBP1_OID30468	Signaling By Receptor Tyrosine Kinases
IL36A_OID30472	Signaling By Receptor Tyrosine Kinases
RNF31_OID30473	Signaling By Receptor Tyrosine Kinases
BAG4_OID30474	Signaling By Receptor Tyrosine Kinases
IL31RA_OID30475	Signaling By Receptor Tyrosine Kinases
THSD1_OID30476	Signaling By Receptor Tyrosine Kinases
SMPD3_OID30477	Signaling By Receptor Tyrosine Kinases
TSC1_OID30478	Signaling By Receptor Tyrosine Kinases
TRAF3_OID30479	Signaling By Receptor Tyrosine Kinases
TERF1_OID30480	Signaling By Receptor Tyrosine Kinases
HS6ST2_OID30481	Signaling By Receptor Tyrosine Kinases
CA8_OID30482	Signaling By Receptor Tyrosine Kinases
PRSS22_OID30483	Signaling By Receptor Tyrosine Kinases
PLCB1_OID30484	Signaling By Receptor Tyrosine Kinases
SUMF1_OID30486	Signaling By Receptor Tyrosine Kinases
IL31_OID30487	Signaling By Receptor Tyrosine Kinases
MRPS16_OID30489	Signaling By Receptor Tyrosine Kinases
ADAM12_OID30491	Signaling By Receptor Tyrosine Kinases
DDX39A_OID30494	Signaling By Receptor Tyrosine Kinases
CPOX_OID30495	Signaling By Receptor Tyrosine Kinases
REPS1_OID30496	Signaling By Receptor Tyrosine Kinases
CEMIP2_OID30499	Signaling By Receptor Tyrosine Kinases
IGFL4_OID30500	Signaling By Receptor Tyrosine Kinases
TGFBR1_OID30502	Signaling By Receptor Tyrosine Kinases
NEDD9_OID30503	Signaling By Receptor Tyrosine Kinases
RNF168_OID30506	Signaling By Receptor Tyrosine Kinases
RBPMS_OID30507	Signaling By Receptor Tyrosine Kinases
ZNF174_OID30508	Signaling By Receptor Tyrosine Kinases
NAGA_OID30509	Signaling By Receptor Tyrosine Kinases
SHH_OID30516	Signaling By Receptor Tyrosine Kinases
TYRP1_OID30517	Signaling By Receptor Tyrosine Kinases
BNIP3L_OID30525	Signaling By Receptor Tyrosine Kinases
ZBP1_OID30526	Signaling By Receptor Tyrosine Kinases
ADAMTS1_OID30528	Signaling By Receptor Tyrosine Kinases
SEMA6C_OID30531	Signaling By Receptor Tyrosine Kinases
TLR1_OID30532	Signaling By Receptor Tyrosine Kinases
DEFB103A_DEFB103B_OID30534	Signaling By Receptor Tyrosine Kinases
FGF16_OID30535	Signaling By Receptor Tyrosine Kinases
ITGAL_OID30537	Signaling By Receptor Tyrosine Kinases
BLNK_OID30541	Signaling By Receptor Tyrosine Kinases
GIPR_OID30542	Signaling By Receptor Tyrosine Kinases
FGF3_OID30544	Signaling By Receptor Tyrosine Kinases
NECTIN1_OID30545	Signaling By Receptor Tyrosine Kinases
PPM1B_OID30548	Signaling By Receptor Tyrosine Kinases
DBN1_OID30549	Signaling By Receptor Tyrosine Kinases
IL36G_OID30551	Signaling By Receptor Tyrosine Kinases
CLEC12A_OID30552	Signaling By Receptor Tyrosine Kinases
CSF2RB_OID30553	Signaling By Receptor Tyrosine Kinases
VEGFB_OID30554	Signaling By Receptor Tyrosine Kinases
STX7_OID30560	Signaling By Receptor Tyrosine Kinases
PPL_OID30564	Signaling By Receptor Tyrosine Kinases
INSR_OID30566	Signaling By Receptor Tyrosine Kinases
RALB_OID30567	Signaling By Receptor Tyrosine Kinases
PDIA3_OID30573	Signaling By Receptor Tyrosine Kinases
PCDH17_OID20132	Adaptive immunity
FCRL1_OID20172	Adaptive immunity
SIGLEC7_OID20190	Adaptive immunity
LILRA5_OID20209	Adaptive immunity
MARCO_OID20210	Adaptive immunity
VWF_OID20256	Adaptive immunity
ADGRE5_OID20260	Adaptive immunity
ALCAM_OID20273	Adaptive immunity
ICAM3_OID20277	Adaptive immunity
SEMA7A_OID20283	Adaptive immunity
LILRB2_OID20301	Adaptive immunity
SIRPA_OID20304	Adaptive immunity
ITGB2_OID20315	Adaptive immunity
GAS6_OID20318	Adaptive immunity
LILRB1_OID20323	Adaptive immunity
CD163_OID20360	Adaptive immunity
AXL_OID20363	Adaptive immunity
TFRC_OID20369	Adaptive immunity
TIMD4_OID20375	Adaptive immunity
FCGR2A_OID20391	Adaptive immunity
CR2_OID20393	Adaptive immunity
ADA2_OID20394	Adaptive immunity
VCAM1_OID20396	Adaptive immunity
FCRL3_OID20443	Adaptive immunity
GALNT3_OID20471	Adaptive immunity
TNFRSF13C_OID20480	Adaptive immunity
MILR1_OID20482	Adaptive immunity
HLA-DRA_OID20520	Adaptive immunity
FCRL6_OID20529	Adaptive immunity
SIGLEC10_OID20537	Adaptive immunity
CEACAM21_OID20548	Adaptive immunity
NCR1_OID20566	Adaptive immunity
LY75_OID20580	Adaptive immunity
LTA_OID20586	Adaptive immunity
MICB_MICA_OID20593	Adaptive immunity
IL5RA_OID20601	Adaptive immunity
SLAMF7_OID20602	Adaptive immunity
IL32_OID20605	Adaptive immunity
PCDH1_OID20614	Adaptive immunity
CD244_OID20628	Adaptive immunity
KLRB1_OID20629	Adaptive immunity
KLRD1_OID20632	Adaptive immunity
CD22_OID20637	Adaptive immunity
FCRL2_OID20639	Adaptive immunity
CD160_OID20647	Adaptive immunity
CD6_OID20649	Adaptive immunity
C1QA_OID20654	Adaptive immunity
FASLG_OID20665	Adaptive immunity
IL12B_OID20666	Adaptive immunity
LY9_OID20670	Adaptive immunity
SIGLEC1_OID20690	Adaptive immunity
CD48_OID20692	Adaptive immunity
ADGRE2_OID20755	Adaptive immunity
CRTAM_OID20914	Adaptive immunity
CSF2RA_OID20915	Adaptive immunity
DRAXIN_OID20917	Adaptive immunity
CLEC10A_OID20928	Adaptive immunity
LAIR2_OID20965	Adaptive immunity
CD8A_OID21018	Adaptive immunity
BST1_OID21051	Adaptive immunity
TNFRSF21_OID21052	Adaptive immunity
MSR1_OID21063	Adaptive immunity
ITGAM_OID21071	Adaptive immunity
TREML2_OID21120	Adaptive immunity
FCER2_OID21133	Adaptive immunity
LILRA2_OID21152	Adaptive immunity
CD28_OID21265	Adaptive immunity
FLT3_OID21272	Adaptive immunity
SERPINA9_OID21284	Adaptive immunity
ADGRG1_OID21294	Adaptive immunity
LAG3_OID21315	Adaptive immunity
IL12A_IL12B_OID21327	Adaptive immunity
GFRA2_OID21330	Adaptive immunity
LRRC25_OID21333	Adaptive immunity
KAZALD1_OID21339	Adaptive immunity
EBI3_IL27_OID21389	Adaptive immunity
ITGB7_OID21393	Adaptive immunity
SIGLEC6_OID21394	Adaptive immunity
SLITRK2_OID21409	Adaptive immunity
CPVL_OID21435	Adaptive immunity
CD33_OID21472	Adaptive immunity
CD80_OID30291	Adaptive immunity
FCAMR_OID30332	Adaptive immunity
LILRA6_OID30346	Adaptive immunity
LCP1_OID30367	Adaptive immunity
LILRA3_OID30376	Adaptive immunity
PTPRC_OID30380	Adaptive immunity
TNFSF8_OID30384	Adaptive immunity
CD7_OID30543	Adaptive immunity
CD72_OID30641	Adaptive immunity
CSF1R_OID30681	Adaptive immunity
MRC1_OID30694	Adaptive immunity
CR1_OID30697	Adaptive immunity
DSCAM_OID30993	Adaptive immunity
LTB_OID31383	Adaptive immunity
ADGRE1_OID31483	Adaptive immunity
CD86_OID31500	Adaptive immunity
PCDH9_OID31516	Adaptive immunity
TDGF1_OID20816	Adaptive immunity
THPO_OID20098	Hemostatis
BMP6_OID20111	Hemostatis
CANT1_OID20181	Hemostatis
CXCL5_OID20207	Hemostatis
PRSS27_OID20212	Hemostatis
SORT1_OID20213	Hemostatis
SDC4_OID20216	Hemostatis
ESAM_OID20270	Hemostatis
PDGFA_OID20313	Hemostatis
SERPINE1_OID20342	Hemostatis
NID1_OID20362	Hemostatis
SELP_OID20379	Hemostatis
CCL14_OID20401	Hemostatis
CCL5_OID20412	Hemostatis
TIMP1_OID20418	Hemostatis
CXCL12_OID20464	Hemostatis
BCL2L11_OID20513	Hemostatis
CCL7_OID20523	Hemostatis
IL7_OID20535	Hemostatis
CCL26_OID20546	Hemostatis
CCL28_OID20569	Hemostatis
CD40LG_OID20616	Hemostatis
TGFB1_OID20621	Hemostatis
TNFSF12_OID20624	Hemostatis
VEGFA_OID20650	Hemostatis
MMP1_OID20672	Hemostatis
TIMP3_OID20684	Hemostatis
CCL4_OID20695	Hemostatis
EGF_OID20698	Hemostatis
CCN2_OID20709	Hemostatis
SPINT2_OID20720	Hemostatis
TNFSF13_OID20733	Hemostatis
ANGPT1_OID20740	Hemostatis
PDGFB_OID20741	Hemostatis
CCL17_OID20745	Hemostatis
TPP1_OID20750	Hemostatis
CXCL1_OID20762	Hemostatis
LAMA4_OID20769	Hemostatis
LGMN_OID20773	Hemostatis
EREG_OID20905	Hemostatis
NGF_OID20920	Hemostatis
DKK4_OID20934	Hemostatis
RSPO1_OID20938	Hemostatis
GPC5_OID20944	Hemostatis
TNFSF14_OID20953	Hemostatis
CD63_OID20988	Hemostatis
FUT8_OID20992	Hemostatis
DKK1_OID21066	Hemostatis
APP_OID21070	Hemostatis
CD164_OID21080	Hemostatis
NID2_OID21085	Hemostatis
RARRES1_OID21177	Hemostatis
ATP6AP2_OID21178	Hemostatis
PDGFC_OID21183	Hemostatis
EGFL7_OID21252	Hemostatis
CFC1_OID21261	Hemostatis
IGF1R_OID21274	Hemostatis
ARSB_OID21331	Hemostatis
RSPO3_OID21415	Hemostatis
CCN4_OID21444	Hemostatis
WIF1_OID21464	Hemostatis
HBEGF_OID21465	Hemostatis
CCL8_OID21466	Hemostatis
CPXM1_OID21479	Hemostatis
MDK_OID21489	Hemostatis
SIAE_OID21503	Hemostatis
SPARC_OID21511	Hemostatis
VEGFC_OID21524	Hemostatis
M6PR_OID30208	Hemostatis
ITPR1_OID30216	Hemostatis
SCPEP1_OID30278	Hemostatis
COL2A1_OID30286	Hemostatis
COCH_OID30305	Hemostatis
ADGRF5_OID30349	Hemostatis
SERPINE2_OID30359	Hemostatis
BDNF_OID30373	Hemostatis
HPSE_OID30409	Hemostatis
ASAH1_OID30415	Hemostatis
ADAMTS4_OID30471	Hemostatis
CD36_OID30485	Hemostatis
CD226_OID30556	Hemostatis
COL5A1_OID30587	Hemostatis
GLA_OID30594	Hemostatis
SERPINI1_OID30604	Hemostatis
TREML1_OID30682	Hemostatis
PPBP_OID30761	Hemostatis
PF4_OID30764	Hemostatis
FGFBP3_OID31108	Hemostatis
PDIA5_OID31209	Hemostatis
TMEM106A_OID31411	Hemostatis
TGFB2_OID31417	Hemostatis
TNF_OID20074	Inflammatory Response
GZMH_OID20096	Inflammatory Response
CCL27_OID20121	Inflammatory Response
DCTPP1_OID20148	Inflammatory Response
LGALS1_OID20154	Inflammatory Response
CDH2_OID20170	Inflammatory Response
TINAGL1_OID20180	Inflammatory Response
LRP11_OID20185	Inflammatory Response
SEMA3F_OID20186	Inflammatory Response
PILRB_OID20197	Inflammatory Response
SOST_OID20204	Inflammatory Response
NPDC1_OID20205	Inflammatory Response
CTSL_OID20228	Inflammatory Response
FAM3C_OID20233	Inflammatory Response
IGFBP7_OID20236	Inflammatory Response
MFAP5_OID20239	Inflammatory Response
LDLR_OID20240	Inflammatory Response
PLAT_OID20247	Inflammatory Response
IL2RA_OID20267	Inflammatory Response
COL6A3_OID20292	Inflammatory Response
ACP5_OID20314	Inflammatory Response
FAS_OID20316	Inflammatory Response
COL18A1_OID20332	Inflammatory Response
CCL16_OID20334	Inflammatory Response
CD59_OID20339	Inflammatory Response
IL18BP_OID20348	Inflammatory Response
SSC5D_OID20351	Inflammatory Response
C1QTNF1_OID20367	Inflammatory Response
RARRES2_OID20373	Inflammatory Response
HSPG2_OID20383	Inflammatory Response
TFPI_OID20388	Inflammatory Response
CCL18_OID20395	Inflammatory Response
CST3_OID20400	Inflammatory Response
ANG_OID20403	Inflammatory Response
PTGDS_OID20408	Inflammatory Response
IGFBP6_OID20413	Inflammatory Response
TGFBI_OID20417	Inflammatory Response
LILRB4_OID20429	Inflammatory Response
IL10_OID20431	Inflammatory Response
IL17A_OID20469	Inflammatory Response
TNF_OID20473	Inflammatory Response
IL12RB1_OID20486	Inflammatory Response
IFNG_OID20495	Inflammatory Response
SLAMF1_OID20496	Inflammatory Response
ENAH_OID20497	Inflammatory Response
IL15RA_OID20498	Inflammatory Response
IFNLR1_OID20506	Inflammatory Response
HLA-E_OID20532	Inflammatory Response
CD83_OID20565	Inflammatory Response
NPPC_OID20568	Inflammatory Response
PTH1R_OID20571	Inflammatory Response
CD4_OID20584	Inflammatory Response
CCL3_OID20610	Inflammatory Response
TNFSF10_OID20611	Inflammatory Response
CKAP4_OID20617	Inflammatory Response
BSG_OID20626	Inflammatory Response
CD79B_OID20635	Inflammatory Response
CLEC7A_OID20636	Inflammatory Response
TPSAB1_OID20642	Inflammatory Response
TNFRSF11A_OID20646	Inflammatory Response
TNFRSF4_OID20653	Inflammatory Response
GZMA_OID20663	Inflammatory Response
PGF_OID20673	Inflammatory Response
CXCL9_OID20675	Inflammatory Response
CCL21_OID20686	Inflammatory Response
SCGB1A1_OID20688	Inflammatory Response
CCL23_OID20693	Inflammatory Response
IL18_OID20694	Inflammatory Response
IL10RB_OID20696	Inflammatory Response
CXCL10_OID20697	Inflammatory Response
TNFRSF13B_OID20702	Inflammatory Response
ANGPTL4_OID20703	Inflammatory Response
BTN2A1_OID20713	Inflammatory Response
CSF1_OID20719	Inflammatory Response
ANGPTL2_OID20726	Inflammatory Response
SMOC2_OID20730	Inflammatory Response
MZB1_OID20732	Inflammatory Response
LAIR1_OID20737	Inflammatory Response
COLEC12_OID20738	Inflammatory Response
CRHBP_OID20747	Inflammatory Response
MEPE_OID20753	Inflammatory Response
LTBR_OID20768	Inflammatory Response
CCL24_OID20772	Inflammatory Response
B4GALT1_OID20780	Inflammatory Response
LGALS9_OID20781	Inflammatory Response
AGRN_OID20786	Inflammatory Response
ULBP2_OID20919	Inflammatory Response
EFNA4_OID20935	Inflammatory Response
VWC2_OID20936	Inflammatory Response
SCARB2_OID20943	Inflammatory Response
LY96_OID20945	Inflammatory Response
SETMAR_OID20948	Inflammatory Response
TNFRSF6B_OID20964	Inflammatory Response
LAYN_OID20970	Inflammatory Response
TNFRSF10B_OID20981	Inflammatory Response
TNFRSF9_OID20985	Inflammatory Response
ACVRL1_OID20999	Inflammatory Response
FUT3_FUT5_OID21013	Inflammatory Response
STC1_OID21014	Inflammatory Response
CXCL13_OID21024	Inflammatory Response
CCL19_OID21030	Inflammatory Response
CD74_OID21040	Inflammatory Response
CXCL11_OID21042	Inflammatory Response
TNFRSF8_OID21049	Inflammatory Response
THY1_OID21050	Inflammatory Response
FOLR2_OID21062	Inflammatory Response
JAM2_OID21064	Inflammatory Response
CCN5_OID21068	Inflammatory Response
DSC2_OID21079	Inflammatory Response
PIK3IP1_OID21094	Inflammatory Response
NOMO1_OID21106	Inflammatory Response
OGN_OID21123	Inflammatory Response
PILRA_OID21129	Inflammatory Response
HAVCR2_OID21137	Inflammatory Response
RELT_OID21142	Inflammatory Response
VSIG4_OID21144	Inflammatory Response
TNFRSF1B_OID21145	Inflammatory Response
IGF2R_OID21146	Inflammatory Response
PAMR1_OID21153	Inflammatory Response
TNFRSF1A_OID21155	Inflammatory Response
IGFBP4_OID21158	Inflammatory Response
KIR3DL1_OID21185	Inflammatory Response
LTBP3_OID21191	Inflammatory Response
FCRLB_OID21193	Inflammatory Response
KIR2DL3_OID21196	Inflammatory Response
SLAMF8_OID21214	Inflammatory Response
TNF_OID21237	Inflammatory Response
SORCS2_OID21262	Inflammatory Response
ADAMTS15_OID21275	Inflammatory Response
HS3ST3B1_OID21303	Inflammatory Response
CD38_OID21316	Inflammatory Response
TAFA5_OID21321	Inflammatory Response
CD302_OID21328	Inflammatory Response
EPHA2_OID21342	Inflammatory Response
SMAD5_OID21353	Inflammatory Response
GCNT1_OID21379	Inflammatory Response
VAT1_OID21382	Inflammatory Response
PDCD1_OID21396	Inflammatory Response
XCL1_OID21398	Inflammatory Response
FGF23_OID21411	Inflammatory Response
CD300E_OID21418	Inflammatory Response
HS6ST1_OID21441	Inflammatory Response
TNFRSF19_OID21446	Inflammatory Response
CD5_OID21449	Inflammatory Response
SMOC1_OID21461	Inflammatory Response
FGFR2_OID21478	Inflammatory Response
C4BPB_OID21481	Inflammatory Response
TNFRSF12A_OID21482	Inflammatory Response
FOLR3_OID21485	Inflammatory Response
NBL1_OID21486	Inflammatory Response
TGFBR2_OID21493	Inflammatory Response
DLL1_OID21525	Inflammatory Response
CD27_OID21527	Inflammatory Response
MANSC4_OID30141	Inflammatory Response
SEL1L_OID30196	Inflammatory Response
AIF1L_OID30204	Inflammatory Response
IDO1_OID30230	Inflammatory Response
RNF149_OID30235	Inflammatory Response
RNASE10_OID30238	Inflammatory Response
FSTL1_OID30254	Inflammatory Response
SIGLEC8_OID30261	Inflammatory Response
SCN4B_OID30277	Inflammatory Response
SHISA5_OID30387	Inflammatory Response
GM2A_OID30413	Inflammatory Response
NPC2_OID30418	Inflammatory Response
PSAP_OID30419	Inflammatory Response
IDO1_OID30563	Inflammatory Response
CD300A_OID30576	Inflammatory Response
TNFRSF17_OID30589	Inflammatory Response
INHBB_OID30625	Inflammatory Response
FGFR4_OID30646	Inflammatory Response
PENK_OID30666	Inflammatory Response
RNASE1_OID30672	Inflammatory Response
RNASE6_OID30689	Inflammatory Response
TGOLN2_OID30691	Inflammatory Response
RNASE4_OID30705	Inflammatory Response
B2M_OID30725	Inflammatory Response
IGLC2_OID30740	Inflammatory Response
EFNB2_OID30954	Inflammatory Response
FCER1A_OID30992	Inflammatory Response
SEPTIN3_OID31025	Inflammatory Response
HLA-A_OID31048	Inflammatory Response
IDO1_OID31050	Inflammatory Response
KLRK1_OID31082	Inflammatory Response
CLSTN3_OID31092	Inflammatory Response
GBP1_OID31128	Inflammatory Response
IL2RG_OID31361	Inflammatory Response
DUSP13_OID31394	Inflammatory Response
KIR2DL2_OID31431	Inflammatory Response
ATRAID_OID31451	Inflammatory Response
EFCAB14_OID31460	Inflammatory Response
PTPRK_OID31461	Inflammatory Response
IDO1_OID31474	Inflammatory Response
ADAM9_OID31488	Inflammatory Response
IFNL1_OID20795	Inflammatory Response
NOS3_OID20834	Inflammatory Response
TNF_OID20848	Inflammatory Response
GDNF_OID20861	Inflammatory Response
RTKN2_OID30049	Ion homeostasis
DENND2B_OID30050	Ion homeostasis
BHMT2_OID30051	Ion homeostasis
SNU13_OID30052	Ion homeostasis
TRAF3IP2_OID30054	Ion homeostasis
NOP56_OID30055	Ion homeostasis
SKIV2L_OID30056	Ion homeostasis
LAMA1_OID30057	Ion homeostasis
MYH4_OID30061	Ion homeostasis
ATP2B4_OID30062	Ion homeostasis
CASQ2_OID30063	Ion homeostasis
CACNA1H_OID30064	Ion homeostasis
ATP1B3_OID30065	Ion homeostasis
MED21_OID30066	Ion homeostasis
ADRA2A_OID30067	Ion homeostasis
TMED10_OID30068	Ion homeostasis
RPS10_OID30070	Ion homeostasis
HIP1_OID30071	Ion homeostasis
CSF2_OID30072	Ion homeostasis
MAP1LC3B2_OID30074	Ion homeostasis
REXO2_OID30075	Ion homeostasis
NXPE4_OID30076	Ion homeostasis
SLC12A2_OID30077	Ion homeostasis
FDX1_OID30078	Ion homeostasis
ATP5F1D_OID30079	Ion homeostasis
ACSL1_OID30080	Ion homeostasis
UGDH_OID30081	Ion homeostasis
EXOSC10_OID30083	Ion homeostasis
PDE4D_OID30084	Ion homeostasis
RYR1_OID30085	Ion homeostasis
NOS2_OID30087	Ion homeostasis
HCG22_OID30088	Ion homeostasis
RBM19_OID30090	Ion homeostasis
CYP24A1_OID30091	Ion homeostasis
KRT17_OID30092	Ion homeostasis
BRD3_OID30093	Ion homeostasis
ERVV-1_OID30094	Ion homeostasis
TSPAN15_OID30095	Ion homeostasis
UBQLN3_OID30096	Ion homeostasis
CD2_OID30097	Ion homeostasis
SHD_OID30098	Ion homeostasis
MEGF11_OID30099	Ion homeostasis
NUP50_OID30100	Ion homeostasis
PGLYRP4_OID30101	Ion homeostasis
TEF_OID30103	Ion homeostasis
SCGB2A2_OID30104	Ion homeostasis
GASK1A_OID30109	Ion homeostasis
MTR_OID30110	Ion homeostasis
IGF2BP3_OID30112	Ion homeostasis
CEP112_OID30115	Ion homeostasis
NPR1_OID30116	Ion homeostasis
ZCCHC8_OID30117	Ion homeostasis
ATP1B2_OID30118	Ion homeostasis
ATP1B1_OID30124	Ion homeostasis
DDA1_OID30126	Ion homeostasis
TRPV3_OID30128	Ion homeostasis
IFNW1_OID30129	Ion homeostasis
HADH_OID30132	Ion homeostasis
GAMT_OID30133	Ion homeostasis
ENPEP_OID30135	Ion homeostasis
EDEM2_OID30136	Ion homeostasis
DHODH_OID30137	Ion homeostasis
RIPK4_OID30138	Ion homeostasis
GBP6_OID30139	Ion homeostasis
CALY_OID30144	Ion homeostasis
ABCA2_OID30146	Ion homeostasis
GUK1_OID30148	Ion homeostasis
PROCR_OID30149	Ion homeostasis
ENOX2_OID30152	Ion homeostasis
SPINK8_OID30153	Ion homeostasis
TMED4_OID30154	Ion homeostasis
EIF5_OID30156	Ion homeostasis
HMGCS1_OID30157	Ion homeostasis
ANK2_OID30161	Ion homeostasis
LILRA4_OID30162	Ion homeostasis
KIF1C_OID30163	Ion homeostasis
GSTM4_OID30164	Ion homeostasis
B3GAT3_OID30165	Ion homeostasis
ARNTL_OID30168	Ion homeostasis
KRT6C_OID30169	Ion homeostasis
UHRF2_OID30171	Ion homeostasis
PMCH_OID30172	Ion homeostasis
CBX2_OID30177	Ion homeostasis
MRPL24_OID30178	Ion homeostasis
C1GALT1C1_OID30180	Ion homeostasis
PALM3_OID30182	Ion homeostasis
FHIP2A_OID30187	Ion homeostasis
VSIG10L_OID30189	Ion homeostasis
NPHS1_OID30540	Cell cycle1
PBK_OID31158	Cell cycle1
IZUMO1_OID31159	Cell cycle1
MORF4L2_OID31160	Cell cycle1
PCNA_OID31161	Cell cycle1
ATF4_OID31162	Cell cycle1
NMRK2_OID31163	Cell cycle1
CDK1_OID31164	Cell cycle1
PRAME_OID31165	Cell cycle1
GAD1_OID31166	Cell cycle1
PHLDB2_OID31167	Cell cycle1
PDCL2_OID31168	Cell cycle1
IGLON5_OID31169	Cell cycle1
MUCL3_OID31170	Cell cycle1
CYB5A_OID31171	Cell cycle1
JMJD1C_OID31172	Cell cycle1
ANKRA2_OID31173	Cell cycle1
SLIRP_OID31174	Cell cycle1
HMMR_OID31175	Cell cycle1
ESPL1_OID31176	Cell cycle1
MYH7B_OID31178	Cell cycle1
VCPKMT_OID31179	Cell cycle1
CLINT1_OID31182	Cell cycle1
STOML2_OID31183	Cell cycle1
BSND_OID31184	Cell cycle1
ZP4_OID31185	Cell cycle1
CPLX2_OID31186	Cell cycle1
GJA8_OID31187	Cell cycle1
CREB3_OID31188	Cell cycle1
CDC25A_OID31189	Cell cycle1
ARHGAP5_OID31190	Cell cycle1
KIR3DL2_OID31191	Cell cycle1
CLASP1_OID31192	Cell cycle1
FGF9_OID31193	Cell cycle1
SMC3_OID31195	Cell cycle1
BTNL10_OID31196	Cell cycle1
GAGE2A_OID31199	Cell cycle1
PSMC3_OID31200	Cell cycle1
PDE1C_OID31201	Cell cycle1
BEX3_OID31202	Cell cycle1
SLC34A3_OID31203	Cell cycle1
DNAJA1_OID31204	Cell cycle1
CREBZF_OID31206	Cell cycle1
TRIM26_OID31207	Cell cycle1
STAU1_OID31210	Cell cycle1
MLLT1_OID31211	Cell cycle1
PFDN4_OID31212	Cell cycle1
RASGRF1_OID31213	Cell cycle1
PDIA2_OID31214	Cell cycle1
PITHD1_OID31215	Cell cycle1
SSH3_OID31216	Cell cycle1
MORN4_OID31217	Cell cycle1
BCL7A_OID31218	Cell cycle1
GATA3_OID31219	Cell cycle1
SLC28A1_OID31220	Cell cycle1
FOS_OID31221	Cell cycle1
ERCC1_OID31223	Cell cycle1
TAGLN3_OID31225	Cell cycle1
PDXDC1_OID31226	Cell cycle1
EVI2B_OID31227	Cell cycle1
PAIP2B_OID31228	Cell cycle1
IL3_OID31229	Cell cycle1
ATP1B4_OID31230	Cell cycle1
DCUN1D2_OID31231	Cell cycle1
H2AP_OID31232	Cell cycle1
TOP1MT_OID31233	Cell cycle1
TPRKB_OID31234	Cell cycle1
DCDC2C_OID31235	Cell cycle1
RBM25_OID31236	Cell cycle1
BTLA_OID31237	Cell cycle1
THAP12_OID31238	Cell cycle1
MRPL52_OID31239	Cell cycle1
DCLRE1C_OID31240	Cell cycle1
FGF7_OID31241	Cell cycle1
CDC123_OID31242	Cell cycle1
IL25_OID31243	Cell cycle1
MANEAL_OID31244	Cell cycle1
KHDC3L_OID31245	Cell cycle1
TMOD4_OID31246	Cell cycle1
CEP350_OID31247	Cell cycle1
REST_OID31248	Cell cycle1
CEP152_OID31249	Cell cycle1
RAB6A_OID20608	Hepatocyte - secreted
AFP_OID20978	Hepatocyte - secreted
MAN1A2_OID30262	Hepatocyte - secreted
FAM20A_OID30348	Hepatocyte - secreted
MUC2_OID30377	Hepatocyte - secreted
FGFBP2_OID30395	Hepatocyte - secreted
ITGA2_OID30570	Hepatocyte - secreted
MENT_OID30595	Hepatocyte - secreted
LCAT_OID30677	Hepatocyte - secreted
F10_OID30684	Hepatocyte - secreted
PEPD_OID30688	Hepatocyte - secreted
DBH_OID30703	Hepatocyte - secreted
PON1_OID30704	Hepatocyte - secreted
AHSG_OID30706	Hepatocyte - secreted
APOL1_OID30708	Hepatocyte - secreted
AGT_OID30709	Hepatocyte - secreted
MST1_OID30713	Hepatocyte - secreted
CFHR5_OID30716	Hepatocyte - secreted
BCHE_OID30717	Hepatocyte - secreted
HGFAC_OID30718	Hepatocyte - secreted
C8B_OID30719	Hepatocyte - secreted
CFHR2_OID30720	Hepatocyte - secreted
C1RL_OID30721	Hepatocyte - secreted
ITIH1_OID30722	Hepatocyte - secreted
F2_OID30723	Hepatocyte - secreted
SERPINA7_OID30724	Hepatocyte - secreted
SAA4_OID30726	Hepatocyte - secreted
APOE_OID30727	Hepatocyte - secreted
LYVE1_OID30728	Hepatocyte - secreted
C1S_OID30731	Hepatocyte - secreted
CLU_OID30732	Hepatocyte - secreted
CPB2_OID30734	Hepatocyte - secreted
ATRN_OID30735	Hepatocyte - secreted
ECM1_OID30736	Hepatocyte - secreted
PROS1_OID30737	Hepatocyte - secreted
F12_OID30739	Hepatocyte - secreted
AFM_OID30741	Hepatocyte - secreted
PGLYRP2_OID30742	Hepatocyte - secreted
SERPINA6_OID30743	Hepatocyte - secreted
C5_OID30744	Hepatocyte - secreted
SELENOP_OID30745	Hepatocyte - secreted
LPA_OID30747	Hepatocyte - secreted
APOC1_OID30749	Hepatocyte - secreted
SERPINA1_OID30750	Hepatocyte - secreted
LRG1_OID30751	Hepatocyte - secreted
C1R_OID30753	Hepatocyte - secreted
BTD_OID30754	Hepatocyte - secreted
CFB_OID30755	Hepatocyte - secreted
CLEC3B_OID30756	Hepatocyte - secreted
SERPINF1_OID30757	Hepatocyte - secreted
CFHR4_OID30758	Hepatocyte - secreted
MBL2_OID30759	Hepatocyte - secreted
KLKB1_OID30760	Hepatocyte - secreted
ITIH4_OID30762	Hepatocyte - secreted
SERPINA5_OID30763	Hepatocyte - secreted
LGALS3BP_OID30765	Hepatocyte - secreted
SERPIND1_OID30767	Hepatocyte - secreted
ORM1_OID30768	Hepatocyte - secreted
APOA1_OID30769	Hepatocyte - secreted
HRG_OID30770	Hepatocyte - secreted
A1BG_OID30771	Hepatocyte - secreted
CFI_OID30772	Hepatocyte - secreted
F11_OID30773	Hepatocyte - secreted
SERPINA4_OID30774	Hepatocyte - secreted
C3_OID30776	Hepatocyte - secreted
SERPING1_OID30777	Hepatocyte - secreted
APCS_OID30778	Hepatocyte - secreted
SERPINF2_OID30779	Hepatocyte - secreted
GC_OID30780	Hepatocyte - secreted
F13B_OID30781	Hepatocyte - secreted
TTR_OID30782	Hepatocyte - secreted
TF_OID30783	Hepatocyte - secreted
CFP_OID30784	Hepatocyte - secreted
PLG_OID30785	Hepatocyte - secreted
SERPINA3_OID30786	Hepatocyte - secreted
FN1_OID30787	Hepatocyte - secreted
FGA_OID30788	Hepatocyte - secreted
SERPINC1_OID30789	Hepatocyte - secreted
CFH_OID30790	Hepatocyte - secreted
COL24A1_OID31464	Hepatocyte - secreted
IFNAR1_OID31491	Hepatocyte - secreted
FABP6_OID20076	Gastrointestinal epithelium
EDIL3_OID20081	Gastrointestinal epithelium
GPR37_OID20095	Gastrointestinal epithelium
CDH17_OID20134	Gastrointestinal epithelium
CGREF1_OID20152	Gastrointestinal epithelium
CBLIF_OID20179	Gastrointestinal epithelium
FABP2_OID20200	Gastrointestinal epithelium
REG3A_OID20258	Gastrointestinal epithelium
REG1B_OID20266	Gastrointestinal epithelium
CCL15_OID20328	Gastrointestinal epithelium
CDH1_OID20353	Gastrointestinal epithelium
TFF3_OID20371	Gastrointestinal epithelium
REG1A_OID20415	Gastrointestinal epithelium
IL22RA1_OID20449	Gastrointestinal epithelium
SCGN_OID20457	Gastrointestinal epithelium
SPINK4_OID20509	Gastrointestinal epithelium
MLN_OID20541	Gastrointestinal epithelium
CXADR_OID20561	Gastrointestinal epithelium
KRT19_OID20596	Gastrointestinal epithelium
AGRP_OID20658	Gastrointestinal epithelium
CCL25_OID20674	Gastrointestinal epithelium
FGF19_OID20715	Gastrointestinal epithelium
CKMT1A_CKMT1B_OID20721	Gastrointestinal epithelium
EPCAM_OID20743	Gastrointestinal epithelium
LGALS4_OID20748	Gastrointestinal epithelium
REG4_OID20784	Gastrointestinal epithelium
TFF2_OID20787	Gastrointestinal epithelium
PLA2G10_OID21002	Gastrointestinal epithelium
SPINK1_OID21097	Gastrointestinal epithelium
GUCA2A_OID21101	Gastrointestinal epithelium
MFGE8_OID21134	Gastrointestinal epithelium
TFF1_OID21154	Gastrointestinal epithelium
AGR3_OID21243	Gastrointestinal epithelium
GCG_OID21263	Gastrointestinal epithelium
AREG_OID21357	Gastrointestinal epithelium
TMPRSS15_OID21364	Gastrointestinal epithelium
RBP2_OID21365	Gastrointestinal epithelium
CES2_OID21366	Gastrointestinal epithelium
CCN1_OID21368	Gastrointestinal epithelium
FAM3B_OID21372	Gastrointestinal epithelium
DEFB4A_DEFB4B_OID21373	Gastrointestinal epithelium
GPA33_OID21376	Gastrointestinal epithelium
VMO1_OID21381	Gastrointestinal epithelium
NPY_OID21388	Gastrointestinal epithelium
SCG2_OID21400	Gastrointestinal epithelium
CA9_OID21417	Gastrointestinal epithelium
F3_OID21440	Gastrointestinal epithelium
PPY_OID21516	Gastrointestinal epithelium
SLC51B_OID30107	Gastrointestinal epithelium
PYY_OID30150	Gastrointestinal epithelium
GRP_OID30264	Gastrointestinal epithelium
LIPF_OID30266	Gastrointestinal epithelium
GIP_OID30288	Gastrointestinal epithelium
PRAP1_OID30391	Gastrointestinal epithelium
CHGA_OID30403	Gastrointestinal epithelium
ALPI_OID30497	Gastrointestinal epithelium
POF1B_OID30504	Gastrointestinal epithelium
CTSE_OID30628	Gastrointestinal epithelium
PGA4_OID30699	Gastrointestinal epithelium
APOA4_OID30733	Gastrointestinal epithelium
CLIC5_OID30890	Gastrointestinal epithelium
SCT_OID30951	Gastrointestinal epithelium
PTH_OID30963	Gastrointestinal epithelium
S100A14_OID30987	Gastrointestinal epithelium
PPP1R14D_OID30997	Gastrointestinal epithelium
S100G_OID31051	Gastrointestinal epithelium
GAST_OID31083	Gastrointestinal epithelium
GIPC2_OID31153	Gastrointestinal epithelium
CEACAM20_OID31308	Gastrointestinal epithelium
WFDC1_OID31366	Gastrointestinal epithelium
VSIG2_OID31371	Gastrointestinal epithelium
MEP1A_OID31459	Gastrointestinal epithelium
TSPAN8_OID31470	Gastrointestinal epithelium
PSCA_OID31493	Gastrointestinal epithelium
FAM3D_OID31514	Gastrointestinal epithelium
MUC13_OID20866	Gastrointestinal epithelium
S100A16_OID20878	Gastrointestinal epithelium
ANXA10_OID20886	Gastrointestinal epithelium
AGR2_OID20896	Gastrointestinal epithelium
PECR_OID30228	Cell cycle2
GIMAP7_OID30639	Cell cycle2
CEACAM18_OID31251	Cell cycle2
EPN1_OID31252	Cell cycle2
GABARAPL1_OID31253	Cell cycle2
RAD51_OID31254	Cell cycle2
COL9A2_OID31255	Cell cycle2
CD82_OID31256	Cell cycle2
MORF4L1_OID31257	Cell cycle2
NFKB2_OID31258	Cell cycle2
BRD1_OID31259	Cell cycle2
GADD45B_OID31261	Cell cycle2
TXK_OID31262	Cell cycle2
HRAS_OID31263	Cell cycle2
GTF2IRD1_OID31264	Cell cycle2
CA7_OID31265	Cell cycle2
TET2_OID31266	Cell cycle2
TCP11_OID31267	Cell cycle2
OFD1_OID31268	Cell cycle2
LSM8_OID31269	Cell cycle2
PRUNE2_OID31270	Cell cycle2
VSTM2B_OID31272	Cell cycle2
TPPP2_OID31274	Cell cycle2
ALMS1_OID31275	Cell cycle2
ACADM_OID31277	Cell cycle2
TMED1_OID31278	Cell cycle2
PPIE_OID31279	Cell cycle2
TEX33_OID31280	Cell cycle2
UPK3BL1_OID31281	Cell cycle2
SLK_OID31282	Cell cycle2
IFIT3_OID31283	Cell cycle2
ID4_OID31284	Cell cycle2
CEP290_OID31287	Cell cycle2
SEPTIN7_OID31288	Cell cycle2
TAP1_OID31289	Cell cycle2
TLR2_OID31290	Cell cycle2
SHPK_OID31292	Cell cycle2
TK1_OID31294	Cell cycle2
FUT1_OID31295	Cell cycle2
SPRR1B_OID31296	Cell cycle2
RGL2_OID31297	Cell cycle2
IL9_OID31298	Cell cycle2
CTAG1A_CTAG1B_OID31299	Cell cycle2
OGT_OID31300	Cell cycle2
CD3E_OID31302	Cell cycle2
ZNF75D_OID31303	Cell cycle2
PPP1R12B_OID31304	Cell cycle2
KIAA1549_OID31307	Cell cycle2
EVPL_OID31309	Cell cycle2
IFIT1_OID31310	Cell cycle2
KIAA1549L_OID31312	Cell cycle2
CENPJ_OID31314	Cell cycle2
CCND2_OID31316	Cell cycle2
ERI1_OID31317	Cell cycle2
GUCY2C_OID31318	Cell cycle2
RNF4_OID31321	Cell cycle2
SAP18_OID31323	Cell cycle2
ITGAX_OID31325	Cell cycle2
PTTG1_OID31326	Cell cycle2
CINP_OID31328	Cell cycle2
TNPO1_OID31330	Cell cycle2
MAGEA3_OID31331	Cell cycle2
CDH22_OID31332	Cell cycle2
COL4A4_OID31333	Cell cycle2
SH3GL3_OID31334	Cell cycle2
ARHGAP30_OID31336	Cell cycle2
FAM171B_OID31338	Cell cycle2
PRC1_OID31345	Cell cycle2
BTN1A1_OID31363	Cell cycle2
NDST1_OID31369	Cell cycle2
EPGN_OID31373	Cell cycle2
SMPDL3B_OID31387	Cell cycle2
KIAA2013_OID31392	Cell cycle2
PXDNL_OID31405	Cell cycle2
BCL7B_OID31421	Cell cycle2
ITIH5_OID31430	Cell cycle2
IFNL2_OID30791	Synaptic transmission
ARMCX2_OID30792	Synaptic transmission
AGBL2_OID30793	Synaptic transmission
UPK3A_OID30794	Synaptic transmission
CDKL5_OID30796	Synaptic transmission
SYNGAP1_OID30797	Synaptic transmission
TJP3_OID30798	Synaptic transmission
TUBB3_OID30799	Synaptic transmission
CTNNA1_OID30800	Synaptic transmission
GRIN2B_OID30802	Synaptic transmission
GABRA4_OID30803	Synaptic transmission
SCN3B_OID30804	Synaptic transmission
CNGB3_OID30805	Synaptic transmission
KIRREL1_OID30806	Synaptic transmission
CNTF_OID30807	Synaptic transmission
GLP1R_OID30809	Synaptic transmission
TSPAN7_OID30810	Synaptic transmission
RANBP2_OID30812	Synaptic transmission
KCNC4_OID30813	Synaptic transmission
IMPG1_OID30814	Synaptic transmission
CRYM_OID30815	Synaptic transmission
KIF20B_OID30816	Synaptic transmission
FZD8_OID30818	Synaptic transmission
GPR101_OID30819	Synaptic transmission
CACNB1_OID30820	Synaptic transmission
DNLZ_OID30822	Synaptic transmission
DEFB116_OID30823	Synaptic transmission
HTR1A_OID30824	Synaptic transmission
OTOA_OID30825	Synaptic transmission
BRD2_OID30826	Synaptic transmission
CD3D_OID30827	Synaptic transmission
ART5_OID30828	Synaptic transmission
RAB3GAP1_OID30829	Synaptic transmission
DCUN1D1_OID30830	Synaptic transmission
ECSCR_OID30831	Synaptic transmission
HDAC9_OID30832	Synaptic transmission
SCN2A_OID30833	Synaptic transmission
MYOM1_OID30834	Synaptic transmission
OMP_OID30835	Synaptic transmission
DOCK9_OID30836	Synaptic transmission
PCARE_OID30838	Synaptic transmission
FH_OID30839	Synaptic transmission
CACNA1C_OID30840	Synaptic transmission
IL13RA2_OID30841	Synaptic transmission
PNMA2_OID30842	Synaptic transmission
CSPG5_OID30843	Synaptic transmission
BCAT2_OID30844	Synaptic transmission
LELP1_OID30845	Synaptic transmission
STEAP4_OID30846	Synaptic transmission
BRME1_OID30847	Synaptic transmission
TFAP2A_OID30848	Synaptic transmission
ATXN2_OID30850	Synaptic transmission
CBLN1_OID30851	Synaptic transmission
TMPRSS11B_OID30852	Synaptic transmission
ELAVL4_OID30854	Synaptic transmission
KLRC1_OID30855	Synaptic transmission
BLOC1S2_OID30856	Synaptic transmission
SCIN_OID30857	Synaptic transmission
DEFB118_OID30858	Synaptic transmission
ARID3A_OID30861	Synaptic transmission
IGDCC3_OID30862	Synaptic transmission
SH3BGRL2_OID30863	Synaptic transmission
LMOD2_OID30864	Synaptic transmission
HTR1B_OID30866	Synaptic transmission
RRP15_OID30867	Synaptic transmission
MAP1LC3A_OID30868	Synaptic transmission
CHP1_OID30869	Synaptic transmission
BHLHE40_OID30873	Synaptic transmission
SAG_OID30874	Synaptic transmission
CDH4_OID30875	Synaptic transmission
SPTBN2_OID30876	Synaptic transmission
ADGRV1_OID30877	Synaptic transmission
NLGN2_OID30878	Synaptic transmission
ERC2_OID30880	Synaptic transmission
MCEE_OID31033	Synaptic transmission
MCTS1_OID31444	Synaptic transmission
GLO1_OID20107	Erythrocyte
AK1_OID20122	Erythrocyte
TGM2_OID20141	Erythrocyte
EIF4EBP1_OID20162	Erythrocyte
GLRX_OID20195	Erythrocyte
CA3_OID20271	Erythrocyte
SOD1_OID20386	Erythrocyte
CA1_OID20409	Erythrocyte
RABGAP1L_OID20447	Erythrocyte
PSMG3_OID20549	Erythrocyte
PIK3AP1_OID20587	Erythrocyte
PKLR_OID20682	Erythrocyte
GLOD4_OID20710	Erythrocyte
DNPH1_OID20744	Erythrocyte
LHPP_OID20749	Erythrocyte
PSME1_OID20969	Erythrocyte
CCS_OID20973	Erythrocyte
PSME2_OID20989	Erythrocyte
PDCD5_OID21021	Erythrocyte
NSFL1C_OID21022	Erythrocyte
CPPED1_OID21053	Erythrocyte
AHSP_OID21078	Erythrocyte
PEBP1_OID21087	Erythrocyte
BLVRB_OID21141	Erythrocyte
CA2_OID21149	Erythrocyte
PARK7_OID21160	Erythrocyte
ANKRD54_OID21162	Erythrocyte
CHAC2_OID21230	Erythrocyte
ATG4A_OID21246	Erythrocyte
PSMD9_OID21304	Erythrocyte
AARSD1_OID21311	Erythrocyte
UBAC1_OID21336	Erythrocyte
PPME1_OID21347	Erythrocyte
HMBS_OID21385	Erythrocyte
HBQ1_OID21433	Erythrocyte
RILP_OID21436	Erythrocyte
ARG1_OID21445	Erythrocyte
HDGF_OID21455	Erythrocyte
HAGH_OID21459	Erythrocyte
GCLM_OID30059	Erythrocyte
YOD1_OID30181	Erythrocyte
TSNAX_OID30185	Erythrocyte
MYL4_OID30245	Erythrocyte
RANBP1_OID30258	Erythrocyte
BOLA2_BOLA2B_OID30267	Erythrocyte
HBZ_OID30307	Erythrocyte
SLC4A1_OID30369	Erythrocyte
PSMG4_OID30514	Erythrocyte
ACP1_OID30524	Erythrocyte
DDI2_OID30602	Erythrocyte
ST13_OID30624	Erythrocyte
ADD1_OID30655	Erythrocyte
DNAJB2_OID30661	Erythrocyte
PRDX2_OID30668	Erythrocyte
TXN_OID30670	Erythrocyte
CAT_OID30712	Erythrocyte
MRI1_OID30891	Erythrocyte
CLNS1A_OID30929	Erythrocyte
UROS_OID30964	Erythrocyte
CIT_OID30970	Erythrocyte
INPP5J_OID30975	Erythrocyte
PSMD1_OID31058	Erythrocyte
IGBP1_OID31059	Erythrocyte
IMPACT_OID31112	Erythrocyte
DNAJA4_OID31130	Erythrocyte
AMPD3_OID31139	Erythrocyte
SH3GLB2_OID31145	Erythrocyte
ATXN3_OID31149	Erythrocyte
CENPF_OID31329	Erythrocyte
HDDC2_OID31447	Erythrocyte
DNAJC9_OID31472	Erythrocyte
NAP1L4_OID31475	Erythrocyte
C9orf40_OID31489	Erythrocyte
TBC1D17_OID20844	Erythrocyte
CARHSP1_OID20859	Erythrocyte
AKR1C4_OID20062	Hepatocyte - enzyme
CA5A_OID20075	Hepatocyte - enzyme
ACE2_OID20105	Hepatocyte - enzyme
ADH4_OID20117	Hepatocyte - enzyme
ACY1_OID20137	Hepatocyte - enzyme
AGXT_OID20139	Hepatocyte - enzyme
GSTA1_OID20166	Hepatocyte - enzyme
THOP1_OID20194	Hepatocyte - enzyme
FBP1_OID20227	Hepatocyte - enzyme
MVK_OID20459	Hepatocyte - enzyme
NFATC3_OID20470	Hepatocyte - enzyme
SULT2A1_OID20508	Hepatocyte - enzyme
KYNU_OID20669	Hepatocyte - enzyme
FABP1_OID20778	Hepatocyte - enzyme
HNMT_OID20975	Hepatocyte - enzyme
RBKS_OID20986	Hepatocyte - enzyme
BST2_OID21029	Hepatocyte - enzyme
GGT1_OID21075	Hepatocyte - enzyme
ALDH1A1_OID21128	Hepatocyte - enzyme
FCGR2B_OID21215	Hepatocyte - enzyme
GSTA3_OID21242	Hepatocyte - enzyme
BAIAP2_OID21250	Hepatocyte - enzyme
GFER_OID21259	Hepatocyte - enzyme
ENTPD2_OID21260	Hepatocyte - enzyme
ACAA1_OID21269	Hepatocyte - enzyme
CDHR2_OID21282	Hepatocyte - enzyme
KRT18_OID21296	Hepatocyte - enzyme
MME_OID21307	Hepatocyte - enzyme
RBP5_OID21369	Hepatocyte - enzyme
HAO1_OID21395	Hepatocyte - enzyme
EPS8L2_OID21397	Hepatocyte - enzyme
SCLY_OID21425	Hepatocyte - enzyme
SORD_OID21453	Hepatocyte - enzyme
DCXR_OID21480	Hepatocyte - enzyme
NT5E_OID21498	Hepatocyte - enzyme
ACY3_OID30086	Hepatocyte - enzyme
ASS1_OID30170	Hepatocyte - enzyme
CBS_OID30200	Hepatocyte - enzyme
ENO3_OID30209	Hepatocyte - enzyme
ENTR1_OID30231	Hepatocyte - enzyme
KHK_OID30241	Hepatocyte - enzyme
ECHDC3_OID30293	Hepatocyte - enzyme
PTGR1_OID30297	Hepatocyte - enzyme
UPB1_OID30352	Hepatocyte - enzyme
DDT_OID30372	Hepatocyte - enzyme
GOT1_OID30417	Hepatocyte - enzyme
PTP4A3_OID30469	Hepatocyte - enzyme
AKR7L_OID30488	Hepatocyte - enzyme
PDZK1_OID30550	Hepatocyte - enzyme
PCBD1_OID30610	Hepatocyte - enzyme
ADH1B_OID30612	Hepatocyte - enzyme
FUOM_OID30626	Hepatocyte - enzyme
GCHFR_OID30631	Hepatocyte - enzyme
RIDA_OID30635	Hepatocyte - enzyme
KRT8_OID30865	Hepatocyte - enzyme
SUOX_OID31031	Hepatocyte - enzyme
OCLN_OID31069	Hepatocyte - enzyme
PALM2_OID31096	Hepatocyte - enzyme
HSD17B14_OID31098	Hepatocyte - enzyme
VSNL1_OID31105	Hepatocyte - enzyme
FTCD_OID31137	Hepatocyte - enzyme
GAS2_OID31285	Hepatocyte - enzyme
SAT2_OID31306	Hepatocyte - enzyme
MTUS1_OID31315	Hepatocyte - enzyme
GPD1_OID31358	Hepatocyte - enzyme
ALDH2_OID31380	Hepatocyte - enzyme
IMMT_OID31397	Hepatocyte - enzyme
C19orf12_OID20804	Hepatocyte - enzyme
PBLD_OID20839	Hepatocyte - enzyme
PTS_OID20847	Hepatocyte - enzyme
PM20D1_OID20149	Keratinocyte
IL19_OID20158	Keratinocyte
MSMB_OID20275	Keratinocyte
CST6_OID20293	Keratinocyte
PI3_OID20326	Keratinocyte
AMBN_OID20437	Keratinocyte
IL17C_OID20477	Keratinocyte
FABP9_OID20501	Keratinocyte
CDSN_OID20667	Keratinocyte
MMP10_OID20687	Keratinocyte
CRLF1_OID20699	Keratinocyte
LY6D_OID20708	Keratinocyte
GAL_OID20727	Keratinocyte
AGER_OID20756	Keratinocyte
NME3_OID20789	Keratinocyte
PAEP_OID20925	Keratinocyte
CDH3_OID21008	Keratinocyte
PRL_OID21033	Keratinocyte
SPINK5_OID21148	Keratinocyte
STC2_OID21157	Keratinocyte
KLK12_OID21201	Keratinocyte
KLK13_OID21291	Keratinocyte
CD207_OID21298	Keratinocyte
DSG4_OID21325	Keratinocyte
MUC16_OID21378	Keratinocyte
CTSV_OID21405	Keratinocyte
LGALS7_LGALS7B_OID21406	Keratinocyte
KLK14_OID21407	Keratinocyte
SPINK6_OID21450	Keratinocyte
DSG3_OID21460	Keratinocyte
WFDC12_OID21462	Keratinocyte
NECTIN4_OID21490	Keratinocyte
KLK1_OID21499	Keratinocyte
KLK8_OID21517	Keratinocyte
KLK11_OID21518	Keratinocyte
KLK10_OID21523	Keratinocyte
MIA_OID21531	Keratinocyte
PYDC1_OID30202	Keratinocyte
CCER2_OID30221	Keratinocyte
EDN1_OID30224	Keratinocyte
CPXM2_OID30322	Keratinocyte
SCRG1_OID30333	Keratinocyte
CYTL1_OID30374	Keratinocyte
COL15A1_OID30396	Keratinocyte
SBSN_OID30398	Keratinocyte
SLURP1_OID30404	Keratinocyte
CELSR2_OID30593	Keratinocyte
CPA4_OID30606	Keratinocyte
PRR4_OID30607	Keratinocyte
LEG1_OID30608	Keratinocyte
SPINK2_OID30627	Keratinocyte
PINLYP_OID30651	Keratinocyte
KLK7_OID30652	Keratinocyte
CFD_OID30738	Keratinocyte
LCN15_OID31032	Keratinocyte
PRSS53_OID31093	Keratinocyte
CALCB_OID31100	Keratinocyte
TMPRSS11D_OID31103	Keratinocyte
PLB1_OID31110	Keratinocyte
IL22_OID31407	Keratinocyte
KLK15_OID31427	Keratinocyte
PBXIP1_OID31435	Keratinocyte
CEACAM19_OID31443	Keratinocyte
INSL5_OID31448	Keratinocyte
TOP1_OID31449	Keratinocyte
PSAPL1_OID31473	Keratinocyte
ENDOU_OID31498	Keratinocyte
GPR15L_OID31511	Keratinocyte
KRT5_OID20860	Keratinocyte
TP53BP1_OID30470	Neuron Projection Development
TXNL1_OID30872	Neuron Projection Development
TP73_OID30879	Neuron Projection Development
AMIGO1_OID30881	Neuron Projection Development
DTX2_OID30882	Neuron Projection Development
CLEC2L_OID30884	Neuron Projection Development
EPB41L5_OID30886	Neuron Projection Development
SOWAHA_OID30888	Neuron Projection Development
DDX25_OID30892	Neuron Projection Development
CGN_OID30894	Neuron Projection Development
LRFN2_OID30895	Neuron Projection Development
SLC44A4_OID30897	Neuron Projection Development
FRMD7_OID30898	Neuron Projection Development
KCNH2_OID30899	Neuron Projection Development
NLGN1_OID30900	Neuron Projection Development
NRXN3_OID30901	Neuron Projection Development
CRTAP_OID30902	Neuron Projection Development
SCN3A_OID30903	Neuron Projection Development
PGM2_OID30904	Neuron Projection Development
SOX9_OID30905	Neuron Projection Development
LRTM1_OID30906	Neuron Projection Development
LRP2BP_OID30907	Neuron Projection Development
MN1_OID30908	Neuron Projection Development
OSTN_OID30909	Neuron Projection Development
CNTNAP4_OID30911	Neuron Projection Development
PDRG1_OID30912	Neuron Projection Development
RBP1_OID30913	Neuron Projection Development
CUZD1_OID30914	Neuron Projection Development
CADPS_OID30915	Neuron Projection Development
PSMD5_OID30918	Neuron Projection Development
HNF1A_OID30919	Neuron Projection Development
GNGT1_OID30920	Neuron Projection Development
CD164L2_OID30922	Neuron Projection Development
TBR1_OID30923	Neuron Projection Development
DOC2B_OID30927	Neuron Projection Development
TPBGL_OID30928	Neuron Projection Development
CHRM1_OID30930	Neuron Projection Development
FZD10_OID30931	Neuron Projection Development
DIPK1C_OID30932	Neuron Projection Development
MFAP3L_OID30933	Neuron Projection Development
STX1B_OID30934	Neuron Projection Development
MYL6B_OID30936	Neuron Projection Development
TARM1_OID30937	Neuron Projection Development
PFDN6_OID30938	Neuron Projection Development
MSLNL_OID30939	Neuron Projection Development
PRKAG3_OID30941	Neuron Projection Development
DDX53_OID30944	Neuron Projection Development
MDM1_OID30945	Neuron Projection Development
PPT1_OID30947	Neuron Projection Development
SCN2B_OID30948	Neuron Projection Development
DCC_OID30953	Neuron Projection Development
AIDA_OID30956	Neuron Projection Development
CLGN_OID30957	Neuron Projection Development
RAC3_OID30958	Neuron Projection Development
RPGR_OID30959	Neuron Projection Development
LRP2_OID30960	Neuron Projection Development
GBA_OID30966	Neuron Projection Development
MAG_OID30967	Neuron Projection Development
CCDC28A_OID30973	Neuron Projection Development
FBN2_OID30974	Neuron Projection Development
PAFAH1B3_OID30998	Neuron Projection Development
MAPRE3_OID31177	Neuron Projection Development
SPRING1_OID31197	Neuron Projection Development
RNF43_OID31291	Neuron Projection Development
TIGIT_OID31320	Neuron Projection Development
NENF_OID31354	Neuron Projection Development
TDP1_OID31403	Neuron Projection Development
NUBP1_OID31412	Neuron Projection Development
CWC15_OID31479	Neuron Projection Development
VSTM2L_OID20067	Regulation Of Angiogenesis
CDHR5_OID20193	Regulation Of Angiogenesis
PCSK9_OID20235	Regulation Of Angiogenesis
CA4_OID20241	Regulation Of Angiogenesis
CES1_OID20244	Regulation Of Angiogenesis
FUCA1_OID20261	Regulation Of Angiogenesis
PLA2G2A_OID20274	Regulation Of Angiogenesis
CXCL16_OID20282	Regulation Of Angiogenesis
LGALS3_OID20284	Regulation Of Angiogenesis
MEGF9_OID20285	Regulation Of Angiogenesis
HYOU1_OID20300	Regulation Of Angiogenesis
CNDP1_OID20347	Regulation Of Angiogenesis
F9_OID20349	Regulation Of Angiogenesis
ITIH3_OID20352	Regulation Of Angiogenesis
LBP_OID20355	Regulation Of Angiogenesis
OSMR_OID20356	Regulation Of Angiogenesis
HYAL1_OID20357	Regulation Of Angiogenesis
F7_OID20372	Regulation Of Angiogenesis
CD14_OID20378	Regulation Of Angiogenesis
FCN2_OID20382	Regulation Of Angiogenesis
IL6R_OID20385	Regulation Of Angiogenesis
IGFBP3_OID20398	Regulation Of Angiogenesis
PROC_OID20402	Regulation Of Angiogenesis
FETUB_OID20404	Regulation Of Angiogenesis
ANGPTL3_OID20407	Regulation Of Angiogenesis
C2_OID20410	Regulation Of Angiogenesis
GGH_OID20416	Regulation Of Angiogenesis
AMN_OID20492	Regulation Of Angiogenesis
SLC39A5_OID20539	Regulation Of Angiogenesis
SELPLG_OID20560	Regulation Of Angiogenesis
CLEC4G_OID20590	Regulation Of Angiogenesis
EPHA1_OID20677	Regulation Of Angiogenesis
ENPP7_OID20689	Regulation Of Angiogenesis
ERBB3_OID20705	Regulation Of Angiogenesis
IL1R2_OID20757	Regulation Of Angiogenesis
FST_OID20770	Regulation Of Angiogenesis
IFNGR2_OID20941	Regulation Of Angiogenesis
ASGR1_OID20990	Regulation Of Angiogenesis
PVR_OID21011	Regulation Of Angiogenesis
OXT_OID21047	Regulation Of Angiogenesis
APOH_OID21072	Regulation Of Angiogenesis
CNTN3_OID21092	Regulation Of Angiogenesis
INHBC_OID21093	Regulation Of Angiogenesis
CD99L2_OID21122	Regulation Of Angiogenesis
EFNA1_OID21125	Regulation Of Angiogenesis
CES3_OID21340	Regulation Of Angiogenesis
FGF21_OID21402	Regulation Of Angiogenesis
AMBP_OID21413	Regulation Of Angiogenesis
VWA1_OID21421	Regulation Of Angiogenesis
RTN4R_OID21424	Regulation Of Angiogenesis
LRIG1_OID21429	Regulation Of Angiogenesis
FLT4_OID21491	Regulation Of Angiogenesis
KDR_OID21497	Regulation Of Angiogenesis
IL13RA1_OID21504	Regulation Of Angiogenesis
ERBB2_OID21520	Regulation Of Angiogenesis
CEACAM1_OID21528	Regulation Of Angiogenesis
IGSF9_OID30330	Regulation Of Angiogenesis
TREH_OID30388	Regulation Of Angiogenesis
GHR_OID30574	Regulation Of Angiogenesis
ASGR2_OID30679	Regulation Of Angiogenesis
C9_OID30698	Regulation Of Angiogenesis
FGL1_OID30702	Regulation Of Angiogenesis
VNN1_OID30711	Regulation Of Angiogenesis
HJV_OID31006	Regulation Of Angiogenesis
MAMDC4_OID31342	Regulation Of Angiogenesis
CPM_OID21054	Regulation Of Angiogenesis
LAMP2_OID21035	Regulation Of Angiogenesis
SLITRK6_OID20094	Axonogenesis
TSHB_OID20129	Axonogenesis
CDH6_OID20157	Axonogenesis
ACAN_OID20159	Axonogenesis
APLP1_OID20164	Axonogenesis
NPTXR_OID20191	Axonogenesis
ROR1_OID20224	Axonogenesis
NRCAM_OID20229	Axonogenesis
DKK3_OID20264	Axonogenesis
DPP10_OID20527	Axonogenesis
CNTNAP2_OID20556	Axonogenesis
CD200_OID20603	Axonogenesis
NELL2_OID20706	Axonogenesis
SCG3_OID20728	Axonogenesis
WFIKKN2_OID20785	Axonogenesis
PTPRN2_OID20912	Axonogenesis
SPOCK1_OID20924	Axonogenesis
GFRA3_OID20933	Axonogenesis
FLRT2_OID20946	Axonogenesis
TMPRSS5_OID20947	Axonogenesis
ADGRB3_OID20974	Axonogenesis
CX3CL1_OID20976	Axonogenesis
MATN3_OID20979	Axonogenesis
EPHB6_OID20982	Axonogenesis
BCAN_OID20998	Axonogenesis
ADAM22_OID21001	Axonogenesis
CHGB_OID21038	Axonogenesis
NCAN_OID21055	Axonogenesis
DSG2_OID21113	Axonogenesis
CD300LG_OID21130	Axonogenesis
SEZ6L2_OID21289	Axonogenesis
CALB1_OID21306	Axonogenesis
SEMA4C_OID21329	Axonogenesis
RTBDN_OID21343	Axonogenesis
CA12_OID21344	Axonogenesis
ICOSLG_OID21351	Axonogenesis
OMG_OID21352	Axonogenesis
DPP6_OID21354	Axonogenesis
OPTC_OID21362	Axonogenesis
GALNT7_OID21377	Axonogenesis
MOG_OID21384	Axonogenesis
CPE_OID21392	Axonogenesis
CNTN2_OID21426	Axonogenesis
PODXL2_OID21487	Axonogenesis
SEZ6L_OID21488	Axonogenesis
KLK6_OID21526	Axonogenesis
PRRT3_OID30276	Axonogenesis
SLITRK1_OID30510	Axonogenesis
NXPH3_OID30565	Axonogenesis
CGB3_CGB5_CGB8_OID30671	Axonogenesis
CEND1_OID30821	Axonogenesis
SEZ6_OID30968	Axonogenesis
VWC2L_OID31002	Axonogenesis
GPR158_OID31013	Axonogenesis
LRTM2_OID31020	Axonogenesis
NEO1_OID31066	Axonogenesis
VGF_OID31067	Axonogenesis
CRYBB2_OID31081	Axonogenesis
SYT1_OID31089	Axonogenesis
KIAA0319_OID31094	Axonogenesis
PTPRR_OID31099	Axonogenesis
TG_OID31359	Axonogenesis
SUSD4_OID31398	Axonogenesis
LUZP2_OID31402	Axonogenesis
GPHA2_OID31437	Axonogenesis
PCDH7_OID31456	Axonogenesis
NXPH1_OID20849	Axonogenesis
CLEC1A_OID20099	Endothelium
ADAM15_OID20109	Endothelium
IL6ST_OID20147	Endothelium
TYRO3_OID20161	Endothelium
SDC1_OID20169	Endothelium
KITLG_OID20196	Endothelium
THBD_OID20231	Endothelium
EPHB4_OID20242	Endothelium
CDH5_OID20243	Endothelium
ICAM2_OID20248	Endothelium
TGFBR3_OID20255	Endothelium
PEAR1_OID20257	Endothelium
ENG_OID20287	Endothelium
SELE_OID20290	Endothelium
TIE1_OID20303	Endothelium
PTPRS_OID20306	Endothelium
PTPRF_OID20310	Endothelium
NOTCH1_OID20311	Endothelium
LILRB5_OID20324	Endothelium
VASN_OID20345	Endothelium
SPARCL1_OID20361	Endothelium
CD55_OID20377	Endothelium
CD93_OID20397	Endothelium
IL3RA_OID20461	Endothelium
IL4R_OID20576	Endothelium
ICAM4_OID20578	Endothelium
CD200R1_OID20595	Endothelium
PTPRM_OID20598	Endothelium
LIFR_OID20606	Endothelium
MERTK_OID20657	Endothelium
IFNGR1_OID20678	Endothelium
CD58_OID20716	Endothelium
GGT5_OID20909	Endothelium
DDR1_OID21009	Endothelium
CD34_OID21025	Endothelium
IL17RA_OID21089	Endothelium
CLEC14A_OID21090	Endothelium
PLA2G7_OID21105	Endothelium
IL1R1_OID21116	Endothelium
PECAM1_OID21131	Endothelium
IL7R_OID21136	Endothelium
LYPD8_OID21251	Endothelium
PDCD1LG2_OID21273	Endothelium
FLT1_OID21301	Endothelium
DPEP2_OID21305	Endothelium
PODXL_OID21358	Endothelium
AMIGO2_OID21370	Endothelium
SIGLEC9_OID21390	Endothelium
CD1C_OID21483	Endothelium
L1CAM_OID21484	Endothelium
MANSC1_OID21492	Endothelium
TEK_OID21496	Endothelium
LYPD3_OID21530	Endothelium
ROBO4_OID30226	Endothelium
EPHA4_OID30622	Endothelium
SDK2_OID30662	Endothelium
TMEM25_OID31015	Endothelium
PCDH12_OID31045	Endothelium
PRND_OID31124	Endothelium
HEPACAM2_OID31151	Endothelium
PCDHB15_OID31377	Endothelium
PTPRH_OID31433	Endothelium
NCR3LG1_OID31490	Endothelium
KEL_OID20881	Endothelium
ISLR2_OID20889	Endothelium
ACTA2_OID20079	ECM organization2
PTN_OID20083	ECM organization2
ADAMTS16_OID20089	ECM organization2
DCN_OID20106	ECM organization2
IGFBPL1_OID20155	ECM organization2
ANGPTL1_OID20211	ECM organization2
SPON2_OID20221	ECM organization2
CCDC80_OID20226	ECM organization2
DPT_OID20278	ECM organization2
PAM_OID20291	ECM organization2
DLK1_OID20295	ECM organization2
CCN3_OID20299	ECM organization2
EFEMP1_OID20414	ECM organization2
CXCL14_OID20458	ECM organization2
WNT9A_OID20460	ECM organization2
IL17D_OID20481	ECM organization2
FGF5_OID20490	ECM organization2
ISM1_OID20538	ECM organization2
COL9A1_OID20550	ECM organization2
IL15_OID20562	ECM organization2
FLT3LG_OID20661	ECM organization2
CD276_OID20680	ECM organization2
TNFRSF11B_OID20735	ECM organization2
SPON1_OID20759	ECM organization2
PRELP_OID20766	ECM organization2
MATN2_OID20767	ECM organization2
CHRDL1_OID20771	ECM organization2
FSTL3_OID20782	ECM organization2
TNFRSF10A_OID20967	ECM organization2
SFRP1_OID20984	ECM organization2
CST5_OID20995	ECM organization2
SCARF2_OID21048	ECM organization2
SCARA5_OID21058	ECM organization2
THBS2_OID21104	ECM organization2
GFAP_OID21247	ECM organization2
DTX3_OID21349	ECM organization2
EDA2R_OID21451	ECM organization2
LEFTY2_OID21454	ECM organization2
GFRA1_OID21457	ECM organization2
NCS1_OID21458	ECM organization2
DCBLD2_OID21474	ECM organization2
LMOD1_OID30212	ECM organization2
ELN_OID30301	ECM organization2
LECT2_OID30320	ECM organization2
LMOD1_OID30547	ECM organization2
LMOD1_OID31014	ECM organization2
EFHD1_OID31044	ECM organization2
FNDC1_OID31127	ECM organization2
LMOD1_OID31416	ECM organization2
NEFL_OID20871	ECM organization2
NPPB_OID20049	Peptide hormone
NTproBNP_OID20125	Peptide hormone
MEP1B_OID20168	Peptide hormone
GHRL_OID20175	Peptide hormone
SSC4D_OID20182	Peptide hormone
LEP_OID20187	Peptide hormone
SERPINA12_OID20219	Peptide hormone
FABP4_OID20245	Peptide hormone
XG_OID20259	Peptide hormone
CD209_OID20262	Peptide hormone
CRTAC1_OID20279	Peptide hormone
ENPP2_OID20288	Peptide hormone
IL1RL2_OID20487	Peptide hormone
CSF3_OID20491	Peptide hormone
EPO_OID20522	Peptide hormone
TNFSF11_OID20592	Peptide hormone
CD70_OID20599	Peptide hormone
PSG1_OID20916	Peptide hormone
WFIKKN1_OID20939	Peptide hormone
SNCG_OID20971	Peptide hormone
BAG3_OID20972	Peptide hormone
ASAH2_OID20996	Peptide hormone
CGA_OID21069	Peptide hormone
TIMP4_OID21147	Peptide hormone
BGN_OID21198	Peptide hormone
LHB_OID21248	Peptide hormone
HPGDS_OID21266	Peptide hormone
DKKL1_OID21313	Peptide hormone
KLK4_OID21391	Peptide hormone
CLMP_OID21419	Peptide hormone
CRNN_OID21427	Peptide hormone
ADM_OID21467	Peptide hormone
XPNPEP2_OID21508	Peptide hormone
FSHB_OID30233	Peptide hormone
ZP3_OID30265	Peptide hormone
BPIFB2_OID30311	Peptide hormone
CLEC4M_OID30405	Peptide hormone
AMOT_OID30572	Peptide hormone
ABO_OID30675	Peptide hormone
PI16_OID30676	Peptide hormone
PZP_OID30730	Peptide hormone
GFRAL_OID31091	Peptide hormone
SPRR3_OID31131	Peptide hormone
KIR2DS4_OID31432	Peptide hormone
GPIHBP1_OID31469	Peptide hormone
CEACAM16_OID31495	Peptide hormone
PALM_OID31515	Peptide hormone
CALB2_OID20801	Peptide hormone
PLIN1_OID20835	Peptide hormone
CRHR1_OID20055	Unassigned1
DUOX2_OID20059	Unassigned1
DNAJB8_OID20093	Unassigned1
EPHX2_OID20119	Unassigned1
DDC_OID20215	Unassigned1
RAB37_OID20425	Unassigned1
PNPT1_OID20445	Unassigned1
SCP2_OID21161	Unassigned1
RABEPK_OID21163	Unassigned1
SFTPA1_OID21165	Unassigned1
PSRC1_OID21169	Unassigned1
UXS1_OID21189	Unassigned1
CPTP_OID30106	Unassigned1
SAT1_OID30111	Unassigned1
IGHMBP2_OID30123	Unassigned1
PRKD2_OID30140	Unassigned1
COQ7_OID30217	Unassigned1
SCRIB_OID30225	Unassigned1
TMEM132A_OID30287	Unassigned1
SCRIB_OID30558	Unassigned1
ZPR1_OID30801	Unassigned1
LYPLA2_OID30817	Unassigned1
ITPRIP_OID30860	Unassigned1
SLC1A4_OID30926	Unassigned1
LYSMD3_OID30950	Unassigned1
CDK5RAP3_OID30985	Unassigned1
SCRIB_OID31046	Unassigned1
AP3S2_OID31117	Unassigned1
VWA5A_OID31198	Unassigned1
CYTH3_OID31208	Unassigned1
SHC1_OID31222	Unassigned1
PKN3_OID31311	Unassigned1
MNAT1_OID31327	Unassigned1
GPRC5C_OID31340	Unassigned1
ZNF830_OID31350	Unassigned1
ERN1_OID31391	Unassigned1
NACC1_OID31393	Unassigned1
PCSK7_OID31410	Unassigned1
MPRIP_OID31420	Unassigned1
SCRIB_OID31455	Unassigned1
SNX18_OID31476	Unassigned1
DDX1_OID31518	Unassigned1
SESTD1_OID20790	Unassigned1
SMARCA2_OID20796	Unassigned1
SLC16A1_OID20799	Unassigned1
AMFR_OID20806	Unassigned1
GGA1_OID20838	Unassigned1
C2CD2L_OID20864	Unassigned1
AHNAK2_OID30244	Unassigned2
SPESP1_OID30298	Unassigned2
MMP15_OID30299	Unassigned2
NGFR_OID30300	Unassigned2
TIMP2_OID30318	Unassigned2
CTLA4_OID30363	Unassigned2
ISM2_OID30365	Unassigned2
AMDHD2_OID30366	Unassigned2
COL3A1_OID30379	Unassigned2
CSH1_OID30667	Unassigned2
APOB_OID30673	Unassigned2
ACE_OID30696	Unassigned2
BATF_OID30896	Unassigned2
PMS1_OID30943	Unassigned2
DLGAP5_OID30976	Unassigned2
GRIK2_OID30977	Unassigned2
SOX2_OID30981	Unassigned2
TPSD1_OID30982	Unassigned2
NRN1_OID30983	Unassigned2
MYO6_OID30989	Unassigned2
SPACA5_SPACA5B_OID30990	Unassigned2
LEO1_OID30991	Unassigned2
RLN1_OID30995	Unassigned2
CCDC50_OID31001	Unassigned2
GART_OID31004	Unassigned2
SAFB2_OID31012	Unassigned2
MRPL28_OID31023	Unassigned2
SATB1_OID31038	Unassigned2
GID8_OID31041	Unassigned2
C1QTNF6_OID31049	Unassigned2
MORC3_OID31073	Unassigned2
CDH23_OID31074	Unassigned2
CDAN1_OID31076	Unassigned2
CCAR2_OID31077	Unassigned2
MTHFD2_OID31078	Unassigned2
USP28_OID31084	Unassigned2
OSBPL2_OID31085	Unassigned2
STX3_OID31090	Unassigned2
NAPRT_OID31114	Unassigned2
NGRN_OID31115	Unassigned2
EIF1AX_OID31125	Unassigned2
INSL4_OID31370	Unassigned2
GABARAP_OID31414	Unassigned2
CHCHD6_OID31426	Unassigned2
SLC9A3R2_OID31445	Unassigned2
CEACAM8_OID20102	Neutrophil
CLEC5A_OID20165	Neutrophil
OLR1_OID20183	Neutrophil
TNFRSF10C_OID20265	Neutrophil
QPCT_OID20320	Neutrophil
RETN_OID20327	Neutrophil
PRTN3_OID20329	Neutrophil
PGLYRP1_OID20338	Neutrophil
DEFA1_DEFA1B_OID20344	Neutrophil
FCGR3B_OID20387	Neutrophil
LCN2_OID20392	Neutrophil
IL4_OID20426	Neutrophil
CLEC4C_OID20547	Neutrophil
FCAR_OID20564	Neutrophil
OSM_OID20574	Neutrophil
TGFA_OID20600	Neutrophil
CLEC4D_OID20609	Neutrophil
HGF_OID20656	Neutrophil
IL1RN_OID20700	Neutrophil
CST7_OID20704	Neutrophil
SIRPB1_OID20739	Neutrophil
PLAUR_OID20764	Neutrophil
OSCAR_OID20776	Neutrophil
CD300C_OID21010	Neutrophil
MMP8_OID21019	Neutrophil
ADAM8_OID21039	Neutrophil
SIGLEC5_OID21082	Neutrophil
MMP9_OID21103	Neutrophil
CD177_OID21119	Neutrophil
CLEC6A_OID21228	Neutrophil
VNN2_OID21310	Neutrophil
CD300LF_OID21469	Neutrophil
CEACAM6_OID30362	Neutrophil
PRG2_OID30381	Neutrophil
PRG3_OID30383	Neutrophil
CSF3R_OID30527	Neutrophil
OLFM4_OID30665	Neutrophil
TCN1_OID30687	Neutrophil
FCN1_OID30690	Neutrophil
CRISP3_OID30715	Neutrophil
SELL_OID30752	Neutrophil
CD101_OID31480	Neutrophil
VSTM1_OID20851	Neutrophil
MMP7_OID20087	Lung
ICAM5_OID20145	Lung
SFTPD_OID20214	Lung
GDF15_OID20251	Lung
TNFSF13B_OID20272	Lung
ST6GAL1_OID20302	Lung
BPIFB1_OID20308	Lung
CHIT1_OID20312	Lung
TCN2_OID20341	Lung
CHI3L1_OID20399	Lung
ICAM1_OID20411	Lung
CXCL17_OID20622	Lung
LAMP3_OID20638	Lung
VEGFD_OID20662	Lung
CCL20_OID20671	Lung
SCGB3A2_OID20723	Lung
TREM2_OID20731	Lung
PRSS8_OID20763	Lung
CCL22_OID20765	Lung
CDCP1_OID20940	Lung
GOLM2_OID21044	Lung
NPTX1_OID21074	Lung
SUSD2_OID21098	Lung
SPINT1_OID21109	Lung
ITGA5_OID21139	Lung
GRN_OID21159	Lung
CEACAM5_OID21171	Lung
SFTPA2_OID21218	Lung
MSLN_OID21380	Lung
ALPP_OID21383	Lung
HAVCR1_OID21422	Lung
MMP12_OID21439	Lung
ANGPT2_OID21463	Lung
TXNDC15_OID21495	Lung
WFDC2_OID21505	Lung
TFPI2_OID21512	Lung
FURIN_OID21514	Lung
FOLR1_OID21529	Lung
SCGB3A1_OID30577	Lung
IFI30_OID31505	Lung
PIGR_OID21102	Lung
REN_OID20201	Unassigned3
IL1RL1_OID20250	Unassigned3
ALDH3A1_OID20512	Unassigned3
GZMB_OID20604	Unassigned3
VIPR1_OID30193	Unassigned3
GNPDA1_OID30197	Unassigned3
NUDT10_OID30198	Unassigned3
ANP32C_OID30203	Unassigned3
SNED1_OID30205	Unassigned3
SIL1_OID30207	Unassigned3
RECK_OID30234	Unassigned3
APOBR_OID30246	Unassigned3
DLL4_OID30255	Unassigned3
ADAMTSL4_OID30275	Unassigned3
LAMB1_OID30280	Unassigned3
B3GNT7_OID30281	Unassigned3
GALNT5_OID30295	Unassigned3
PTPRB_OID30324	Unassigned3
TCTN3_OID30326	Unassigned3
NPL_OID30329	Unassigned3
HEPH_OID30337	Unassigned3
ADAMTSL2_OID30370	Unassigned3
STAB2_OID30401	Unassigned3
LAMP1_OID30416	Unassigned3
BMP10_OID30575	Unassigned3
HEG1_OID30579	Unassigned3
ADGRD1_OID30588	Unassigned3
NHLRC3_OID30614	Unassigned3
BMPER_OID30615	Unassigned3
C1QTNF5_OID30618	Unassigned3
CRELD1_OID30619	Unassigned3
NAGPA_OID30643	Unassigned3
QSOX1_OID30729	Unassigned3
C7_OID30766	Unassigned3
TDO2_OID30910	Unassigned3
AKR1B10_OID30955	Unassigned3
PLXDC2_OID31101	Unassigned3
VSIG10_OID31400	Unassigned3
LRRC37A2_OID31440	Unassigned3
TNNI3_OID20050	Muscle
MB_OID20263	Muscle
CSTB_OID20294	Muscle
PHOSPHO1_OID20922	Muscle
HSPB6_OID21408	Muscle
TPM3_OID30058	Muscle
NEB_OID30105	Muscle
TTN_OID30108	Muscle
MYL1_OID30120	Muscle
MYOM2_OID30131	Muscle
CSRP3_OID30176	Muscle
ACTN2_OID30192	Muscle
MYBPC2_OID30199	Muscle
MYL3_OID30251	Muscle
MYBPC1_OID30296	Muscle
FABP3_OID30351	Muscle
MYOM3_OID30633	Muscle
BOLA1_OID30837	Muscle
CORO6_OID30870	Muscle
MYLPF_OID30917	Muscle
DUSP29_OID30935	Muscle
SORBS1_OID30978	Muscle
RBFOX3_OID30984	Muscle
KLHL41_OID30986	Muscle
SEPTIN8_OID31079	Muscle
NT5C1A_OID31102	Muscle
CHCHD10_OID31116	Muscle
CAPN3_OID31384	Muscle
HSPA2_OID31424	Muscle
IDI2_OID20823	Muscle
NOS1_OID20863	Muscle
ENTPD5_OID20104	Lipid metabolism
LEPR_OID20128	Lipid metabolism
LPL_OID20188	Lipid metabolism
CLUL1_OID20198	Lipid metabolism
GDF2_OID20202	Lipid metabolism
COL4A1_OID20208	Lipid metabolism
GH1_OID20220	Lipid metabolism
PLTP_OID20238	Lipid metabolism
IGFBP1_OID20246	Lipid metabolism
MET_OID20269	Lipid metabolism
CTSB_OID20276	Lipid metabolism
SERPINA11_OID20281	Lipid metabolism
IGFBP2_OID20325	Lipid metabolism
APOM_OID20374	Lipid metabolism
CLEC4A_OID20573	Lipid metabolism
HSD11B1_OID20575	Lipid metabolism
IL17RB_OID20585	Lipid metabolism
NTF3_OID20591	Lipid metabolism
PON3_OID20777	Lipid metabolism
IL1RAP_OID21126	Lipid metabolism
B4GAT1_OID21127	Lipid metabolism
ST3GAL1_OID21322	Lipid metabolism
FGFBP1_OID21507	Lipid metabolism
CKB_OID30400	Lipid metabolism
SHBG_OID30685	Lipid metabolism
APOA2_OID30686	Lipid metabolism
APOF_OID30701	Lipid metabolism
APOD_OID30746	Lipid metabolism
ADIPOQ_OID30748	Lipid metabolism
KLB_OID20888	Lipid metabolism
GP2_OID20090	Pancreas
PLA2G1B_OID20252	Pancreas
CPA1_OID20280	Pancreas
CPB1_OID20289	Pancreas
CELA3A_OID20298	Pancreas
AMY2A_OID20333	Pancreas
AMY2B_OID20340	Pancreas
PRSS2_OID20364	Pancreas
IDS_OID20619	Pancreas
CTRC_OID20752	Pancreas
PNLIPRP2_OID20775	Pancreas
CPA2_OID21060	Pancreas
CTRB1_OID21150	Pancreas
CLPS_OID21156	Pancreas
BPIFA2_OID30279	Pancreas
CELA2A_OID30411	Pancreas
SEMA3G_OID30599	Pancreas
PNLIP_OID30693	Pancreas
AMY1A_AMY1B_AMY1C_OID30707	Pancreas
PNLIPRP1_OID31122	Pancreas
CTRL_OID31157	Pancreas
LACRT_OID31367	Pancreas
REG3G_OID31408	Pancreas
SERPINI2_OID31504	Pancreas
PON2_OID20088	Lysosomal enzymes
CTSH_OID20113	Lysosomal enzymes
DPP7_OID20142	Lysosomal enzymes
GUSB_OID20296	Lysosomal enzymes
PRCP_OID20337	Lysosomal enzymes
CTSD_OID20358	Lysosomal enzymes
CTSZ_OID20365	Lysosomal enzymes
IL18R1_OID20652	Lysosomal enzymes
CTSO_OID20660	Lysosomal enzymes
SMPDL3A_OID20676	Lysosomal enzymes
CTSC_OID20679	Lysosomal enzymes
NAAA_OID20931	Lysosomal enzymes
GLB1_OID20949	Lysosomal enzymes
SMPD1_OID21028	Lysosomal enzymes
ARSA_OID21138	Lysosomal enzymes
IDUA_OID21468	Lysosomal enzymes
PLA2G15_OID21473	Lysosomal enzymes
CTSF_OID21500	Lysosomal enzymes
CREG1_OID21515	Lysosomal enzymes
MAN2B2_OID30306	Lysosomal enzymes
SGSH_OID30341	Lysosomal enzymes
CPQ_OID30406	Lysosomal enzymes
CTBS_OID30710	Lysosomal enzymes
HEBP1_OID20063	Cellular Responses To Stress
SERPINB5_OID20064	Cellular Responses To Stress
PRDX1_OID20962	Cellular Responses To Stress
LXN_OID21003	Cellular Responses To Stress
MAEA_OID21206	Cellular Responses To Stress
FES_OID21207	Cellular Responses To Stress
RUVBL1_OID21211	Cellular Responses To Stress
FMR1_OID21233	Cellular Responses To Stress
ITGB1BP1_OID21268	Cellular Responses To Stress
DCTN2_OID21334	Cellular Responses To Stress
ATP6V1D_OID21341	Cellular Responses To Stress
PRDX6_OID21404	Cellular Responses To Stress
SNAPIN_OID31019	Cellular Responses To Stress
LAMTOR5_OID31396	Cellular Responses To Stress
GSTP1_OID20876	Cellular Responses To Stress
WASF3_OID20882	Cellular Responses To Stress
PFDN2_OID20892	Cellular Responses To Stress
TSPAN1_OID20078	Testis
PSPN_OID20511	Testis
PROK1_OID20543	Testis
OBP2B_OID20980	Testis
CALCA_OID20983	Testis
MMP3_OID21083	Testis
CRISP2_OID21456	Testis
KLK3_OID30364	Testis
ACRV1_OID30513	Testis
DEFB104A_DEFB104B_OID30849	Testis
LRRC38_OID30924	Testis
TEX101_OID30971	Testis
INSL3_OID31129	Testis
LYZL2_OID31180	Testis
EDDM3B_OID31365	Testis
SPINT3_OID31509	Testis
IL5_OID20472	Unassigned4
JCHAIN_OID20494	Unassigned4
IL18RAP_OID20900	Unassigned4
GH2_OID21168	Unassigned4
GFOD2_OID21216	Unassigned4
THRAP3_OID30053	Unassigned4
C1QL2_OID30515	Unassigned4
CD5L_OID30775	Unassigned4
FAM171A2_OID31005	Unassigned4
CASP4_OID31276	Unassigned4
CXCL8_OID20153	Chemotaxis
CXCL6_OID20613	Chemotaxis
CXCL8_OID20631	Chemotaxis
CCL13_OID20655	Chemotaxis
CCL11_OID20668	Chemotaxis
CXCL8_OID20997	Chemotaxis
CCL2_OID21004	Chemotaxis
CXCL8_OID21430	Chemotaxis
