## Supplementary material for "Representation learning based on proteomic profiles uncovers key cell types and biological processes contributing to the plasma proteome": TableS2.tsv

Term	Overlap	P.value	Adjusted.P.value	Odds.Ratio	Combined.Score	Genes	database	module
ECM Proteoglycans R-HSA-3000178	10/55	2.9359584078453297e-12	1.0833686524949202e-09	35.5215053763441	943.237598077295	ITGB1;COMP;VCAN;TNXB;TNN;TNR;ITGAV;NCAM1;ITGB6;ASPN	Reactome_2022	ECM organization1
Extracellular Matrix Organization R-HSA-1474244	17/291	1.1264925895685499e-11	2.07837882775397e-09	10.3894191777403	261.910266642043	COL28A1;ITGB1;TNXB;FBLN2;ASPN;COMP;COL1A1;BMP4;MFAP4;VCAN;TNN;ITGA11;TNR;ITGAV;NCAM1;ITGB6;ADAMTS8	Reactome_2022	ECM organization1
L1CAM Interactions R-HSA-373760	9/99	2.15784433913255e-08	2.48823628957444e-06	15.8208	279.261974662273	ITGB1;NRP1;NRP2;NFASC;CHL1;CNTN1;ITGAV;NCAM1;EGFR	Reactome_2022	ECM organization1
Molecules Associated With Elastic Fibres R-HSA-2129379	6/28	2.6972751106498e-08	2.48823628957444e-06	42.28125	736.896173734635	ITGB1;BMP4;MFAP4;ITGAV;ITGB6;FBLN2	Reactome_2022	ECM organization1
Signal Transduction By L1 R-HSA-445144	5/20	1.79107953395242e-07	1.32181669605688e-05	51.2945736434108	796.875416369256	ITGB1;NRP1;ITGAV;NCAM1;EGFR	Reactome_2022	ECM organization1
Elastic Fibre Formation R-HSA-1566948	6/39	2.19902346291106e-07	1.3523994296903e-05	28.171875	431.877161439821	ITGB1;BMP4;MFAP4;ITGAV;ITGB6;FBLN2	Reactome_2022	ECM organization1
Axon Guidance R-HSA-422475	16/519	4.07654984338294e-07	2.14892413172615e-05	5.21966506048455	76.7961211438027	ITGB1;ROBO2;RET;NRP1;NRP2;RGMB;EGFR;ROBO1;RGMA;NFASC;CHL1;GPC1;CNTN1;ITGAV;NCAM1;SLIT2	Reactome_2022	ECM organization1
Diseases Of Glycosylation R-HSA-3781865	9/143	5.1853036479389e-07	2.39172130761182e-05	10.6022686567164	153.438865437491	NOTCH2;NOTCH3;VCAN;ADAMTS13;ADAMTSL5;GPC1;OMD;CSPG4;ADAMTS8	Reactome_2022	ECM organization1
Nervous System Development R-HSA-9675108	16/545	7.78278115359661e-07	3.19094027297461e-05	4.95645765915863	69.7184350227489	ITGB1;ROBO2;RET;NRP1;NRP2;RGMB;EGFR;ROBO1;RGMA;NFASC;CHL1;GPC1;CNTN1;ITGAV;NCAM1;SLIT2	Reactome_2022	ECM organization1
Signaling By Receptor Tyrosine Kinases R-HSA-9006934	14/496	6.25098828256772e-06	0.000220417109866	4.69183955739972	56.2212388982895	PDGFRB;ITGB1;PDGFRA;NRP1;NTRK2;NRP2;NTRK3;EGFR;THBS4;PTPRZ1;CILP;ERBB4;KIT;ITGAV	Reactome_2022	ECM organization1
Diseases Of Metabolism R-HSA-5668914	10/247	6.57069975210536e-06	0.000220417109866	6.67925683952634	79.7028386437651	NOTCH2;POMC;NOTCH3;VCAN;ADAMTS13;ADAMTSL5;GPC1;OMD;CSPG4;ADAMTS8	Reactome_2022	ECM organization1
Developmental Biology R-HSA-1266738	21/1073	9.20239577308097e-06	0.0002829736700222	3.32358087418823	38.5403990206447	ITGB1;ROBO2;RET;NRP1;NRP2;RGMB;EGFR;ROBO1;RGMA;BMP4;NFASC;CHL1;GPC1;BOC;ADAM23;CNTN1;ITGAV;NCAM1;CDH15;SLIT2;CDON	Reactome_2022	ECM organization1
CHL1 Interactions R-HSA-447041	3/9	2.39848002663743e-05	0.0006321708070208	75.8015267175573	806.383482345846	ITGB1;NRP1;CHL1	Reactome_2022	ECM organization1
Regulation Of Commissural Axon Pathfinding By SLIT And ROBO R-HSA-428542	3/9	2.39848002663743e-05	0.0006321708070208	75.8015267175573	806.383482345846	ROBO2;SLIT2;ROBO1	Reactome_2022	ECM organization1
Post-translational Modification: Synthesis Of GPI-anchored Proteins R-HSA-163125	6/92	3.59529154329547e-05	0.0008844417196506	10.78125	110.327769724054	CNTN5;CD109;CNTN4;MELTF;MDGA1;ART3	Reactome_2022	ECM organization1
Integrin Cell Surface Interactions R-HSA-216083	5/66	8.06609370093426e-05	0.0018602428597779	12.5841911297496	118.609224861203	ITGB1;COMP;ITGA11;ITGAV;ITGB6	Reactome_2022	ECM organization1
Diseases Associated With O-glycosylation Of Proteins R-HSA-3906995	5/69	9.98188228756336e-05	0.0021666556259475	11.9924903100775	110.476665019095	NOTCH2;NOTCH3;ADAMTS13;ADAMTSL5;ADAMTS8	Reactome_2022	ECM organization1
Diseases Associated With Glycosaminoglycan Metabolism R-HSA-3560782	4/40	0.0001460232632678	0.0029934768969918	16.9487179487179	149.68674841538	VCAN;GPC1;OMD;CSPG4	Reactome_2022	ECM organization1
Constitutive Signaling By Aberrant PI3K In Cancer R-HSA-2219530	5/78	0.0001786962924832	0.0033376648165374	10.509185515557	90.6924096456317	PDGFRB;PDGFRA;ERBB4;KIT;EGFR	Reactome_2022	ECM organization1
Regulation Of IGF Transport And Uptake By IGFBPs R-HSA-381426	6/123	0.0001809032420887	0.0033376648165374	7.91225961538461	68.1842789524889	BMP4;VCAN;PAPPA;MXRA8;HRC;MELTF	Reactome_2022	ECM organization1
Defective B3GALT6 Causes EDSP2 And SEMDJL1 R-HSA-4420332	3/20	0.0003084021737087	0.0049478435695007	26.7386618769645	216.158173380908	VCAN;GPC1;CSPG4	Reactome_2022	ECM organization1
Defective B3GAT3 Causes JDSSDHD R-HSA-3560801	3/20	0.0003084021737087	0.0049478435695007	26.7386618769645	216.158173380908	VCAN;GPC1;CSPG4	Reactome_2022	ECM organization1
Defective B4GALT7 Causes EDS, Progeroid Type R-HSA-3560783	3/20	0.0003084021737087	0.0049478435695007	26.7386618769645	216.158173380908	VCAN;GPC1;CSPG4	Reactome_2022	ECM organization1
Netrin-1 Signaling R-HSA-373752	4/49	0.000323127878764	0.0049680911359978	13.5528205128205	108.930285334625	SLIT2;RGMB;ROBO1;RGMA	Reactome_2022	ECM organization1
Defective LFNG Causes SCDO3 R-HSA-5083630	2/5	0.000439706295054	0.0064900649149971	100.318181818182	775.399712197597	NOTCH2;NOTCH3	Reactome_2022	ECM organization1
PTK6 Promotes HIF1A Stabilization R-HSA-8857538	2/6	0.0006566634216864	0.0087940599424128	75.2348484848485	551.346471790745	GPNMB;EGFR	Reactome_2022	ECM organization1
Pre-NOTCH Processing In Endoplasmic Reticulum R-HSA-1912399	2/6	0.0006566634216864	0.0087940599424128	75.2348484848485	551.346471790745	NOTCH2;NOTCH3	Reactome_2022	ECM organization1
GAG Synthesis Requires Tetrasaccharide Linker Sequence R-HSA-1971475	3/26	0.00068301089078	0.0087940599424128	19.7573846664454	144.011571953952	VCAN;GPC1;CSPG4	Reactome_2022	ECM organization1
PI3K/AKT Signaling In Cancer R-HSA-2219528	5/105	0.0007077058109056	0.0087940599424128	7.66124031007752	55.5706692379953	PDGFRB;PDGFRA;ERBB4;KIT;EGFR	Reactome_2022	ECM organization1
PI5P, PP2A And IER3 Regulate PI3K/AKT Signaling R-HSA-6811558	5/106	0.0007387963637257	0.0087940599424128	7.58500268631514	54.691572605699	PDGFRB;PDGFRA;ERBB4;KIT;EGFR	Reactome_2022	ECM organization1
Post-translational Protein Phosphorylation R-HSA-8957275	5/106	0.0007387963637257	0.0087940599424128	7.58500268631514	54.691572605699	BMP4;VCAN;MXRA8;HRC;MELTF	Reactome_2022	ECM organization1
O-linked Glycosylation R-HSA-5173105	5/107	0.0007708966533106	0.0088894020334879	7.51025991792066	53.833214411019	ADAMTS13;ADAMTSL5;GALNT2;ADAMTS8;GALNT10	Reactome_2022	ECM organization1
Inactivation Of CDC42 And RAC1 R-HSA-428543	2/7	0.000915293703477	0.0099336287230299	60.1848484848485	421.069182495027	SLIT2;ROBO1	Reactome_2022	ECM organization1
Neurofascin Interactions R-HSA-447043	2/7	0.000915293703477	0.0099336287230299	60.1848484848485	421.069182495027	NFASC;CNTN1	Reactome_2022	ECM organization1
Myogenesis R-HSA-525793	3/29	0.0009459147702265	0.009972644291817	17.4750440399295	121.684989251312	BOC;CDH15;CDON	Reactome_2022	ECM organization1
Negative Regulation Of PI3K/AKT Network R-HSA-199418	5/113	0.0009858676890892	0.0101051438131652	7.09086993970715	49.0829194822504	PDGFRB;PDGFRA;ERBB4;KIT;EGFR	Reactome_2022	ECM organization1
Ligand-receptor Interactions R-HSA-5632681	2/8	0.001215037384323	0.0109353364589072	50.1515151515151	336.666139931168	BOC;CDON	Reactome_2022	ECM organization1
Role Of ABL In ROBO-SLIT Signaling R-HSA-428890	2/8	0.001215037384323	0.0109353364589072	50.1515151515151	336.666139931168	SLIT2;ROBO1	Reactome_2022	ECM organization1
Defective CHST14 Causes EDS, Musculocontractural Type R-HSA-3595174	2/8	0.001215037384323	0.0109353364589072	50.1515151515151	336.666139931168	VCAN;CSPG4	Reactome_2022	ECM organization1
Defective CHST3 Causes SEDCJD R-HSA-3595172	2/8	0.001215037384323	0.0109353364589072	50.1515151515151	336.666139931168	VCAN;CSPG4	Reactome_2022	ECM organization1
Defective CHSY1 Causes TPBS R-HSA-3595177	2/8	0.001215037384323	0.0109353364589072	50.1515151515151	336.666139931168	VCAN;CSPG4	Reactome_2022	ECM organization1
Defective B3GALTL Causes PpS R-HSA-5083635	3/37	0.0019343871721534	0.0169949730124911	13.3578805568029	83.4595663134227	ADAMTS13;ADAMTSL5;ADAMTS8	Reactome_2022	ECM organization1
O-glycosylation Of TSR Domain-Containing Proteins R-HSA-5173214	3/38	0.0020899778962366	0.0179349265979376	12.975572519084	80.067090999879	ADAMTS13;ADAMTSL5;ADAMTS8	Reactome_2022	ECM organization1
Dermatan Sulfate Biosynthesis R-HSA-2022923	2/11	0.0023554338192288	0.0193877545831822	33.4292929292929	202.281666311213	VCAN;CSPG4	Reactome_2022	ECM organization1
RAF/MAP Kinase Cascade R-HSA-5673001	7/271	0.0023643603150222	0.0193877545831822	4.09251968503937	24.7484805534843	PDGFRB;RET;PDGFRA;ERBB4;KIT;NCAM1;EGFR	Reactome_2022	ECM organization1
Disease R-HSA-1643685	22/1736	0.0026674654650302	0.0209731432520928	2.08026337722954	12.328944103069	PDGFRB;NOTCH2;ITGB1;PDGFRA;NOTCH3;NRP1;OMD;EGFR;POMC;VCAN;ADAMTS13;ADAMTSL5;ERBB4;GPC1;KIT;CRH;DPEP1;HMOX1;CSPG4;MASP1;ADAMTS8;TLR3	Reactome_2022	ECM organization1
MAPK1/MAPK3 Signaling R-HSA-5684996	7/277	0.0026713759697787	0.0209731432520928	4.00034995625547	23.7027199266764	PDGFRB;RET;PDGFRA;ERBB4;KIT;NCAM1;EGFR	Reactome_2022	ECM organization1
Activation Of RAC1 R-HSA-428540	2/12	0.0028141432968205	0.0211922219699342	30.0848484848485	176.691245378593	SLIT2;ROBO1	Reactome_2022	ECM organization1
Reversible Hydration Of Carbon Dioxide R-HSA-1475029	2/12	0.0028141432968205	0.0211922219699342	30.0848484848485	176.691245378593	CA6;CA14	Reactome_2022	ECM organization1
Peptide Hormone Metabolism R-HSA-2980736	4/89	0.0030302566497418	0.0223632940750951	7.16054298642534	41.5247618316673	DPP4;POMC;ACHE;ANPEP	Reactome_2022	ECM organization1
TGF-beta Receptor Signaling Activates SMADs R-HSA-2173789	3/44	0.0031866493366548	0.022948729111426	11.0733569167753	63.6583512310519	ITGB1;ITGAV;ITGB6	Reactome_2022	ECM organization1
TFAP2 (AP-2) Family Regulates Transcription Of Growth Factors And Their Receptors R-HSA-8866910	2/13	0.0033112493157886	0.022948729111426	27.3484848484848	156.171600785435	KIT;EGFR	Reactome_2022	ECM organization1
ERBB2 Activates PTK6 Signaling R-HSA-8847993	2/13	0.0033112493157886	0.022948729111426	27.3484848484848	156.171600785435	ERBB4;EGFR	Reactome_2022	ECM organization1
Signal Transduction R-HSA-162582	28/2465	0.0033583506016721	0.022948729111426	1.88916158902455	10.7612412059209	NOTCH2;ITGB1;RET;NOTCH3;NRP1;NRP2;EGFR;THBS4;AKAP12;GPNMB;PTPRZ1;ERBB4;BOC;DNER;ITGAV;NCAM1;ITGB6;CDON;PDGFRB;PDGFRA;NTRK2;MCAM;NTRK3;POMC;CILP;KIT;CNTN1;CRH	Reactome_2022	ECM organization1
Metabolism Of Proteins R-HSA-392499	23/1890	0.0035327070015034	0.0237012524282685	1.99760177960499	11.2778420810108	ACHE;GSN;CNTN5;GALNT2;UMOD;GALNT10;ART3;DPP4;BMP4;POMC;VCAN;ADAMTS13;ADAMTSL5;BGLAP;ANPEP;PAPPA;CD109;MXRA8;HRC;CNTN4;MELTF;ADAMTS8;MDGA1	Reactome_2022	ECM organization1
CS/DS Degradation R-HSA-2024101	2/14	0.0038462245699617	0.0253438726127838	25.0681818181818	139.395717205067	VCAN;CSPG4	Reactome_2022	ECM organization1
GRB2 Events In ERBB2 Signaling R-HSA-1963640	2/15	0.0044185470004065	0.0281111007439655	23.1386946386946	125.456715122568	ERBB4;EGFR	Reactome_2022	ECM organization1
ERBB2 Regulates Cell Motility R-HSA-6785631	2/15	0.0044185470004065	0.0281111007439655	23.1386946386946	125.456715122568	ERBB4;EGFR	Reactome_2022	ECM organization1
Chondroitin Sulfate/Dermatan Sulfate Metabolism R-HSA-1793185	3/50	0.0045804125784184	0.0286469871429901	9.65681338314114	52.0112705034114	VCAN;GPC1;CSPG4	Reactome_2022	ECM organization1
PI3K Events In ERBB2 Signaling R-HSA-1963642	2/16	0.0050276997525901	0.0304409736378323	21.4848484848485	113.714849331101	ERBB4;EGFR	Reactome_2022	ECM organization1
Signaling By Non-Receptor Tyrosine Kinases R-HSA-9006927	3/52	0.0051147435380639	0.0304409736378323	9.26172300981461	48.8614054242557	GPNMB;ERBB4;EGFR	Reactome_2022	ECM organization1
Signaling By PDGF R-HSA-186797	3/52	0.0051147435380639	0.0304409736378323	9.26172300981461	48.8614054242557	PDGFRB;PDGFRA;THBS4	Reactome_2022	ECM organization1
Heparan Sulfate/Heparin (HS-GAG) Metabolism R-HSA-1638091	3/53	0.0053953826172467	0.0316015267581594	9.07603053435115	47.3969534094293	VCAN;GPC1;CSPG4	Reactome_2022	ECM organization1
MAPK Family Signaling Cascades R-HSA-5683057	7/318	0.0056648836488791	0.0326615947880686	3.46570625617135	17.9297236136048	PDGFRB;RET;PDGFRA;ERBB4;KIT;NCAM1;EGFR	Reactome_2022	ECM organization1
Activation Of SMO R-HSA-5635838	2/18	0.0063544545414885	0.0355271776637768	18.7973484848485	95.0882521846252	BOC;CDON	Reactome_2022	ECM organization1
Pre-NOTCH Processing In Golgi R-HSA-1912420	2/18	0.0063544545414885	0.0355271776637768	18.7973484848485	95.0882521846252	NOTCH2;NOTCH3	Reactome_2022	ECM organization1
Scavenging By Class A Receptors R-HSA-3000480	2/19	0.0070710484778748	0.0389435356468031	17.6907308377897	87.600014694414	COL1A1;MASP1	Reactome_2022	ECM organization1
Syndecan Interactions R-HSA-3000170	2/20	0.0078224564439702	0.0418331366351451	16.7070707070707	81.0419343423871	ITGB1;ITGAV	Reactome_2022	ECM organization1
Chondroitin Sulfate Biosynthesis R-HSA-2022870	2/20	0.0078224564439702	0.0418331366351451	16.7070707070707	81.0419343423871	VCAN;CSPG4	Reactome_2022	ECM organization1
SHC1 Events In ERBB2 Signaling R-HSA-1250196	2/21	0.0086081869275456	0.0439774350436196	15.8269537480064	75.2578228437332	ERBB4;EGFR	Reactome_2022	ECM organization1
NOTCH2 Activation And Transmission Of Signal To Nucleus R-HSA-2979096	2/21	0.0086081869275456	0.0439774350436196	15.8269537480064	75.2578228437332	NOTCH2;CNTN1	Reactome_2022	ECM organization1
Signaling By ERBB2 TMD/JMD Mutants R-HSA-9665686	2/21	0.0086081869275456	0.0439774350436196	15.8269537480064	75.2578228437332	ERBB4;EGFR	Reactome_2022	ECM organization1
Glycosaminoglycan Metabolism R-HSA-1630316	4/120	0.008700142976109	0.0439774350436196	5.23872679045093	24.8546982582406	VCAN;GPC1;OMD;CSPG4	Reactome_2022	ECM organization1
Laminin Interactions R-HSA-3000157	2/22	0.0094277533541479	0.0470113646983862	15.0348484848485	70.1239985581689	ITGB1;ITGAV	Reactome_2022	ECM organization1
ECM-receptor interaction	14/88	7.744692695015839e-16	9.83575972267012e-14	31.2036036036036	1085.7092202699	ITGB1;TNXB;TNC;DMP1;THBS4;COMP;COL1A1;TNN;CHAD;ITGA11;SPP1;TNR;ITGAV;ITGB6	KEGG_2021_Human	ECM organization1
Focal adhesion	16/201	4.26793079843464e-13	2.7101360570059896e-11	14.4249198350893	410.857448723179	PDGFRB;ITGB1;PDGFRA;TNXB;TNC;EGFR;THBS4;COMP;COL1A1;TNN;CHAD;ITGA11;SPP1;TNR;ITGAV;ITGB6	KEGG_2021_Human	ECM organization1
PI3K-Akt signaling pathway	19/354	2.80335177800522e-12	1.18675225268888e-10	9.63242050616483	256.224363491971	PDGFRB;ITGB1;PDGFRA;NTRK2;TNXB;TNC;EGFR;THBS4;COMP;COL1A1;TNN;ERBB4;CHAD;ITGA11;KIT;SPP1;TNR;ITGAV;ITGB6	KEGG_2021_Human	ECM organization1
Human papillomavirus infection	18/331	8.83876715147005e-12	2.80630857059174e-10	9.69356615621902	246.719421622236	PDGFRB;NOTCH2;ITGB1;NOTCH3;TNXB;TNC;EGFR;THBS4;COMP;COL1A1;TNN;CHAD;ITGA11;SPP1;TNR;ITGAV;ITGB6;TLR3	KEGG_2021_Human	ECM organization1
Cell adhesion molecules	8/148	7.05964446237361e-06	0.0001427753813267	8.94603174603175	106.109919091013	ITGB1;VCAN;NFASC;CNTN1;ITGAV;NCAM1;CDH15;NCAM2	KEGG_2021_Human	ECM organization1
Central carbon metabolism in cancer	6/70	7.45631109651788e-06	0.0001427753813267	14.50341796875	171.233875554747	RET;PDGFRB;PDGFRA;NTRK3;KIT;EGFR	KEGG_2021_Human	ECM organization1
MicroRNAs in cancer	11/310	7.86950920698712e-06	0.0001427753813267	5.85248932756886	68.7814677902275	PDGFRB;NOTCH2;PDGFRA;NOTCH3;TNXB;PLAU;TNN;TNC;TNR;HMOX1;EGFR	KEGG_2021_Human	ECM organization1
Axon guidance	8/182	3.16637129031169e-05	0.0005026614423369	7.18555008210181	74.4447364487482	ITGB1;ROBO2;NRP1;BOC;PLXNB2;SLIT2;ROBO1;RGMA	KEGG_2021_Human	ECM organization1
Regulation of actin cytoskeleton	8/218	0.0001126405488561	0.0015894833005261	5.94285714285714	54.0283493978564	PDGFRB;ITGB1;PDGFRA;GSN;ITGA11;ITGAV;ITGB6;EGFR	KEGG_2021_Human	ECM organization1
Calcium signaling pathway	8/240	0.0002176191427816	0.0027637631133275	5.37328954570334	45.3116830429445	PDGFRB;RET;PDGFRA;NTRK2;ERBB4;NTRK3;HRC;EGFR	KEGG_2021_Human	ECM organization1
Proteoglycans in cancer	7/205	0.0004696840900265	0.0054227163121244	5.4750656167979	41.957892904845	COL1A1;ITGB1;PLAU;ERBB4;GPC1;ITGAV;EGFR	KEGG_2021_Human	ECM organization1
Pathways in cancer	11/531	0.0009063183351424	0.0095918690469246	3.32717323327079	23.3105747678657	PDGFRB;NOTCH2;BMP4;ITGB1;RET;PDGFRA;NOTCH3;KIT;HMOX1;ITGAV;EGFR	KEGG_2021_Human	ECM organization1
Arrhythmogenic right ventricular cardiomyopathy	4/77	0.0017863226325419	0.0174509980256018	8.34267650158061	52.7890878582774	ITGB1;ITGA11;ITGAV;ITGB6	KEGG_2021_Human	ECM organization1
Hypertrophic cardiomyopathy	4/90	0.003154970329886	0.0286200879925379	7.07692307692308	40.7544160939581	ITGB1;ITGA11;ITGAV;ITGB6	KEGG_2021_Human	ECM organization1
Dilated cardiomyopathy	4/96	0.0039774701016689	0.0327607972159107	6.6133779264214	36.552862738396	ITGB1;ITGA11;ITGAV;ITGB6	KEGG_2021_Human	ECM organization1
Prostate cancer	4/97	0.0041273445311383	0.0327607972159107	6.54193548387097	35.9160177042888	PDGFRB;PDGFRA;PLAU;EGFR	KEGG_2021_Human	ECM organization1
Malaria	3/50	0.0045804125784184	0.0342183763211262	9.65681338314114	52.0112705034114	COMP;LRP1;THBS4	KEGG_2021_Human	ECM organization1
Nitrogen metabolism	2/17	0.0056731711275095	0.0400273740663174	20.0515151515152	103.706577442779	CA6;CA14	KEGG_2021_Human	ECM organization1
Regulation Of Cell Migration (GO:0030334)	21/434	1.3210550665103998e-12	8.253516563046801e-10	8.75341232938353	239.428502098565	PDGFRB;ITGB1;RET;PDGFRA;TNXB;MYOC;NTRK3;TNC;EGFR;ROBO1;COL1A1;GPNMB;PLAU;TNN;ERBB4;KIT;CNTN1;TNR;DPEP1;PLXNB2;SLIT2	GO_Biological_Process_2023	ECM organization1
Axon Guidance (GO:0007411)	14/149	1.3871456408481998e-12	8.253516563046801e-10	17.0514814814815	465.569779272996	NOTCH2;ROBO2;RET;NOTCH3;CNTN5;NELL1;NFASC;BOC;CNTN1;TNR;PLXNB2;NCAM1;CNTN4;SLIT2	GO_Biological_Process_2023	ECM organization1
Neuron Projection Guidance (GO:0097485)	12/124	4.17806470203242e-11	1.65729899847286e-08	17.3483606557377	414.601321593275	NOTCH2;RET;ROBO2;NOTCH3;NELL1;NFASC;CNTN5;BOC;CNTN1;TNR;CNTN4;SLIT2	GO_Biological_Process_2023	ECM organization1
Nervous System Development (GO:0007399)	19/433	9.10011053730853e-11	2.70728288484929e-08	7.76282293635791	179.477626539739	NOTCH2;ROBO2;GSN;MAMDC2;CRIM1;PKD1;EGFR;ROBO1;NELL1;NFASC;PTPRZ1;ERBB4;BOC;DNER;ADAM23;CNTN4;MELTF;MDGA1;CDON	GO_Biological_Process_2023	ECM organization1
Axonogenesis (GO:0007409)	12/188	5.1945781777019e-09	1.19239643580827e-06	11.0040983606557	209.91033344297	NOTCH2;ROBO2;RET;NOTCH3;NELL1;NFASC;CNTN5;BOC;CNTN1;TNR;CNTN4;SLIT2	GO_Biological_Process_2023	ECM organization1
Homophilic Cell Adhesion Via Plasma Membrane Adhesion Molecules (GO:0007156)	8/60	6.278574876191071e-09	1.19239643580827e-06	24.1929181929182	456.910424190551	ITGB1;ROBO2;IGSF21;HMCN2;PLXNB2;CNTN4;PKD1;ROBO1	GO_Biological_Process_2023	ECM organization1
Central Nervous System Development (GO:0007417)	14/283	7.0140966812251005e-09	1.19239643580827e-06	8.49931846344486	159.577627077743	VIT;ROBO2;GSN;CNTN5;PKD1;NFASC;PTPRZ1;DNER;ADAM23;CNTN1;PLXNB2;CNTN4;MELTF;MDGA1	GO_Biological_Process_2023	ECM organization1
Positive Regulation Of Cell Motility (GO:2000147)	12/221	3.16892391566245e-08	4.71377432454789e-06	9.25107851596204	159.741043266838	PDGFRB;COL1A1;ITGB1;RET;PDGFRA;MYOC;GPNMB;PLAU;NTRK3;KIT;CNTN1;EGFR	GO_Biological_Process_2023	ECM organization1
Positive Regulation Of Cell Migration (GO:0030335)	13/272	3.73931179826034e-08	4.94420115547756e-06	8.13334822425731	139.094725167656	PDGFRB;ITGB1;RET;PDGFRA;MYOC;NTRK3;EGFR;COL1A1;NELL1;GPNMB;PLAU;KIT;CNTN1	GO_Biological_Process_2023	ECM organization1
Pulmonary Valve Morphogenesis (GO:0003184)	5/18	1.00051148223832e-07	1.1906086638636e-05	59.1920095408467	954.032203630367	NOTCH2;ROBO2;BMP4;SLIT2;ROBO1	GO_Biological_Process_2023	ECM organization1
Regulation Of Smooth Muscle Cell Migration (GO:0014910)	5/19	1.35055361455771e-07	1.4610534557488e-05	54.9612403100775	869.353873637052	PDGFRB;NELL1;LRP1;PLAU;SLIT2	GO_Biological_Process_2023	ECM organization1
Positive Regulation Of MAPK Cascade (GO:0043410)	13/310	1.71168787615764e-07	1.63952665031029e-05	7.07897153351699	110.294735051699	PDGFRB;NOTCH2;RET;PDGFRA;NTRK2;NTRK3;EGFR;ROBO1;BMP4;NELL1;GPNMB;ERBB4;KIT	GO_Biological_Process_2023	ECM organization1
Pulmonary Valve Development (GO:0003177)	5/20	1.79107953395242e-07	1.63952665031029e-05	51.2945736434108	796.875416369256	NOTCH2;ROBO2;BMP4;SLIT2;ROBO1	GO_Biological_Process_2023	ECM organization1
Cell-Cell Adhesion Via Plasma-Membrane Adhesion Molecules (GO:0098742)	10/172	2.47889188111168e-07	2.10705809894493e-05	9.80884109916368	149.195258954397	ITGB1;ROBO2;IGSF21;HMCN2;PLXNB2;UMOD;CNTN4;CDH15;PKD1;ROBO1	GO_Biological_Process_2023	ECM organization1
Cell-Matrix Adhesion (GO:0007160)	8/109	7.08390743002804e-07	5.61989989448891e-05	12.4249567813924	175.940742745393	ITGB1;ADAMTS13;TNN;ITGA11;ITGBL1;ITGAV;ITGB6;PKD1	GO_Biological_Process_2023	ECM organization1
Regulation Of Cell Population Proliferation (GO:0042127)	19/766	8.60956418735283e-07	6.40336336434366e-05	4.2286362842675	59.053844259137	PDGFRB;PDGFRA;NTRK2;TNXB;NTRK3;CLEC11A;UMOD;EGFR;DPP4;BMP4;SFRP4;ESM1;GPNMB;FRZB;ERBB4;KIT;ITGAV;MELTF;ADAMTS8	GO_Biological_Process_2023	ECM organization1
Positive Regulation Of Cell Projection Organization (GO:0031346)	8/118	1.2969821441571e-06	9.07887500909973e-05	11.4031746031746	154.575396024676	RET;ROBO2;NTRK2;TNN;NTRK3;PLXNB2;SLIT2;ROBO1	GO_Biological_Process_2023	ECM organization1
Regulation Of Kinase Activity (GO:0043549)	7/85	1.6544270405963e-06	0.0001036193778057	13.9830405814658	186.143016587559	RET;PDGFRB;PDGFRA;NTRK2;ERBB4;NTRK3;EGFR	GO_Biological_Process_2023	ECM organization1
Integrin-Mediated Signaling Pathway (GO:0007229)	7/85	1.6544270405963e-06	0.0001036193778057	13.9830405814658	186.143016587559	ITGB1;NELL1;ADAMTS13;ITGA11;ITGBL1;ITGAV;ITGB6	GO_Biological_Process_2023	ECM organization1
Aorta Development (GO:0035904)	4/14	1.83054658573801e-06	0.0001069532494747	61.0953846153846	807.124769483088	PDGFRB;ROBO2;LRP1;ROBO1	GO_Biological_Process_2023	ECM organization1
Enzyme-Linked Receptor Protein Signaling Pathway (GO:0007167)	8/124	1.88741028484815e-06	0.0001069532494747	10.8100711548987	142.48003368426	PDGFRB;RET;PDGFRA;NTRK2;LRP1;ERBB4;NTRK3;EGFR	GO_Biological_Process_2023	ECM organization1
Regulation Of Phosphatidylinositol 3-Kinase Signaling (GO:0014066)	7/90	2.43574862378616e-06	0.0001274050186623	13.1373683711223	169.803854692197	PDGFRB;PDGFRA;NTRK2;MYOC;NTRK3;KIT;EGFR	GO_Biological_Process_2023	ECM organization1
Positive Regulation Of Intracellular Signal Transduction (GO:1902533)	15/525	2.46244994053271e-06	0.0001274050186623	4.78398418190806	61.7820642644366	PDGFRB;ITGB1;RET;PDGFRA;NTRK2;MYOC;NTRK3;EGFR;BMP4;POMC;KIT;CNTN1;HMOX1;ITGAV;TLR3	GO_Biological_Process_2023	ECM organization1
Retinal Ganglion Cell Axon Guidance (GO:0031290)	3/5	2.91201939184368e-06	0.0001443876281789	227.450381679389	2899.23353925347	ROBO2;NELL1;SLIT2	GO_Biological_Process_2023	ECM organization1
Positive Regulation Of ERK1 And ERK2 Cascade (GO:0070374)	9/179	3.36689727670014e-06	0.0001602643103709	8.34183529411765	105.119795345585	PDGFRB;NOTCH2;PDGFRA;NTRK2;NELL1;GPNMB;ERBB4;NTRK3;EGFR	GO_Biological_Process_2023	ECM organization1
Positive Regulation Of Phosphorylation (GO:0042327)	10/231	3.63380199003735e-06	0.0001662731483619	7.16866150926872	89.7891419209159	PDGFRB;BMP4;RET;PDGFRA;NTRK2;NELL1;GPNMB;ERBB4;NTRK3;EGFR	GO_Biological_Process_2023	ECM organization1
Regulation Of Protein Kinase B Signaling (GO:0051896)	8/136	3.7725840384635e-06	0.0001662731483619	9.7906746031746	122.263500397904	ITGB1;RET;NTRK2;MSTN;MYOC;NTRK3;CNTN1;EGFR	GO_Biological_Process_2023	ECM organization1
Positive Regulation Of Cell Population Proliferation (GO:0008284)	14/483	4.61591220764251e-06	0.0001961762688248	4.82512437810945	59.2814831665735	PDGFRB;PDGFRA;NTRK2;TNXB;MEGF10;NTRK3;CLEC11A;EGFR;DPP4;BMP4;ESM1;ERBB4;HMOX1;ITGAV	GO_Biological_Process_2023	ECM organization1
Positive Regulation Of Axonogenesis (GO:0050772)	5/38	5.26398979756848e-06	0.0002160050985898	23.2945736434109	283.136721029423	ROBO2;NTRK2;PLXNB2;SLIT2;ROBO1	GO_Biological_Process_2023	ECM organization1
Regulation Of Cell Adhesion (GO:0030155)	8/144	5.76689741182827e-06	0.0002287535973358	9.2110177404295	111.115973406452	RET;TNXB;PLAU;TNN;TNC;TNR;PLXNB2;ITGAV	GO_Biological_Process_2023	ECM organization1
Positive Regulation Of Kinase Activity (GO:0033674)	7/104	6.40796158888955e-06	0.000245983041638	11.233298157318	134.327434979914	PDGFRB;RET;PDGFRA;NTRK2;ERBB4;NTRK3;EGFR	GO_Biological_Process_2023	ECM organization1
Phagocytosis (GO:0006909)	6/69	6.85462680162191e-06	0.0002471819967857	14.734375	175.200363234073	ITGB1;SRPX;GSN;MEGF10;LRP1;ITGAV	GO_Biological_Process_2023	ECM organization1
Positive Regulation Of Phosphatidylinositol 3-Kinase Signaling (GO:0014068)	6/69	6.85462680162191e-06	0.0002471819967857	14.734375	175.200363234073	PDGFRB;PDGFRA;NTRK2;MYOC;NTRK3;KIT	GO_Biological_Process_2023	ECM organization1
Regulation Of Axonogenesis (GO:0050770)	5/42	8.73165225667173e-06	0.0002972371231267	20.7720511208883	241.964399555122	ROBO2;NTRK2;PLXNB2;SLIT2;ROBO1	GO_Biological_Process_2023	ECM organization1
Extracellular Structure Organization (GO:0043062)	7/109	8.74226832725836e-06	0.0002972371231267	10.6799444187124	124.392953095596	VIT;COL28A1;COL1A1;POSTN;ADAMTS13;DMP1;ADAMTS8	GO_Biological_Process_2023	ECM organization1
External Encapsulating Structure Organization (GO:0045229)	7/110	9.28477857112542e-06	0.0003069135138788	10.5757205106643	122.54229294001	VIT;COL28A1;COL1A1;POSTN;ADAMTS13;DMP1;ADAMTS8	GO_Biological_Process_2023	ECM organization1
Regulation Of Transforming Growth Factor Beta Activation (GO:1901388)	3/7	1.00923770352818e-05	0.0003160507545259	113.713740458015	1308.13218663044	TNXB;ITGAV;ITGB6	GO_Biological_Process_2023	ECM organization1
Myoblast Migration (GO:0051451)	3/7	1.00923770352818e-05	0.0003160507545259	113.713740458015	1308.13218663044	MEGF10;MSTN;THBS4	GO_Biological_Process_2023	ECM organization1
Positive Regulation Of Neurogenesis (GO:0050769)	6/75	1.11417669229694e-05	0.0003399667343162	13.4490489130435	153.383843840361	ROBO2;NTRK2;VCAN;PLXNB2;SLIT2;ROBO1	GO_Biological_Process_2023	ECM organization1
Outflow Tract Septum Morphogenesis (GO:0003148)	4/24	1.84475955234645e-05	0.000548815966823	30.5323076923077	332.819756329196	ROBO2;BMP4;NELL1;ROBO1	GO_Biological_Process_2023	ECM organization1
Extracellular Matrix Organization (GO:0030198)	8/176	2.49060990529178e-05	0.0007163725976873	7.44444444444444	78.9140728282648	VIT;COL28A1;COL1A1;POSTN;ADAMTS13;GSN;DMP1;ADAMTS8	GO_Biological_Process_2023	ECM organization1
Sprouting Angiogenesis (GO:0002040)	5/52	2.52837387419053e-05	0.0007163725976873	16.3442190334818	173.009264340042	BMP4;NELL1;ESM1;SLIT2;ROBO1	GO_Biological_Process_2023	ECM organization1
Ventricular Septum Morphogenesis (GO:0060412)	4/27	2.99972033651091e-05	0.0008301551628948	26.5458193979933	276.458951479767	ROBO2;BMP4;SLIT2;ROBO1	GO_Biological_Process_2023	ECM organization1
Regulation Of ERK1 And ERK2 Cascade (GO:0070372)	9/244	4.01120999251358e-05	0.0010848499752479	6.01460425531915	60.8908461873989	PDGFRB;NOTCH2;PDGFRA;NTRK2;NELL1;GPNMB;ERBB4;NTRK3;EGFR	GO_Biological_Process_2023	ECM organization1
Artery Morphogenesis (GO:0048844)	4/30	4.61180090359656e-05	0.001206876060322	23.4792899408284	234.424439679174	PDGFRB;BMP4;NELL1;LRP1	GO_Biological_Process_2023	ECM organization1
Regulation Of Phospholipase C Activity (GO:1900274)	3/11	4.6652351911607e-05	0.001206876060322	56.8454198473282	566.907276331933	PDGFRB;PDGFRA;KIT	GO_Biological_Process_2023	ECM organization1
Positive Regulation Of Protein Phosphorylation (GO:0001934)	11/377	4.78776025777241e-05	0.0012122201503721	4.76476076236172	47.3944213398175	BMP4;NTRK2;NELL1;TNXB;MSTN;GPNMB;ERBB4;NTRK3;CSPG4;EGFR;THBS4	GO_Biological_Process_2023	ECM organization1
Negative Regulation Of Cell Population Proliferation (GO:0008285)	11/379	5.02155554230664e-05	0.0012335677137752	4.73837928596677	46.9060965175323	BMP4;SFRP4;NELL1;MSTN;GPNMB;TNN;FRZB;ERBB4;HMOX1;UMOD;ADAMTS8	GO_Biological_Process_2023	ECM organization1
Positive Regulation Of Transferase Activity (GO:0051347)	7/143	5.07939646848623e-05	0.0012335677137752	7.99617878647522	79.0640809877012	PDGFRB;RET;PDGFRA;NTRK2;ERBB4;NTRK3;EGFR	GO_Biological_Process_2023	ECM organization1
Skeletal System Development (GO:0001501)	7/149	6.59162473111042e-05	0.0015688066860042	7.6559831429522	73.7051113233044	COMP;COL1A1;EXTL1;MYOC;FRZB;BGLAP;PKD1	GO_Biological_Process_2023	ECM organization1
Regulation Of Protein Phosphorylation (GO:0001932)	9/265	7.58498419762843e-05	0.0017698296461133	5.5153125	52.3224180804383	BMP4;NTRK2;GPNMB;ERBB4;NTRK3;HRC;PLXNB2;SLIT2;EGFR	GO_Biological_Process_2023	ECM organization1
Positive Regulation Of Phospholipase C Activity (GO:0010863)	4/36	9.60898831015932e-05	0.0021989800171326	19.0711538461538	176.412493117165	PDGFRB;PDGFRA;KIT;EGFR	GO_Biological_Process_2023	ECM organization1
Regulation Of Extracellular Matrix Disassembly (GO:0010715)	3/14	0.0001014130136328	0.0022266300916123	41.3358778625954	380.137511210357	DPP4;LRP1;MELTF	GO_Biological_Process_2023	ECM organization1
Negative Regulation Of Smooth Muscle Cell Migration (GO:0014912)	3/14	0.0001014130136328	0.0022266300916123	41.3358778625954	380.137511210357	BMP4;LRP1;SLIT2	GO_Biological_Process_2023	ECM organization1
Negative Regulation Of Transmembrane Receptor Protein Serine/Threonine Kinase Signaling Pathway (GO:0090101)	6/111	0.0001029114748224	0.0022266300916123	8.821875	80.999292787663	LRP1;CILP;CD109;CRIM1;CHRDL2;ASPN	GO_Biological_Process_2023	ECM organization1
Aortic Valve Morphogenesis (GO:0003180)	4/37	0.0001071801368917	0.0022775779089493	18.4923076923077	169.038177527005	ROBO2;BMP4;SLIT2;ROBO1	GO_Biological_Process_2023	ECM organization1
Regulation Of MAP Kinase Activity (GO:0043405)	6/114	0.0001192458625599	0.0024895188850243	8.57552083333333	77.474026167598	PDGFRB;BMP4;NTRK3;KIT;EGFR;ROBO1	GO_Biological_Process_2023	ECM organization1
Platelet-Derived Growth Factor Receptor Signaling Pathway (GO:0048008)	3/15	0.0001261456631972	0.0025881610207705	37.8893129770992	340.173027740524	PDGFRB;PDGFRA;NELL1	GO_Biological_Process_2023	ECM organization1
Transmembrane Receptor Protein Tyrosine Kinase Signaling Pathway (GO:0007169)	9/284	0.0001283285316624	0.0025883212318365	5.12928	45.9630519838453	PDGFRB;RET;PDGFRA;NTRK2;NELL1;ERBB4;NTRK3;KIT;EGFR	GO_Biological_Process_2023	ECM organization1
Positive Regulation Of Protein Serine/Threonine Kinase Activity (GO:0071902)	6/117	0.0001375739807365	0.0027285506179424	8.34248310810811	74.1759267036958	PDGFRB;NTRK3;KIT;PKD1;EGFR;ROBO1	GO_Biological_Process_2023	ECM organization1
Brain Development (GO:0007420)	7/169	0.0001449840633907	0.0028027045691741	6.70399533391659	59.255855389802	ROBO2;NFASC;CNTN5;CNTN1;PLXNB2;CNTN4;MDGA1	GO_Biological_Process_2023	ECM organization1
Aortic Valve Development (GO:0003176)	4/40	0.0001460232632678	0.0028027045691741	16.9487179487179	149.68674841538	ROBO2;BMP4;SLIT2;ROBO1	GO_Biological_Process_2023	ECM organization1
Mesonephric Tubule Development (GO:0072164)	3/16	0.0001544963176784	0.0029182637783707	34.9729888432178	306.899878257199	ROBO2;SLIT2;PKD1	GO_Biological_Process_2023	ECM organization1
Positive Regulation Of Endothelial Cell Proliferation (GO:0001938)	5/77	0.000168137551097	0.0031263075907101	10.655684754522	92.6056595285535	BMP4;NELL1;CNTN1;HMOX1;THBS4	GO_Biological_Process_2023	ECM organization1
Branching Morphogenesis Of An Epithelial Tube (GO:0048754)	4/42	0.0001769991826767	0.0032130575833673	16.0550607287449	138.705536845938	BMP4;NELL1;SLIT2;PKD1	GO_Biological_Process_2023	ECM organization1
Positive Regulation Of Epithelial Cell Proliferation (GO:0050679)	6/123	0.0001809032420887	0.0032130575833673	7.91225961538461	68.1842789524889	NOTCH2;BMP4;NELL1;CNTN1;EGFR;THBS4	GO_Biological_Process_2023	ECM organization1
Regulation Of Cell Motility (GO:2000145)	6/123	0.0001809032420887	0.0032130575833673	7.91225961538461	68.1842789524889	TNXB;TNN;ERBB4;TNC;TNR;PLXNB2	GO_Biological_Process_2023	ECM organization1
Cell Migration Involved In Sprouting Angiogenesis (GO:0002042)	3/17	0.0001866847160995	0.0032669825317416	32.4732824427481	278.818505326665	NELL1;SLIT2;ROBO1	GO_Biological_Process_2023	ECM organization1
Positive Regulation Of Chemotaxis (GO:0050921)	4/44	0.0002124568946177	0.0036641116607985	15.2507692307692	128.97226965407	PDGFRB;NELL1;NTRK3;CNTN1	GO_Biological_Process_2023	ECM organization1
Ureteric Bud Development (GO:0001657)	3/18	0.0002229257989737	0.0037897385825532	30.3068702290076	254.840518431066	ROBO2;BMP4;SLIT2	GO_Biological_Process_2023	ECM organization1
Transmembrane Receptor Protein Serine/Threonine Kinase Signaling Pathway (GO:0007178)	6/130	0.0002443696815354	0.0040957735355939	7.46295362903226	62.0681046226469	BMP4;ITGB1;MSTN;LTBP2;RGMB;RGMA	GO_Biological_Process_2023	ECM organization1
Regulation Of Cellular Response To Growth Factor Stimulus (GO:0090287)	3/19	0.0002634297727696	0.0043539087443868	28.4112595419847	234.157752321737	NELL1;SFRP4;SLIT2	GO_Biological_Process_2023	ECM organization1
Positive Regulation Of Phospholipase Activity (GO:0010518)	3/20	0.0003084021737087	0.0050273779001832	26.7386618769645	216.158173380908	PDGFRB;PDGFRA;KIT	GO_Biological_Process_2023	ECM organization1
Positive Regulation Of Cell Adhesion (GO:0045785)	5/88	0.0003143614076248	0.0050552712847772	9.23834874381246	74.5069801019905	RET;VIT;MEGF10;ITGAV;FBLN2	GO_Biological_Process_2023	ECM organization1
Cell Chemotaxis (GO:0060326)	4/50	0.0003494144291225	0.0055440422754117	13.257525083612	105.519981237184	PDGFRB;PDGFRA;NELL1;KIT	GO_Biological_Process_2023	ECM organization1
Peptide Catabolic Process (GO:0043171)	3/21	0.000358043931016	0.0056062141830139	25.2519083969466	200.37022823841	ADAMTS13;ANPEP;DPEP1	GO_Biological_Process_2023	ECM organization1
Positive Regulation Of MAP Kinase Activity (GO:0043406)	5/91	0.0003672437070976	0.0056755845642361	8.91472868217054	70.5109117053967	PDGFRB;NTRK3;KIT;EGFR;ROBO1	GO_Biological_Process_2023	ECM organization1
Positive Regulation Of Neuron Projection Development (GO:0010976)	5/92	0.0003862835091729	0.0058722938796174	8.8118150227212	69.2515165522949	RET;NTRK2;TNN;NTRK3;PLXNB2	GO_Biological_Process_2023	ECM organization1
Proteolysis (GO:0006508)	9/330	0.0003898413583947	0.0058722938796174	4.38392523364486	34.4128077402038	DPP4;RET;ADAMTS13;PLAU;ANPEP;PAPPA;ADAM23;CNTN1;ADAMTS8	GO_Biological_Process_2023	ECM organization1
Positive Regulation Of Protein Kinase B Signaling (GO:0051897)	5/93	0.00040605978096	0.0060401392417811	8.71124031007752	68.0261641351411	ITGB1;RET;MYOC;CNTN1;EGFR	GO_Biological_Process_2023	ECM organization1
Blood Vessel Endothelial Cell Migration (GO:0043534)	3/22	0.0004125514290622	0.0060609407479513	23.9216552832463	186.425040298147	NELL1;SLIT2;ROBO1	GO_Biological_Process_2023	ECM organization1
Regulation Of Retinal Ganglion Cell Axon Guidance (GO:0090259)	2/5	0.000439706295054	0.006229172513265	100.318181818182	775.399712197597	NELL1;SLIT2	GO_Biological_Process_2023	ECM organization1
Inflammatory Response To Wounding (GO:0090594)	2/5	0.000439706295054	0.006229172513265	100.318181818182	775.399712197597	HMOX1;TLR3	GO_Biological_Process_2023	ECM organization1
Negative Regulation Of Chemokine-Mediated Signaling Pathway (GO:0070100)	2/5	0.000439706295054	0.006229172513265	100.318181818182	775.399712197597	SLIT2;ROBO1	GO_Biological_Process_2023	ECM organization1
Peptidyl-Tyrosine Modification (GO:0018212)	4/54	0.0004700022835101	0.0065327757836312	12.1944615384615	93.4433906842595	PDGFRB;PDGFRA;ERBB4;EGFR	GO_Biological_Process_2023	ECM organization1
Artery Development (GO:0060840)	3/23	0.0004721165692372	0.0065327757836312	22.724427480916	174.0301337969	ROBO2;NELL1;ROBO1	GO_Biological_Process_2023	ECM organization1
Negative Regulation Of Cell Differentiation (GO:0045596)	7/207	0.0004977055907095	0.0068076971602794	5.41976377952756	41.2200233925307	BMP4;MSTN;TNN;CRIM1;ITGAV;CNTN4;EGFR	GO_Biological_Process_2023	ECM organization1
Neuron Migration (GO:0001764)	4/55	0.0005042533998603	0.0068188812026564	11.9547511312217	90.765630721981	NTRK2;NELL1;DNER;MDGA1	GO_Biological_Process_2023	ECM organization1
Regulation Of Neutrophil Chemotaxis (GO:0090022)	3/25	0.000607165333041	0.0080280749590988	20.6564885496183	152.996608462149	DPP4;SLIT2;THBS4	GO_Biological_Process_2023	ECM organization1
Metanephros Development (GO:0001656)	3/25	0.000607165333041	0.0080280749590988	20.6564885496183	152.996608462149	ROBO2;BMP4;PKD1	GO_Biological_Process_2023	ECM organization1
Neuron Projection Extension Involved In Neuron Projection Guidance (GO:1902284)	2/6	0.0006566634216864	0.008360837636366	75.2348484848485	551.346471790745	NELL1;SLIT2	GO_Biological_Process_2023	ECM organization1
Axon Extension Involved In Axon Guidance (GO:0048846)	2/6	0.0006566634216864	0.008360837636366	75.2348484848485	551.346471790745	NELL1;SLIT2	GO_Biological_Process_2023	ECM organization1
Elastic Fiber Assembly (GO:0048251)	2/6	0.0006566634216864	0.008360837636366	75.2348484848485	551.346471790745	MFAP4;TNXB	GO_Biological_Process_2023	ECM organization1
Positive Regulation Of Cellular Process (GO:0048522)	12/594	0.0006604359141331	0.008360837636366	3.25908399526787	23.8650025700716	PDGFRB;DPP4;BMP4;PDGFRA;NTRK2;ESM1;TNXB;ERBB4;NTRK3;CLEC11A;ITGAV;EGFR	GO_Biological_Process_2023	ECM organization1
Positive Regulation Of Phosphatidylinositol 3-Kinase Activity (GO:0043552)	3/26	0.00068301089078	0.0085556101055602	19.7573846664454	144.011571953952	PDGFRB;PDGFRA;KIT	GO_Biological_Process_2023	ECM organization1
Regulation Of Pathway-Restricted SMAD Protein Phosphorylation (GO:0060393)	4/61	0.0007480340863354	0.0092725058618668	10.6931174089069	76.9697222008662	BMP4;TNXB;MSTN;LRP1	GO_Biological_Process_2023	ECM organization1
Regulation Of SMAD Protein Signal Transduction (GO:0060390)	3/27	0.0007646380779493	0.0093806114717503	18.9332061068702	135.866730612675	BMP4;LRP1;CILP	GO_Biological_Process_2023	ECM organization1
Positive Regulation Of Macromolecule Metabolic Process (GO:0010604)	9/364	0.000787034380831	0.0094613336485164	3.95716056338028	28.2827708222001	BMP4;SFRP4;NTRK2;GSN;NTRK3;TNC;CNTN1;TLR3;ROBO1	GO_Biological_Process_2023	ECM organization1
Protein Autophosphorylation (GO:0046777)	6/162	0.0007871193539522	0.0094613336485164	5.92247596153846	42.3287095525882	PDGFRB;PDGFRA;NTRK2;ERBB4;KIT;EGFR	GO_Biological_Process_2023	ECM organization1
Negative Regulation Of Cell Migration (GO:0030336)	6/163	0.0008127741736224	0.0096720126661066	5.8844546178344	41.8682315275411	LRP1;TNN;DPEP1;HMOX1;SLIT2;ROBO1	GO_Biological_Process_2023	ECM organization1
Apoptotic Cell Clearance (GO:0043277)	3/28	0.000852217283586	0.0100409759155185	18.1749618320611	128.454614970319	LRP1;MEGF10;ITGAV	GO_Biological_Process_2023	ECM organization1
Regulation Of Chemokine-Mediated Signaling Pathway (GO:0070099)	2/7	0.000915293703477	0.0101794346461462	60.1848484848485	421.069182495027	SLIT2;ROBO1	GO_Biological_Process_2023	ECM organization1
Negative Regulation Of Osteoblast Proliferation (GO:0033689)	2/7	0.000915293703477	0.0101794346461462	60.1848484848485	421.069182495027	NELL1;TNN	GO_Biological_Process_2023	ECM organization1
Regulation Of Mesenchymal Stem Cell Differentiation (GO:2000739)	2/7	0.000915293703477	0.0101794346461462	60.1848484848485	421.069182495027	PDGFRA;LTBP2	GO_Biological_Process_2023	ECM organization1
Regulation Of Positive Chemotaxis (GO:0050926)	2/7	0.000915293703477	0.0101794346461462	60.1848484848485	421.069182495027	NTRK3;CNTN1	GO_Biological_Process_2023	ECM organization1
Positive Regulation Of Vascular Endothelial Growth Factor Signaling Pathway (GO:1900748)	2/7	0.000915293703477	0.0101794346461462	60.1848484848485	421.069182495027	TNXB;ROBO1	GO_Biological_Process_2023	ECM organization1
Negative Regulation Of SMAD Protein Signal Transduction (GO:0060392)	2/7	0.000915293703477	0.0101794346461462	60.1848484848485	421.069182495027	LRP1;CILP	GO_Biological_Process_2023	ECM organization1
Positive Regulation Of Lipid Kinase Activity (GO:0090218)	3/30	0.0010458927310065	0.0115241884249792	16.8269720101781	115.481564889431	PDGFRB;PDGFRA;KIT	GO_Biological_Process_2023	ECM organization1
Peptidyl-Tyrosine Phosphorylation (GO:0018108)	4/67	0.0010652095842229	0.0116293523415164	9.67179487179487	66.1994095919456	PDGFRB;PDGFRA;ERBB4;EGFR	GO_Biological_Process_2023	ECM organization1
Regulation Of Neuron Projection Development (GO:0010975)	6/174	0.001139705646648	0.0122432867991194	5.49609375	37.2469463017096	RET;NTRK2;TNN;NTRK3;TNR;PLXNB2	GO_Biological_Process_2023	ECM organization1
Negative Chemotaxis (GO:0050919)	3/31	0.0011523093457994	0.0122432867991194	16.2251908396947	109.779433918863	ITGAV;SLIT2;ROBO1	GO_Biological_Process_2023	ECM organization1
Negative Regulation Of Chemotaxis (GO:0050922)	3/31	0.0011523093457994	0.0122432867991194	16.2251908396947	109.779433918863	ROBO2;SLIT2;ROBO1	GO_Biological_Process_2023	ECM organization1
Commissural Neuron Axon Guidance (GO:0071679)	2/8	0.001215037384323	0.0125729955421251	50.1515151515151	336.666139931168	NELL1;NCAM1	GO_Biological_Process_2023	ECM organization1
Response To Vitamin (GO:0033273)	2/8	0.001215037384323	0.0125729955421251	50.1515151515151	336.666139931168	BGLAP;SPP1	GO_Biological_Process_2023	ECM organization1
Response To Vitamin D (GO:0033280)	2/8	0.001215037384323	0.0125729955421251	50.1515151515151	336.666139931168	BGLAP;SPP1	GO_Biological_Process_2023	ECM organization1
Positive Regulation Of Cell-Substrate Adhesion (GO:0010811)	4/71	0.0013227809492957	0.0134539258945464	9.09253731343284	60.2655098785415	VIT;NELL1;MYOC;FBLN2	GO_Biological_Process_2023	ECM organization1
Negative Regulation Of Cellular Response To Growth Factor Stimulus (GO:0090288)	4/71	0.0013227809492957	0.0134539258945464	9.09253731343284	60.2655098785415	GPC1;CRIM1;SLIT2;CHRDL2	GO_Biological_Process_2023	ECM organization1
Epithelial Tube Morphogenesis (GO:0060562)	3/33	0.0013850715282426	0.0138507152824266	15.1419847328244	99.6645964438291	BMP4;SLIT2;PKD1	GO_Biological_Process_2023	ECM organization1
Regulation Of Cell Adhesion Mediated By Integrin (GO:0033628)	3/33	0.0013850715282426	0.0138507152824266	15.1419847328244	99.6645964438291	RET;DPP4;PLAU	GO_Biological_Process_2023	ECM organization1
Positive Regulation Of Gene Expression (GO:0010628)	10/480	0.0014867268773898	0.0147433748674497	3.32807137954701	21.6696661538537	BMP4;SFRP4;NTRK2;GSN;NTRK3;TNC;CNTN1;PLXNB2;TLR3;ROBO1	GO_Biological_Process_2023	ECM organization1
Regulation Of Phosphatidylinositol 3-Kinase Activity (GO:0043551)	3/34	0.0015117138908895	0.014745405984906	14.6527948781088	95.162741102635	PDGFRB;PDGFRA;KIT	GO_Biological_Process_2023	ECM organization1
Glial Cell Differentiation (GO:0010001)	3/34	0.0015117138908895	0.014745405984906	14.6527948781088	95.162741102635	VCAN;PTPRZ1;GPC1	GO_Biological_Process_2023	ECM organization1
Negative Regulation Of Leukocyte Migration (GO:0002686)	2/9	0.0015553402301089	0.0148068389906373	42.9848484848485	277.942650650191	HMOX1;SLIT2	GO_Biological_Process_2023	ECM organization1
Lung Epithelium Development (GO:0060428)	2/9	0.0015553402301089	0.0148068389906373	42.9848484848485	277.942650650191	BMP4;PKD1	GO_Biological_Process_2023	ECM organization1
Muscle Cell Migration (GO:0014812)	2/9	0.0015553402301089	0.0148068389906373	42.9848484848485	277.942650650191	MEGF10;THBS4	GO_Biological_Process_2023	ECM organization1
Regulation Of BMP Signaling Pathway (GO:0030510)	4/75	0.0016209867994724	0.0153093197727955	8.57854821235103	55.1147718124958	BMP4;SFRP4;CRIM1;CHRDL2	GO_Biological_Process_2023	ECM organization1
Positive Regulation Of Peptidyl-Tyrosine Phosphorylation (GO:0050731)	5/130	0.0018368345527037	0.0172112843914759	6.12124031007752	38.5620482245315	NELL1;ERBB4;KIT;CSPG4;THBS4	GO_Biological_Process_2023	ECM organization1
Ventricular Septum Development (GO:0003281)	3/37	0.0019343871721534	0.0178560282584599	13.3578805568029	83.4595663134227	ROBO2;SLIT2;ROBO1	GO_Biological_Process_2023	ECM organization1
Regulation Of Lipid Transport (GO:0032368)	2/10	0.0019356534834801	0.0178560282584599	37.6098484848485	234.9603935182	LRP1;ITGAV	GO_Biological_Process_2023	ECM organization1
Regulation Of Phosphorylation (GO:0042325)	4/82	0.0022501683836562	0.0205976952042377	7.80591715976331	47.5907272265447	BMP4;NELL1;PLXNB2;EGFR	GO_Biological_Process_2023	ECM organization1
Digestive System Development (GO:0055123)	2/11	0.0023554338192288	0.0212345927642599	33.4292929292929	202.281666311213	KIT;PKD1	GO_Biological_Process_2023	ECM organization1
Epithelial Cell-Cell Adhesion (GO:0090136)	2/11	0.0023554338192288	0.0212345927642599	33.4292929292929	202.281666311213	KIT;THBS4	GO_Biological_Process_2023	ECM organization1
Notch Signaling Pathway (GO:0007219)	3/40	0.0024239824573419	0.0216882640920072	12.2729523416546	73.9119341208017	NOTCH2;NOTCH3;SUSD5	GO_Biological_Process_2023	ECM organization1
Regulation Of MAPK Cascade (GO:0043408)	6/204	0.0025487062000554	0.0226104751359879	4.65625	27.8079138669785	BMP4;RET;NTRK2;MYOC;KIT;EGFR	GO_Biological_Process_2023	ECM organization1
Regulation Of Osteoblast Differentiation (GO:0045667)	4/85	0.0025650539019818	0.0226104751359879	7.51566951566952	44.8367992133796	BMP4;NELL1;TNN;CRIM1	GO_Biological_Process_2023	ECM organization1
Dendrite Self-Avoidance (GO:0070593)	2/12	0.0028141432968205	0.0244440184176382	30.0848484848485	176.691245378593	TNN;CNTN4	GO_Biological_Process_2023	ECM organization1
Spinal Cord Development (GO:0021510)	2/12	0.0028141432968205	0.0244440184176382	30.0848484848485	176.691245378593	VIT;PKD1	GO_Biological_Process_2023	ECM organization1
Regulation Of Cell-Cell Adhesion (GO:0022407)	3/43	0.0029838627187143	0.025730410400508	11.3507633587786	65.9994290271906	DPP4;MEGF10;MDGA1	GO_Biological_Process_2023	ECM organization1
Positive Regulation Of Cell Differentiation (GO:0045597)	7/283	0.0030081862927396	0.0257535373263319	3.91218760698391	22.7157963151697	COL1A1;BMP4;NELL1;TNXB;FRZB;GPC1;BOC	GO_Biological_Process_2023	ECM organization1
Regulation Of Peptidyl-Tyrosine Phosphorylation (GO:0050730)	4/90	0.003154970329886	0.0268172478040315	7.07692307692308	40.7544160939581	NELL1;CSPG4;EGFR;THBS4	GO_Biological_Process_2023	ECM organization1
Bone Development (GO:0060348)	3/44	0.0031866493366548	0.0268944163873707	11.0733569167753	63.6583512310519	SFRP4;MYOC;BGLAP	GO_Biological_Process_2023	ECM organization1
Regulation Of Actin Cytoskeleton Organization (GO:0032956)	4/91	0.0032831421215657	0.0271750805916446	6.99522546419098	40.0053751064004	PDGFRB;NOTCH2;PDGFRA;LRP1	GO_Biological_Process_2023	ECM organization1
ERBB2 Signaling Pathway (GO:0038128)	2/13	0.0033112493157886	0.0271750805916446	27.3484848484848	156.171600785435	MYOC;EGFR	GO_Biological_Process_2023	ECM organization1
Negative Regulation Of Myoblast Differentiation (GO:0045662)	2/13	0.0033112493157886	0.0271750805916446	27.3484848484848	156.171600785435	BMP4;MSTN	GO_Biological_Process_2023	ECM organization1
Substrate-Dependent Cell Migration (GO:0006929)	2/13	0.0033112493157886	0.0271750805916446	27.3484848484848	156.171600785435	NELL1;ITGA11	GO_Biological_Process_2023	ECM organization1
Neuron Development (GO:0048666)	5/150	0.0034145378936708	0.027830822558002	5.27158513766373	29.9410912261296	ROBO2;NTRK2;TNXB;MYOC;CNTN4	GO_Biological_Process_2023	ECM organization1
Regulation Of Endothelial Cell Proliferation (GO:0001936)	4/93	0.0035500435265242	0.0287384475956726	6.83733794295592	38.5680245165407	BMP4;NELL1;CNTN1;THBS4	GO_Biological_Process_2023	ECM organization1
Epithelial Cell Migration (GO:0010631)	3/46	0.003617112908073	0.0290835429770739	10.5572519083969	59.3537054190589	DPP4;NELL1;KIT	GO_Biological_Process_2023	ECM organization1
Regulation Of Wound Healing (GO:0061041)	3/47	0.0038449953763652	0.030311306213606	10.3167938931298	57.3715142010283	ITGB1;PLAU;CD109	GO_Biological_Process_2023	ECM organization1
Positive Regulation Of Smooth Muscle Cell Proliferation (GO:0048661)	3/47	0.0038449953763652	0.030311306213606	10.3167938931298	57.3715142010283	PDGFRB;BMP4;HMOX1	GO_Biological_Process_2023	ECM organization1
Neuron Cell-Cell Adhesion (GO:0007158)	2/14	0.0038462245699617	0.030311306213606	25.0681818181818	139.395717205067	RET;CNTN4	GO_Biological_Process_2023	ECM organization1
Cellular Defense Response (GO:0006968)	3/48	0.004081443372635	0.0317445595649391	10.0870229007634	55.4917853362421	ITGB1;GNLY;UMOD	GO_Biological_Process_2023	ECM organization1
Myelination (GO:0042552)	3/48	0.004081443372635	0.0317445595649391	10.0870229007634	55.4917853362421	NFASC;MYOC;GPC1	GO_Biological_Process_2023	ECM organization1
Positive Regulation Of Protein Modification Process (GO:0031401)	6/225	0.0041247231148552	0.0318728604329721	4.2052654109589	23.0900879063463	BMP4;NTRK2;GPNMB;ERBB4;NTRK3;EGFR	GO_Biological_Process_2023	ECM organization1
Positive Regulation Of Pathway-Restricted SMAD Protein Phosphorylation (GO:0010862)	3/49	0.004326551816892	0.0332167526587195	9.86724195154331	53.707244026682	BMP4;TNXB;MSTN	GO_Biological_Process_2023	ECM organization1
Cardiac Myofibril Assembly (GO:0055003)	2/15	0.0044185470004065	0.0334908976463932	23.1386946386946	125.456715122568	PDGFRB;PDGFRA	GO_Biological_Process_2023	ECM organization1
Positive Regulation Of Cyclin-Dependent Protein Serine/Threonine Kinase Activity (GO:0045737)	2/15	0.0044185470004065	0.0334908976463932	23.1386946386946	125.456715122568	PKD1;EGFR	GO_Biological_Process_2023	ECM organization1
Positive Regulation Of Multicellular Organismal Process (GO:0051240)	8/387	0.0046014303939451	0.0346563428404731	3.26456422498639	17.5678869695795	COL1A1;BMP4;ACHE;NELL1;TNXB;LRP1;CRH;SPP1	GO_Biological_Process_2023	ECM organization1
Regulation Of Substrate Adhesion-Dependent Cell Spreading (GO:1900024)	3/51	0.0048431145190417	0.035402146186877	9.45515267175572	50.3978289540609	NELL1;MYOC;MELTF	GO_Biological_Process_2023	ECM organization1
Regulation Of Synapse Assembly (GO:0051963)	3/51	0.0048431145190417	0.035402146186877	9.45515267175572	50.3978289540609	ROBO2;CLSTN2;MDGA1	GO_Biological_Process_2023	ECM organization1
Positive Regulation Of Protein Localization To Cell Periphery (GO:1904377)	3/51	0.0048431145190417	0.035402146186877	9.45515267175572	50.3978289540609	ITGB1;LRP1;EGFR	GO_Biological_Process_2023	ECM organization1
Positive Regulation Of Protein Localization To Plasma Membrane (GO:1903078)	3/51	0.0048431145190417	0.035402146186877	9.45515267175572	50.3978289540609	ITGB1;LRP1;EGFR	GO_Biological_Process_2023	ECM organization1
Regulation Of Osteoblast Proliferation (GO:0033688)	2/16	0.0050276997525901	0.035402146186877	21.4848484848485	113.714849331101	NELL1;TNN	GO_Biological_Process_2023	ECM organization1
Regulation Of Plasminogen Activation (GO:0010755)	2/16	0.0050276997525901	0.035402146186877	21.4848484848485	113.714849331101	PLAU;MELTF	GO_Biological_Process_2023	ECM organization1
Cell Surface Receptor Signaling Pathway Involved In Heart Development (GO:0061311)	2/16	0.0050276997525901	0.035402146186877	21.4848484848485	113.714849331101	NOTCH2;BMP4	GO_Biological_Process_2023	ECM organization1
Regulation Of Transforming Growth Factor Beta Production (GO:0071634)	2/16	0.0050276997525901	0.035402146186877	21.4848484848485	113.714849331101	ITGAV;ITGB6	GO_Biological_Process_2023	ECM organization1
Vasculature Development (GO:0001944)	2/16	0.0050276997525901	0.035402146186877	21.4848484848485	113.714849331101	PDGFRB;PDGFRA	GO_Biological_Process_2023	ECM organization1
Positive Regulation Of Positive Chemotaxis (GO:0050927)	2/16	0.0050276997525901	0.035402146186877	21.4848484848485	113.714849331101	NTRK3;CNTN1	GO_Biological_Process_2023	ECM organization1
Positive Regulation Of Smooth Muscle Cell Migration (GO:0014911)	2/16	0.0050276997525901	0.035402146186877	21.4848484848485	113.714849331101	PDGFRB;NELL1	GO_Biological_Process_2023	ECM organization1
Negative Regulation Of Apoptotic Process (GO:0043066)	9/482	0.0052251016880905	0.0365757118166336	2.952	15.5106375695201	COMP;NOTCH2;BMP4;ITGB1;NTRK2;PTPRZ1;ERBB4;DPEP1;EGFR	GO_Biological_Process_2023	ECM organization1
Aorta Morphogenesis (GO:0035909)	2/17	0.0056731711275095	0.0384391086100605	20.0515151515152	103.706577442779	PDGFRB;LRP1	GO_Biological_Process_2023	ECM organization1
Positive Chemotaxis (GO:0050918)	2/17	0.0056731711275095	0.0384391086100605	20.0515151515152	103.706577442779	NELL1;GPNMB	GO_Biological_Process_2023	ECM organization1
Extracellular Matrix Assembly (GO:0085029)	2/17	0.0056731711275095	0.0384391086100605	20.0515151515152	103.706577442779	MFAP4;TNXB	GO_Biological_Process_2023	ECM organization1
Positive Regulation Of Small GTPase Mediated Signal Transduction (GO:0051057)	2/17	0.0056731711275095	0.0384391086100605	20.0515151515152	103.706577442779	NOTCH2;ITGAV	GO_Biological_Process_2023	ECM organization1
Regulation Of Myoblast Differentiation (GO:0045661)	3/54	0.005685111861656	0.0384391086100605	8.89762011674899	45.9998460614618	BMP4;MSTN;BOC	GO_Biological_Process_2023	ECM organization1
Regulation Of Smooth Muscle Cell Proliferation (GO:0048660)	3/54	0.005685111861656	0.0384391086100605	8.89762011674899	45.9998460614618	PDGFRB;BMP4;HMOX1	GO_Biological_Process_2023	ECM organization1
Generation Of Neurons (GO:0048699)	5/172	0.0060787310578618	0.0408683048522915	4.57201875319129	23.3308256729508	NTRK2;NELL1;DNER;PLXNB2;MDGA1	GO_Biological_Process_2023	ECM organization1
Regulation Of Epidermal Cell Differentiation (GO:0045604)	2/18	0.0063544545414885	0.041548356617425	18.7973484848485	95.0882521846252	BMP4;SFRP4	GO_Biological_Process_2023	ECM organization1
Positive Regulation Of Cyclin-Dependent Protein Kinase Activity (GO:1904031)	2/18	0.0063544545414885	0.041548356617425	18.7973484848485	95.0882521846252	PKD1;EGFR	GO_Biological_Process_2023	ECM organization1
Positive Regulation Of Extracellular Matrix Organization (GO:1903055)	2/18	0.0063544545414885	0.041548356617425	18.7973484848485	95.0882521846252	TNXB;MELTF	GO_Biological_Process_2023	ECM organization1
Endothelial Cell Proliferation (GO:0001935)	2/18	0.0063544545414885	0.041548356617425	18.7973484848485	95.0882521846252	BMP4;HMOX1	GO_Biological_Process_2023	ECM organization1
Positive Regulation Of Focal Adhesion Assembly (GO:0051894)	2/18	0.0063544545414885	0.041548356617425	18.7973484848485	95.0882521846252	NELL1;MYOC	GO_Biological_Process_2023	ECM organization1
Protein Phosphorylation (GO:0006468)	9/500	0.0065929689255724	0.0428723115925201	2.84114052953157	14.2675017502853	PDGFRB;BMP4;PDGFRA;NTRK2;ERBB4;KIT;PKD1;TLR3;EGFR	GO_Biological_Process_2023	ECM organization1
Regulation Of Transforming Growth Factor Beta Receptor Signaling Pathway (GO:0017015)	4/111	0.006641117081822	0.0429507028661319	5.68195542774982	28.4920239801105	TNXB;CILP;CD109;ASPN	GO_Biological_Process_2023	ECM organization1
Response To Organic Cyclic Compound (GO:0014070)	3/58	0.0069364343939868	0.0446181455613209	8.24885496183206	41.0047892063179	BGLAP;SPP1;TLR3	GO_Biological_Process_2023	ECM organization1
Regulation Of Tissue Remodeling (GO:0034103)	2/19	0.0070710484778748	0.0449975812228397	17.6907308377897	87.600014694414	GPNMB;THBS4	GO_Biological_Process_2023	ECM organization1
Regulation Of Vascular Endothelial Growth Factor Signaling Pathway (GO:1900746)	2/19	0.0070710484778748	0.0449975812228397	17.6907308377897	87.600014694414	TNXB;ROBO1	GO_Biological_Process_2023	ECM organization1
Positive Regulation Of Protein Binding (GO:0032092)	3/59	0.0072727184229618	0.0460347602304498	8.10114503816794	39.8870013236989	BMP4;LRP1;PKD1	GO_Biological_Process_2023	ECM organization1
Cell Projection Organization (GO:0030030)	2/20	0.0078224564439702	0.048231726260749	16.7070707070707	81.0419343423871	ITGB1;GSN	GO_Biological_Process_2023	ECM organization1
Peripheral Nervous System Development (GO:0007422)	2/20	0.0078224564439702	0.048231726260749	16.7070707070707	81.0419343423871	NFASC;GPC1	GO_Biological_Process_2023	ECM organization1
Positive Regulation Of Epithelial Cell Differentiation (GO:0030858)	2/20	0.0078224564439702	0.048231726260749	16.7070707070707	81.0419343423871	BMP4;SFRP4	GO_Biological_Process_2023	ECM organization1
Sulfur Compound Catabolic Process (GO:0044273)	2/20	0.0078224564439702	0.048231726260749	16.7070707070707	81.0419343423871	GPC1;DPEP1	GO_Biological_Process_2023	ECM organization1
Positive Regulation Of Protein Processing (GO:0010954)	2/20	0.0078224564439702	0.048231726260749	16.7070707070707	81.0419343423871	GSN;MELTF	GO_Biological_Process_2023	ECM organization1
BMP Signaling Pathway (GO:0030509)	3/61	0.0079738860546656	0.0486611507951388	7.82100552777047	37.7878398515161	BMP4;RGMB;RGMA	GO_Biological_Process_2023	ECM organization1
Positive Regulation Of Cell Junction Assembly (GO:1901890)	3/61	0.0079738860546656	0.0486611507951388	7.82100552777047	37.7878398515161	NELL1;CLSTN2;MYOC	GO_Biological_Process_2023	ECM organization1
Immune System R-HSA-168256	134/1943	1.03225820665799e-16	1.21290339282313e-13	2.44961565338924	90.1694033472649	GMFG;INPPL1;UBE2L6;TTF2;SLA2;CRKL;AKT2;GRAP2;CDC26;AKT3;CDC27;LONP1;TRIM25;TRIM21;MAP2K1;ATP6V1G1;ATP6V1G2;IST1;TALDO1;IRAG2;MCEMP1;RNF41;ARHGAP45;EDAR;TXLNA;BIN2;MAPKAPK2;TP53;CD274;RNASEH2A;NEDD4L;DAPP1;IQGAP2;FOXO3;FOXO1;PRDX5;PPP3R1;CRACR2A;COMMD9;PDZD2;IRAK1;INPP5D;PCBP2;ABL1;TNFRSF14;SLAMF6;FADD;CD99;MAP2K6;TXNDC5;SEC31A;ATP6V1F;LYN;VASP;STAT5B;FYB1;YES1;SMAD3;UBE2B;ZBTB16;EIF2AK2;NFATC1;NFKB1;MAVS;BLMH;TAB2;NFKBIE;NIT2;EIF4G3;EIF4G1;BCL2L1;SNAP25;CDKN1A;CD40;ITGB5;SNAP23;CLTA;CASP9;CASP8;TRIM5;CASP10;CASP3;CASP2;ELOB;IKBKG;LRRFIP1;CLEC1B;SNAP29;PRKG1;VAV3;SERPINB1;DUSP3;DBNL;RNASET2;PPP2R5A;BTN3A2;KIF22;IRAK4;DNM1;SERPINB6;APRT;VAMP8;DNM3;TAX1BP1;MYH9;CD46;BIRC2;DCTN6;BECN1;CTF1;SRC;DCTN1;WAS;TANK;MAPK9;STX4;WASF1;SH2B3;EIF4E;PTPN1;DYNC1H1;PTGES2;STAT2;PDAP1;MYO9B;AP2B1;ATOX1;RAB10;ERP44;PTPN6;P4HB;SUGT1;NECTIN2;HSPA1A	Reactome_2022	Platelet
Signal Transduction R-HSA-162582	146/2465	1.00043320638809e-12	5.877545087530051e-10	2.06826101651457	57.1472680306984	DGKA;FAM13A;ARAF;TTF2;F11R;CRKL;PPP1CC;GOLGA3;STK11;FNTA;OPHN1;AKT2;GRAP2;AKT3;USP8;MAP2K1;ATP6V1G1;ATP6V1G2;F2R;PRKAB1;RNF41;ARHGAP45;BTC;DOK1;DAAM1;PRKAR1A;HGS;PARD3;CDC37;MAPKAPK2;FKBP4;TP53;FKBP5;CD274;RNASEH2A;NEDD4L;IQGAP2;FOXO3;STK4;FOXO1;STIP1;PPP3R1;PDZD2;IRAK1;PRKAR2A;ABL1;FADD;ATP6V1F;LYN;SMAD2;STAT5B;SMAD1;TIA1;YES1;SMAD3;NFATC1;STAM;ARHGAP25;NFKB1;DNMBP;STK24;RLN2;GNAS;TAB2;AMOTL2;EIF4G1;BCL2L1;CDKN1A;ITGB5;SNAP23;ARHGAP1;CLTA;OTUD7B;HSPB1;CXCL3;CASP9;CASP8;YWHAQ;CASP10;C1QBP;CASP3;NCK2;CASP2;IKBKG;PRKG1;GIT1;VAV3;ARHGEF10;NUDC;DUSP3;PPP1R12A;ARHGEF12;AXIN1;PLA2G4A;PPP2R5A;IRAK4;RHOC;GATD3;DNM1;LATS1;DNM3;AKT1S1;NUMB;TAX1BP1;PLIN3;RAPGEF2;MYH9;ARHGEF1;PDE5A;PLCB2;MGLL;BIRC2;ARF6;SRC;WAS;XIAP;TANK;CAMKK1;DNAJB1;ARL13B;SH3BP1;TBL1X;WASF1;SH2B3;EIF4E;EIF4B;PAK4;PTPN1;PPP1R14A;DYNC1H1;USP25;NDUFA5;ERBIN;WWP2;MYO9B;CDC42BPB;AP2B1;LETM1;TACC3;RGS10;SPRY2;BAX;GOPC;PTPN6;P4HB;EBAG9	Reactome_2022	Platelet
Membrane Trafficking R-HSA-199991	56/599	2.9273475478017e-12	1.1465444562223301e-09	3.18772414461568	84.656149042324	MCFD2;SNAP23;CLTA;GCC1;AP1G2;YWHAQ;AKT2;AKT3;LDLRAP1;SNAP29;PLA2G4A;VPS37A;AP3B1;KIF22;PRKAB1;RAB33A;DNM1;VAMP8;BTC;DNM3;RABEP1;DNAJC6;HGS;PLIN3;MYH9;CHMP6;VPS28;ARF6;DCTN6;COPB2;SRC;STX16;DCTN1;VPS4B;USO1;SNX2;VPS53;BLOC1S3;VTI1A;STX6;STX4;SNX9;SNX5;TXNDC5;SEC31A;DYNC1H1;PTGES2;VTA1;ASPSCR1;RAB39B;RAB27B;STAM;AP2B1;RAB10;DAB2;NECAP2	Reactome_2022	Platelet
Disease R-HSA-1643685	112/1736	4.62540296326439e-12	1.3587121204589102e-09	2.21289355322339	57.7553215133931	TPMT;ARAF;ENO1;TTF2;COMT;PPP1CC;FNTA;AKT2;CDC26;AKT3;CDC27;DAG1;LONP1;TRIM24;TRIM25;MMUT;MAP2K1;TALDO1;BTC;BIN2;PRKAR1A;HGS;CDC37;FDX2;FKBP4;TP53;VPS28;GNE;RNASEH2A;NEDD4L;FOXO3;CORO1A;FOXO1;LARP1;IRAK1;PRKAR2A;ABL1;FADD;MAP2K6;SEC31A;LYN;SRPK2;SMAD2;STAT5B;YES1;SMAD3;VTA1;PMM2;EIF2AK3;EIF2AK2;STAM;GP5;NFKB1;MAVS;HNRNPK;NMT1;RLN2;GNAS;TAB2;GRSF1;ADA;BCL2L1;SNAP25;CDKN1A;CLTA;OPLAH;CASP9;GYS1;CASP8;YWHAQ;C1QBP;CHMP1A;ELOB;IKBKG;LRRFIP1;VAV3;RFC4;AXIN1;PPP2R5A;VPS37A;GP1BA;AP3B1;IRAK4;GATD3;APRT;AKT1S1;MYH9;CD46;CHMP6;BECN1;AHCY;SRC;DCTN1;VPS4B;WAS;TANK;RNF5;SV2A;TBL1X;WASF1;MAP4K5;DYNC1H1;DUT;STAT2;TXNRD1;ERBIN;MYO9B;AP2B1;PTPN6;SUGT1;CEP43;HSPA1A	Reactome_2022	Platelet
Vesicle-mediated Transport R-HSA-5653656	57/637	1.0863026487112898e-11	2.55281122447152e-09	3.03667556666477	76.6628672200041	MCFD2;SNAP23;CLTA;GCC1;AP1G2;YWHAQ;AKT2;AKT3;LDLRAP1;SNAP29;SCARF1;PLA2G4A;VPS37A;AP3B1;KIF22;PRKAB1;RAB33A;DNM1;VAMP8;BTC;DNM3;RABEP1;DNAJC6;HGS;PLIN3;MYH9;CHMP6;VPS28;ARF6;DCTN6;COPB2;SRC;STX16;DCTN1;VPS4B;USO1;SNX2;VPS53;BLOC1S3;VTI1A;STX6;STX4;SNX9;SNX5;TXNDC5;SEC31A;DYNC1H1;PTGES2;VTA1;ASPSCR1;RAB39B;RAB27B;STAM;AP2B1;RAB10;DAB2;NECAP2	Reactome_2022	Platelet
Intrinsic Pathway For Apoptosis R-HSA-109606	16/55	1.6247019054401398e-11	3.1817078981536e-09	12.2171573282684	303.512203756873	DIABLO;XIAP;CASP9;CASP7;PPP3R1;CASP8;YWHAQ;AKT2;C1QBP;CASP3;AKT3;NMT1;BAX;BID;TP53;BCL2L1	Reactome_2022	Platelet
Innate Immune System R-HSA-168249	76/1035	6.164967173792029e-11	1.03483377560081e-08	2.47680761564271	58.2286404332145	SNAP25;GMFG;SNAP23;UBE2L6;TTF2;CASP9;CASP8;CASP10;GRAP2;TRIM25;CASP2;IKBKG;LRRFIP1;SNAP29;TRIM21;VAV3;SERPINB1;MAP2K1;ATP6V1G1;DUSP3;ATP6V1G2;DBNL;IST1;RNASET2;IRAG2;MCEMP1;IRAK4;DNM1;SERPINB6;APRT;ARHGAP45;VAMP8;DNM3;BIN2;MAPKAPK2;TAX1BP1;MYH9;CD46;TP53;BIRC2;SRC;WAS;IQGAP2;TANK;MAPK9;PRDX5;PPP3R1;CRACR2A;COMMD9;PDZD2;IRAK1;PCBP2;ABL1;FADD;WASF1;MAP2K6;TXNDC5;ATP6V1F;LYN;DYNC1H1;YES1;PTGES2;PDAP1;NFATC1;MYO9B;NFKB1;ATOX1;RAB10;ERP44;MAVS;PTPN6;TAB2;SUGT1;NIT2;HSPA1A;BCL2L1	Reactome_2022	Platelet
Cytokine Signaling In Immune System R-HSA-1280215	55/702	3.4617518243263504e-09	5.08444799197933e-07	2.60871827279118	50.8217217313493	SNAP25;CDKN1A;CD40;INPPL1;UBE2L6;SLA2;CRKL;CASP8;TRIM5;AKT2;GRAP2;CASP3;AKT3;LONP1;TRIM25;ELOB;IKBKG;TRIM21;MAP2K1;DUSP3;TALDO1;IRAK4;EDAR;TXLNA;MAPKAPK2;TP53;BIRC2;CTF1;RNASEH2A;FOXO3;TANK;FOXO1;MAPK9;PDZD2;IRAK1;INPP5D;STX4;TNFRSF14;SH2B3;EIF4E;MAP2K6;LYN;PTPN1;STAT5B;YES1;SMAD3;STAT2;EIF2AK2;NFKB1;PTPN6;TAB2;P4HB;EIF4G3;EIF4G1;BCL2L1	Reactome_2022	Platelet
Metabolism Of Nucleotides R-HSA-15869	17/95	1.35503861442599e-08	1.76907819105615e-06	6.48725874846431	117.528698796941	DTYMK;DUT;GMPR2;TXNRD1;GSR;AK2;GMPR;NUDT5;APRT;DCTD;NT5C3A;NT5C;RRM2B;NUDT16;NUDT15;ADA;ITPA	Reactome_2022	Platelet
Apoptosis R-HSA-109581	23/178	2.66932534656791e-08	3.10295189925782e-06	4.44026973982185	77.4332200766335	DFFA;DBNL;DIABLO;XIAP;TANK;CASP9;PPP3R1;CASP7;CASP8;FNTA;STK24;YWHAQ;AKT2;C1QBP;CASP3;AKT3;NMT1;BAX;FADD;BID;TP53;BIRC2;BCL2L1	Reactome_2022	Platelet
Programmed Cell Death R-HSA-5357801	25/208	2.90489113973073e-08	3.10295189925782e-06	4.09472622010142	71.0610451153584	DIABLO;XIAP;TANK;CASP9;PPP3R1;CASP7;CASP8;FNTA;YWHAQ;AKT2;C1QBP;CASP3;AKT3;FADD;BID;DFFA;DBNL;STK24;CDC37;NMT1;BAX;CHMP6;TP53;BIRC2;BCL2L1	Reactome_2022	Platelet
trans-Golgi Network Vesicle Budding R-HSA-199992	14/71	7.221147764275e-08	7.07070718585261e-06	7.28491228070175	119.790670455576	PTGES2;SNAP23;CLTA;AP3B1;VAMP8;SNX2;AP1G2;DNAJC6;HGS;BLOC1S3;SNX9;STX4;SNX5;TXNDC5	Reactome_2022	Platelet
Death Receptor Signaling R-HSA-73887	19/139	1.76109693416972e-07	1.59176069049955e-05	4.71710594315245	73.3611806005635	VAV3;ARHGEF10;USP25;ARHGEF12;OTUD7B;XIAP;TANK;NFKB1;CASP8;IRAK1;CASP10;CASP3;TAX1BP1;CASP2;TAB2;ARHGEF1;FADD;IKBKG;BIRC2	Reactome_2022	Platelet
Adaptive Immune System R-HSA-1280218	52/733	2.31923677527024e-07	1.8739916762404e-05	2.32755559394585	35.5577351217537	CD40;ITGB5;SNAP23;CLTA;UBE2L6;AKT2;GRAP2;CDC26;AKT3;CDC27;ELOB;IKBKG;CLEC1B;TRIM21;PRKG1;PPP2R5A;BTN3A2;KIF22;DNM1;RNF41;VAMP8;DNM3;DCTN6;CD274;BECN1;SRC;DCTN1;WAS;NEDD4L;DAPP1;PPP3R1;INPP5D;STX4;TNFRSF14;SLAMF6;CD99;SEC31A;LYN;VASP;DYNC1H1;FYB1;YES1;UBE2B;ZBTB16;NFATC1;AP2B1;NFKB1;PTPN6;BLMH;TAB2;NFKBIE;NECTIN2	Reactome_2022	Platelet
Signaling By Receptor Tyrosine Kinases R-HSA-9006934	40/496	2.39232979945583e-07	1.8739916762404e-05	2.65407107512371	40.4635109740211	CD274;RNASEH2A;SRC;CLTA;HSPB1;STK4;CRKL;AKT2;GRAP2;AKT3;NCK2;WASF1;SH2B3;ATP6V1F;LYN;VAV3;USP8;PTPN1;STAT5B;MAP2K1;TIA1;ATP6V1G1;DUSP3;ATP6V1G2;YES1;ERBIN;STAM;AP2B1;DNM1;RNF41;BTC;DNM3;HGS;CDC37;MAPKAPK2;BAX;SPRY2;PTPN6;TAB2;ARF6	Reactome_2022	Platelet
RHO GTPase Cycle R-HSA-9012999	37/441	2.57671546325939e-07	1.89227541833112e-05	2.76534495554819	41.9546526059936	SRC;FAM13A;SNAP23;ARHGAP1;WAS;IQGAP2;STIP1;GOLGA3;ARL13B;SH3BP1;OPHN1;C1QBP;NCK2;WASF1;GIT1;PAK4;VAV3;ARHGEF10;NUDC;ARHGEF12;NDUFA5;ERBIN;WWP2;MYO9B;CDC42BPB;STAM;RHOC;ARHGAP25;ARHGAP45;LETM1;DNMBP;DAAM1;HGS;CDC37;GOPC;ARHGEF1;PDE5A	Reactome_2022	Platelet
Diseases Of Signal Transduction By Growth Factor Receptors And Second Messengers R-HSA-5663202	36/424	2.80511079947191e-07	1.93882658198794e-05	2.79946155361481	42.2345039602067	CDKN1A;RNASEH2A;SRC;DCTN1;ARAF;FOXO3;FOXO1;CASP9;PPP1CC;AKT2;AKT3;LONP1;TRIM24;TBL1X;LRRFIP1;SEC31A;LYN;SMAD2;STAT5B;MAP2K1;YES1;SMAD3;EIF2AK3;ERBIN;AXIN1;PPP2R5A;AP3B1;GATD3;BTC;BIN2;PRKAR1A;CDC37;AKT1S1;MYH9;CEP43;BCL2L1	Reactome_2022	Platelet
Hemostasis R-HSA-109582	43/576	6.96153109309314e-07	4.54433279688024e-05	2.44273745970459	34.6323896395388	CD84;SRC;DGKA;TTF2;F11R;PRKAR2A;INPP5D;C1QBP;ABL1;PHACTR2;STX4;CLEC1B;SH2B3;PRKG1;CD99;JAM3;LYN;VAV3;NFE2;PTPN1;YES1;F2R;PLA2G4A;PPP2R5A;RAB27B;GP1BA;KIF22;GTPBP2;GP6;SYTL4;GP5;PAFAH2;SERPINB6;MANF;EHD3;DOK2;PRKAR1A;GNAS;ITGA6;PTPN6;PDE5A;TP53;MGLL	Reactome_2022	Platelet
SMAC (DIABLO) Binds To IAPs R-HSA-111463	5/7	7.89495841299487e-07	4.74166930943327e-05	73.3459787556904	1030.64825170406	CASP9;CASP7;DIABLO;CASP3;XIAP	Reactome_2022	Platelet
Signaling By Rho GTPases, Miro GTPases And RHOBTB3 R-HSA-9716542	47/660	8.07092648414174e-07	4.74166930943327e-05	2.32663178406276	32.6422422823284	SRC;FAM13A;SNAP23;ARHGAP1;WAS;IQGAP2;PPP1CC;STIP1;GOLGA3;PDZD2;ARL13B;SH3BP1;OPHN1;YWHAQ;C1QBP;ABL1;NCK2;WASF1;GIT1;PAK4;VAV3;PPP1R14A;DYNC1H1;ARHGEF10;NUDC;PPP1R12A;ARHGEF12;NDUFA5;ERBIN;PPP2R5A;WWP2;MYO9B;CDC42BPB;STAM;RHOC;ARHGAP25;ARHGAP45;LETM1;DNMBP;DAAM1;HGS;CDC37;PLIN3;MYH9;GOPC;ARHGEF1;PDE5A	Reactome_2022	Platelet
Signaling By Rho GTPases R-HSA-194315	46/644	9.74608306948473e-07	5.4531655269736e-05	2.33233756534727	32.2824211067312	SRC;FAM13A;SNAP23;ARHGAP1;WAS;IQGAP2;PPP1CC;STIP1;GOLGA3;PDZD2;ARL13B;SH3BP1;OPHN1;YWHAQ;C1QBP;ABL1;NCK2;WASF1;GIT1;PAK4;VAV3;PPP1R14A;DYNC1H1;ARHGEF10;NUDC;PPP1R12A;ARHGEF12;NDUFA5;ERBIN;PPP2R5A;WWP2;MYO9B;CDC42BPB;STAM;RHOC;ARHGAP25;ARHGAP45;LETM1;DNMBP;DAAM1;HGS;CDC37;MYH9;GOPC;ARHGEF1;PDE5A	Reactome_2022	Platelet
Nucleotide-binding Domain, Leucine Rich Repeat Containing NLR Signaling Pathways R-HSA-168643	11/53	1.06448883056673e-06	5.68533807234502e-05	7.73842339385984	106.426659553587	CASP9;CASP8;IRAK1;CASP2;TAB2;IKBKG;SUGT1;BIRC2;NFKB1;MAP2K6;BCL2L1	Reactome_2022	Platelet
TNF Signaling R-HSA-75893	10/44	1.35906627151518e-06	6.94305595230581e-05	8.68051807879115	117.262624458273	USP25;CASP8;TAX1BP1;OTUD7B;XIAP;TAB2;FADD;IKBKG;TANK;BIRC2	Reactome_2022	Platelet
Regulation Of TNFR1 Signaling R-HSA-5357905	9/35	1.51141054305514e-06	7.3996141170408e-05	10.204932472108	136.771272824384	USP25;CASP8;TAX1BP1;OTUD7B;XIAP;FADD;IKBKG;TANK;BIRC2	Reactome_2022	Platelet
NF-kB Activation Thru FADD/RIP-1 Pathway Mediated By Caspase-8 And -10 R-HSA-933543	6/13	1.84059517625189e-06	8.41976041069073e-05	25.1788970907512	332.497950833923	MAVS;CASP8;CASP10;TRIM25;FADD;IKBKG	Reactome_2022	Platelet
Cellular Responses To Stress R-HSA-2262752	49/722	1.86309592066348e-06	8.41976041069073e-05	2.20946616895589	29.1500858892048	CDKN1A;FKBP14;NUDT2;MYDGF;AKT2;CDC26;AKT3;CDC27;UFD1;ELOB;CLEC1B;TRIM21;MAP3K5;ATP6V1G1;ATP6V1G2;HSBP1;MINK1;TALDO1;COX6B1;MAPKAPK2;AKT1S1;FKBP4;TP53;FKBP5;DCTN6;DCTN1;COX5B;PRDX3;STIP1;DNAJB1;MAPK9;PRDX5;DNAJB6;SERPINH1;TBL1X;MAP2K6;SEC31A;ATP6V1F;CDKN2D;DYNC1H1;TXNRD1;GSR;EIF2AK3;EIF2S2;NFKB1;ATOX1;DNAJA2;P4HB;HSPA1A	Reactome_2022	Platelet
SMAC, XIAP-regulated Apoptotic Response R-HSA-111469	5/8	2.04761249536308e-06	8.9109062298208e-05	48.8947900859889	640.464840499356	CASP9;CASP7;DIABLO;CASP3;XIAP	Reactome_2022	Platelet
Apoptotic Factor-Mediated Response R-HSA-111471	7/20	2.28948213695227e-06	9.60764825328186e-05	15.8366701791359	205.673763928257	CASP9;CASP7;DIABLO;C1QBP;CASP3;XIAP;BAX	Reactome_2022	Platelet
Cellular Responses To Stimuli R-HSA-8953897	49/736	3.18363105046409e-06	0.0001250184459012	2.16281700808274	27.3758306997528	CDKN1A;FKBP14;NUDT2;MYDGF;AKT2;CDC26;AKT3;CDC27;UFD1;ELOB;CLEC1B;TRIM21;MAP3K5;ATP6V1G1;ATP6V1G2;HSBP1;MINK1;TALDO1;COX6B1;MAPKAPK2;AKT1S1;FKBP4;TP53;FKBP5;DCTN6;DCTN1;COX5B;PRDX3;STIP1;DNAJB1;MAPK9;PRDX5;DNAJB6;SERPINH1;TBL1X;MAP2K6;SEC31A;ATP6V1F;CDKN2D;DYNC1H1;TXNRD1;GSR;EIF2AK3;EIF2S2;NFKB1;ATOX1;DNAJA2;P4HB;HSPA1A	Reactome_2022	Platelet
HSP90 Chaperone Cycle For Steroid Hormone Receptors (SHR) In Presence Of Ligand R-HSA-3371497	9/38	3.19196032088225e-06	0.0001250184459012	9.14782837588839	115.764627447335	DCTN6;DNAJB1;STIP1;DYNC1H1;DCTN1;DNAJA2;FKBP4;FKBP5;HSPA1A	Reactome_2022	Platelet
Signaling By Interleukins R-HSA-449147	35/453	3.57664638456083e-06	0.0001355664355438	2.51835145024	31.5828594983077	SNAP25;CDKN1A;CTF1;RNASEH2A;INPPL1;FOXO3;TANK;FOXO1;CRKL;MAPK9;CASP8;IRAK1;INPP5D;CASP3;LONP1;STX4;IKBKG;MAP2K6;LYN;STAT5B;MAP2K1;DUSP3;YES1;SMAD3;STAT2;TALDO1;IRAK4;NFKB1;TXLNA;MAPKAPK2;PTPN6;TAB2;P4HB;TP53;BCL2L1	Reactome_2022	Platelet
Infectious Disease R-HSA-5663205	59/961	4.10678534026635e-06	0.0001463444169858	1.99301093987649	24.7190555782326	SNAP25;CLTA;ENO1;COMT;FNTA;YWHAQ;AKT2;AKT3;CHMP1A;TRIM25;ELOB;IKBKG;VAV3;MAP2K1;VPS37A;PRKAR1A;HGS;MYH9;FKBP4;CD46;CHMP6;VPS28;BECN1;SRC;VPS4B;WAS;NEDD4L;CORO1A;LARP1;IRAK1;SV2A;PRKAR2A;ABL1;TBL1X;WASF1;MAP2K6;LYN;SRPK2;DYNC1H1;DUT;YES1;STAT2;TXNRD1;VTA1;EIF2AK2;MYO9B;STAM;AP2B1;NFKB1;MAVS;HNRNPK;NMT1;RLN2;GNAS;PTPN6;TAB2;SUGT1;GRSF1;HSPA1A	Reactome_2022	Platelet
Toll Like Receptor 4 (TLR4) Cascade R-HSA-166016	17/140	4.11009851960123e-06	0.0001463444169858	4.1042585541775	50.9012754516329	MAP2K1;DUSP3;IRAK4;TANK;NFKB1;DNM1;DNM3;MAPK9;CASP8;IRAK1;MAPKAPK2;TAB2;FADD;IKBKG;TP53;BIRC2;MAP2K6	Reactome_2022	Platelet
Toll Like Receptor 3 (TLR3) Cascade R-HSA-168164	14/103	7.76219874174063e-06	0.000268252456516	4.65787381158168	54.8056840776945	MAP2K1;DUSP3;TANK;NFKB1;MAPK9;CASP8;IRAK1;MAPKAPK2;TAB2;FADD;IKBKG;TP53;BIRC2;MAP2K6	Reactome_2022	Platelet
Cytosolic tRNA Aminoacylation R-HSA-379716	7/24	9.10300053935599e-06	0.0003056007323926	12.1078879040201	140.535122441407	HARS1;NARS1;MARS1;YARS1;FARSA;TARS1;DARS1	Reactome_2022	Platelet
NOD1/2 Signaling Pathway R-HSA-168638	8/33	9.41418874081113e-06	0.0003072686602903	9.42	109.02041597395	CASP9;CASP8;IRAK1;CASP2;TAB2;IKBKG;BIRC2;MAP2K6	Reactome_2022	Platelet
MyD88-independent TLR4 Cascade R-HSA-166166	14/107	1.2144596094854e-05	0.0003856729840933	4.45660876757651	50.4426889959123	MAP2K1;DUSP3;TANK;NFKB1;MAPK9;CASP8;IRAK1;MAPKAPK2;TAB2;FADD;IKBKG;TP53;BIRC2;MAP2K6	Reactome_2022	Platelet
DDX58/IFIH1-mediated Induction Of Interferon-Alpha/Beta R-HSA-168928	12/81	1.41254074018337e-05	0.0004367724657145	5.13923712990131	57.3926127762614	MAVS;CASP8;PDZD2;CASP10;PCBP2;TAX1BP1;TRIM25;UBE2L6;IKBKG;FADD;TANK;NFKB1	Reactome_2022	Platelet
Regulated Necrosis R-HSA-5218859	10/57	1.60341455622548e-05	0.0004679031365478	6.2752944238402	69.2842079973156	CASP8;CASP3;CDC37;XIAP;BAX;FADD;CHMP6;TP53;TANK;BIRC2	Reactome_2022	Platelet
Constitutive Signaling By AKT1 E17K In Cancer R-HSA-5674400	7/26	1.63280442476967e-05	0.0004679031365478	10.832251862533	119.399865595488	CASP9;CDKN1A;AKT2;AKT3;AKT1S1;FOXO3;FOXO1	Reactome_2022	Platelet
TNFR1-induced NFkappaB Signaling Pathway R-HSA-5357956	7/26	1.63280442476967e-05	0.0004679031365478	10.832251862533	119.399865595488	USP25;OTUD7B;XIAP;TAB2;IKBKG;TANK;BIRC2	Reactome_2022	Platelet
MyD88 Cascade Initiated On Plasma Membrane R-HSA-975871	13/96	1.69876380334327e-05	0.0004679031365478	4.63215072270649	50.8750255835805	MAP2K1;DUSP3;IRAK4;TANK;NFKB1;MAPK9;CASP8;IRAK1;MAPKAPK2;TAB2;IKBKG;TP53;MAP2K6	Reactome_2022	Platelet
Activation Of Caspases Thru Apoptosome-Mediated Cleavage R-HSA-111459	4/6	1.71232637204737e-05	0.0004679031365478	58.5878787878788	643.006221275303	CASP9;CASP7;CASP3;XIAP	Reactome_2022	Platelet
Metabolism R-HSA-1430728	102/2049	1.91325174255317e-05	0.0005109251812499	1.62096079925865	17.610314563302	TPMT;ECI2;INPPL1;ENO1;ENO2;NUDT5;COMT;PPP1CC;STK11;UROD;MMUT;NUDT16;NUDT15;CA13;MECR;PCYT2;PHYKPL;TALDO1;ACOT13;SDHB;ASRGL1;COX6B1;DCTD;CACNB3;PRKAR1A;MAPKAPK2;FDX2;PFKFB2;SHMT1;STXBP1;AK2;GMPR;SULT1A1;PRKAR2A;INPP5D;PMVK;GSTT2B;DECR1;ACADSB;GGCT;QDPR;GRHPR;GNAS;KYAT1;ADA;ITPA;SNAP25;MOCS2;AKR1B1;DBI;OPLAH;MED18;PPCDC;THTPA;GYS1;SPTLC1;IMPA1;ACP6;TNFAIP8L2;LDLRAP1;ENOPH1;ARG2;GLRX5;MARS1;PLA2G4A;ABHD14B;SUMF2;DARS1;APRT;NT5C3A;RRM2B;DDAH1;ACOX1;NDUFS6;PLIN3;PLCB2;FXN;MGLL;DTYMK;ECHS1;NDUFB7;AHCY;INPP1;RPE;GMPR2;HSD17B3;COX5B;NT5C;HMGCL;OXCT1;TBL1X;MAP4K5;DUT;MDH1;NDUFA5;PTGES2;TXNRD1;GSR;DDHD2;GNPDA2;ESYT2;CIAPIN1	Reactome_2022	Platelet
Deubiquitination R-HSA-5688426	24/279	2.17601264903322e-05	0.0005681810805808	2.80602941176471	30.1239360403703	SMAD2;USP8;SMAD1;USP47;BECN1;USP25;SMAD3;AXIN1;OTUD7B;ABRAXAS2;STAM;TANK;TOMM20;RAD23B;MAVS;TNIP1;HGS;TADA3;TRIM25;UFD1;IKBKG;STAMBP;TP53;BIRC2	Reactome_2022	Platelet
PECAM1 Interactions R-HSA-210990	5/12	2.59172151923564e-05	0.0006479303798089	20.9505744634728	221.2507022714	LYN;YES1;SRC;INPP5D;PTPN6	Reactome_2022	Platelet
Regulation Of Localization Of FOXO Transcription Factors R-HSA-9614399	5/12	2.59172151923564e-05	0.0006479303798089	20.9505744634728	221.2507022714	YWHAQ;AKT2;AKT3;FOXO3;FOXO1	Reactome_2022	Platelet
Interconversion Of Nucleotide Di- And Triphosphates R-HSA-499943	7/28	2.77391371083978e-05	0.0006790309604659	9.79959411466261	102.823870430264	DCTD;DTYMK;DUT;RRM2B;TXNRD1;GSR;AK2	Reactome_2022	Platelet
Toll-like Receptor Cascades R-HSA-168898	17/162	2.88151656795494e-05	0.0006799735354419	3.47755689388691	36.356496638688	MAP2K1;DUSP3;IRAK4;TANK;NFKB1;DNM1;DNM3;MAPK9;CASP8;IRAK1;MAPKAPK2;TAB2;FADD;IKBKG;TP53;BIRC2;MAP2K6	Reactome_2022	Platelet
Signaling By ERBB2 R-HSA-1227986	9/49	2.90383469255858e-05	0.0006799735354419	6.62839694656489	69.2461556089044	BTC;USP8;YES1;SRC;AKT2;CDC37;AKT3;ERBIN;RNF41	Reactome_2022	Platelet
TRAF6 Mediated Induction Of NFkB And MAP Kinases Upon TLR7/8 Or 9 Activation R-HSA-975138	13/101	2.95137449425851e-05	0.0006799735354419	4.36782572266443	45.5592809108403	MAP2K1;DUSP3;IRAK4;TANK;NFKB1;MAPK9;CASP8;IRAK1;MAPKAPK2;TAB2;IKBKG;TP53;MAP2K6	Reactome_2022	Platelet
MyD88 Dependent Cascade Initiated On Endosome R-HSA-975155	13/102	3.28147264886159e-05	0.0007414866081562	4.31852465524086	44.5871828794707	MAP2K1;DUSP3;IRAK4;TANK;NFKB1;MAPK9;CASP8;IRAK1;MAPKAPK2;TAB2;IKBKG;TP53;MAP2K6	Reactome_2022	Platelet
Downregulation Of ERBB2 Signaling R-HSA-8863795	7/29	3.5523887246985e-05	0.0007875578776454	9.35367372353674	95.8312421096478	BTC;USP8;AKT2;CDC37;AKT3;ERBIN;RNF41	Reactome_2022	Platelet
Toll Like Receptor 7/8 (TLR7/8) Cascade R-HSA-168181	13/103	3.64334448973528e-05	0.0007927647732294	4.27031916709336	43.6427617675264	MAP2K1;DUSP3;IRAK4;TANK;NFKB1;MAPK9;CASP8;IRAK1;MAPKAPK2;TAB2;IKBKG;TP53;MAP2K6	Reactome_2022	Platelet
Cytochrome C-Mediated Apoptotic Response R-HSA-111461	5/13	4.09652477438541e-05	0.0008595386803397	18.3308042488619	185.192201089002	CASP9;CASP7;DIABLO;CASP3;XIAP	Reactome_2022	Platelet
TNFR1-induced Proapoptotic Signaling R-HSA-5357786	5/13	4.09652477438541e-05	0.0008595386803397	18.3308042488619	185.192201089002	USP25;CASP8;OTUD7B;FADD;TANK	Reactome_2022	Platelet
Endosomal Sorting Complex Required For Transport (ESCRT) R-HSA-917729	7/30	4.50165524408688e-05	0.0009279727915442	8.94652901859573	89.5411594700644	HGS;VPS4B;VTA1;VPS37A;STAM;CHMP6;VPS28	Reactome_2022	Platelet
CTLA4 Inhibitory Signaling R-HSA-389513	6/21	4.63623223024588e-05	0.000939236701817	11.7452887537994	117.206511877013	LYN;YES1;SRC;AKT2;AKT3;PPP2R5A	Reactome_2022	Platelet
Toll Like Receptor 9 (TLR9) Cascade R-HSA-168138	13/106	4.94585609826671e-05	0.0009849798161802	4.13192276563765	40.9654333845814	MAP2K1;DUSP3;IRAK4;TANK;NFKB1;MAPK9;CASP8;IRAK1;MAPKAPK2;TAB2;IKBKG;TP53;MAP2K6	Reactome_2022	Platelet
FOXO-mediated Transcription R-HSA-9614085	10/65	5.23619342342747e-05	0.0010254212120878	5.36030025020851	52.8382520918333	SMAD2;CDKN1A;STK11;SMAD3;YWHAQ;AKT2;AKT3;FOXO3;FOXO1;PLXNA4	Reactome_2022	Platelet
tRNA Aminoacylation R-HSA-379724	8/42	6.14872897018394e-05	0.0011747100941779	6.92324246771879	67.1324672982267	HARS1;NARS1;MARS1;YARS1;FARSA;DTD1;TARS1;DARS1	Reactome_2022	Platelet
AKT Phosphorylates Targets In Cytosol R-HSA-198323	5/14	6.19847028417291e-05	0.0011747100941779	16.2932051930534	157.858721464651	CASP9;CDKN1A;AKT2;AKT1S1;AKT3	Reactome_2022	Platelet
RHOJ GTPase Cycle R-HSA-9013409	9/54	6.48393911727698e-05	0.0012093061052064	5.89038167938931	56.8044685696789	OPHN1;ARL13B;SNAP23;ARHGAP1;WAS;WWP2;CDC42BPB;GIT1;PAK4	Reactome_2022	Platelet
TP53 Regulates Metabolic Genes R-HSA-5628897	11/81	7.29684556236974e-05	0.0013396552399663	4.63631590461606	44.1631498386125	PRDX5;YWHAQ;RRM2B;AKT2;TXNRD1;AKT3;GSR;COX5B;PRKAB1;TP53;COX6B1	Reactome_2022	Platelet
Golgi Associated Vesicle Biogenesis R-HSA-432722	9/55	7.5269830689042e-05	0.0013606469393788	5.76203119814139	54.707208542742	VAMP8;SNX2;DNAJC6;BLOC1S3;CLTA;AP3B1;SNX9;SNX5;TXNDC5	Reactome_2022	Platelet
Costimulation By CD28 Family R-HSA-388841	10/68	7.77789119867105e-05	0.0013847003270361	5.08225245175577	48.0864441939207	LYN;CD274;YES1;SRC;AKT2;GRAP2;AKT3;PPP2R5A;TNFRSF14;PTPN6	Reactome_2022	Platelet
TP53 Regulates Transcription Of Cell Death Genes R-HSA-5633008	8/44	8.70871055441905e-05	0.0015215968705987	6.53794037940379	61.1206007221636	TP53I3;CRADD;CASP10;CASP2;BAX;TRIAP1;BID;TP53	Reactome_2022	Platelet
MyD88:MAL(TIRAP) Cascade Initiated On Plasma Membrane R-HSA-166058	13/112	8.80583720857154e-05	0.0015215968705987	3.88029294480907	36.2322766748819	MAP2K1;DUSP3;IRAK4;TANK;NFKB1;MAPK9;CASP8;IRAK1;MAPKAPK2;TAB2;IKBKG;TP53;MAP2K6	Reactome_2022	Platelet
Activation Of BAD And Translocation To Mitochondria R-HSA-111447	5/15	9.04417233761388e-05	0.0015401307966226	14.6631259484067	136.525504273895	PPP3R1;YWHAQ;AKT2;AKT3;BID	Reactome_2022	Platelet
Detoxification Of Reactive Oxygen Species R-HSA-3299685	7/34	0.000105994580964	0.0017791947518965	7.61953886915835	69.7349537956326	PRDX3;PRDX5;TXNRD1;GSR;NUDT2;P4HB;ATOX1	Reactome_2022	Platelet
Regulation Of KIT Signaling R-HSA-1433559	5/16	0.000127967270049	0.0021177682015155	13.3294247482411	119.481444868107	LYN;YES1;SRC;PTPN6;SH2B3	Reactome_2022	Platelet
RHOQ GTPase Cycle R-HSA-9013406	9/59	0.0001321939238348	0.0021573313959165	5.29996946564886	47.3353024360069	OPHN1;ARL13B;SNAP23;ARHGAP1;WWP2;GOPC;CDC42BPB;GIT1;PAK4	Reactome_2022	Platelet
CDC42 GTPase Cycle R-HSA-9013148	15/149	0.0001341562397461	0.0021593641329002	3.31198399374468	29.531323393371	VAV3;ARHGEF10;ARHGEF12;SNAP23;ARHGAP1;WAS;MYO9B;CDC42BPB;IQGAP2;ARHGAP45;DNMBP;OPHN1;DAAM1;GIT1;PAK4	Reactome_2022	Platelet
RHOC GTPase Cycle R-HSA-9013106	10/73	0.000143245923352	0.0022745129721434	4.67768554924518	41.4019499712191	ARHGEF10;ARHGEF12;OPHN1;DAAM1;C1QBP;ARHGAP1;ERBIN;ARHGEF1;MYO9B;RHOC	Reactome_2022	Platelet
FCGR3A-mediated Phagocytosis R-HSA-9664422	9/60	0.0001510052216688	0.0023657484728124	5.19577907498877	45.7134834078791	VAV3;LYN;YES1;SRC;WAS;ABL1;MYH9;MYO9B;WASF1	Reactome_2022	Platelet
HSF1-dependent Transactivation R-HSA-3371571	7/36	0.0001552685666813	0.0024005337611926	7.09331863748491	62.2109172741245	DNAJB1;DNAJB6;HSBP1;AKT1S1;SERPINH1;FKBP4;HSPA1A	Reactome_2022	Platelet
Attenuation Phase R-HSA-3371568	6/26	0.0001707327760243	0.0026053378159566	8.80668693009119	76.4016281127461	DNAJB1;DNAJB6;HSBP1;SERPINH1;FKBP4;HSPA1A	Reactome_2022	Platelet
FOXO-mediated Transcription Of Cell Cycle Genes R-HSA-9617828	5/17	0.0001763515085284	0.0026229496521639	12.2180070814365	105.600618204501	SMAD2;CDKN1A;SMAD3;FOXO3;FOXO1	Reactome_2022	Platelet
Purine Catabolism R-HSA-74259	5/17	0.0001763515085284	0.0026229496521639	12.2180070814365	105.600618204501	NT5C;NUDT16;NUDT5;NUDT15;ITPA	Reactome_2022	Platelet
FLT3 Signaling R-HSA-9607240	7/37	0.0001860656779967	0.0027328396455767	6.85651953323186	58.8934631970343	STAT5B;AKT2;GRAP2;AKT3;FOXO3;SLA2;SH2B3	Reactome_2022	Platelet
MAP Kinase Activation R-HSA-450294	9/62	0.0001953649598162	0.0028339978738782	4.9991934322339	42.6963171933345	MAPK9;MAP2K1;DUSP3;IRAK1;MAPKAPK2;TAB2;IKBKG;NFKB1;MAP2K6	Reactome_2022	Platelet
AKT Phosphorylates Targets In Nucleus R-HSA-198693	4/10	0.0002154856631307	0.0030505500503454	19.5252525252525	164.844212869324	AKT2;AKT3;FOXO3;FOXO1	Reactome_2022	Platelet
STAT5 Activation Downstream Of FLT3 ITD Mutants R-HSA-9702518	4/10	0.0002154856631307	0.0030505500503454	19.5252525252525	164.844212869324	STAT5B;CDKN1A;LONP1;BCL2L1	Reactome_2022	Platelet
Apoptotic Cleavage Of Cellular Proteins R-HSA-111465	7/38	0.0002216138324959	0.0030999553950326	6.63499779054353	55.8306811193946	CASP7;CASP8;DBNL;FNTA;STK24;CASP3;BIRC2	Reactome_2022	Platelet
Translocation Of SLC2A4 (GLUT4) To Plasma Membrane R-HSA-1445148	8/51	0.0002551038016828	0.0035264349056156	5.47163925127623	45.2714678680864	RAB10;YWHAQ;AKT2;SNAP23;ASPSCR1;MYH9;STX4;PRKAB1	Reactome_2022	Platelet
RHOU GTPase Cycle R-HSA-9013420	7/39	0.0002624379639101	0.0035659118883548	6.42732115677321	52.9964498079652	SRC;HGS;NCK2;WWP2;STAM;GIT1;PAK4	Reactome_2022	Platelet
Recycling Pathway Of L1 R-HSA-437239	6/28	0.0002640292206696	0.0035659118883548	8.00525006907986	65.9588638984627	DNM3;SRC;NUMB;CLTA;AP2B1;DNM1	Reactome_2022	Platelet
Clathrin-mediated Endocytosis R-HSA-8856828	14/142	0.0002763729260441	0.0036902066829756	3.23211538461538	26.4831758887599	CLTA;STAM;AP2B1;DNM1;BTC;DNM3;VAMP8;DAB2;NECAP2;HGS;DNAJC6;SNX9;LDLRAP1;ARF6	Reactome_2022	Platelet
Apoptotic Execution Phase R-HSA-75153	8/52	0.0002928342140719	0.0038660696801633	5.3470066518847	43.502732440104	CASP7;DFFA;CASP8;DBNL;FNTA;STK24;CASP3;BIRC2	Reactome_2022	Platelet
RAC1 GTPase Cycle R-HSA-9013149	16/178	0.0003025216441371	0.0039495881317902	2.92242036274958	23.681417643186	VAV3;ARHGEF10;FAM13A;SNAP23;ARHGAP1;WAS;ERBIN;MYO9B;IQGAP2;ARHGAP25;ARHGAP45;OPHN1;SH3BP1;WASF1;GIT1;PAK4	Reactome_2022	Platelet
Activated TAK1 Mediates P38 MAPK Activation R-HSA-450302	5/19	0.000313609261122	0.0040454955094623	10.4714936050293	84.4773373234007	IRAK1;MAPKAPK2;TAB2;IKBKG;MAP2K6	Reactome_2022	Platelet
Budding And Maturation Of HIV Virion R-HSA-162588	6/29	0.0003236396407569	0.0040454955094623	7.6567992599445	61.5291191260988	VPS4B;VTA1;NEDD4L;VPS37A;CHMP6;VPS28	Reactome_2022	Platelet
HSF1 Activation R-HSA-3371511	6/29	0.0003236396407569	0.0040454955094623	7.6567992599445	61.5291191260988	DNAJB1;DNAJB6;HSBP1;SERPINH1;FKBP4;HSPA1A	Reactome_2022	Platelet
Regulation Of Necroptotic Cell Death R-HSA-5675482	6/29	0.0003236396407569	0.0040454955094623	7.6567992599445	61.5291191260988	CASP8;CDC37;XIAP;FADD;TANK;BIRC2	Reactome_2022	Platelet
Platelet Activation, Signaling And Aggregation R-HSA-76002	20/254	0.0003361268734216	0.0041573586975839	2.5351701438658	20.2763462543141	LYN;VAV3;PTPN1;SRC;DGKA;F2R;PLA2G4A;RAB27B;GP1BA;TTF2;GTPBP2;GP6;SYTL4;GP5;MANF;PHACTR2;STX4;PTPN6;CLEC1B;MGLL	Reactome_2022	Platelet
Defective RIPK1-mediated Regulated Necrosis R-HSA-9693928	3/5	0.0003465091795048	0.0041686429500163	43.874432677761	349.573984541407	CASP8;FADD;TANK	Reactome_2022	Platelet
FasL/ CD95L Signaling R-HSA-75157	3/5	0.0003465091795048	0.0041686429500163	43.874432677761	349.573984541407	CASP8;CASP10;FADD	Reactome_2022	Platelet
Transcriptional Regulation By TP53 R-HSA-3700989	25/354	0.0003476825609375	0.0041686429500163	2.26025181823803	18.0011442630869	CDKN1A;TRIAP1;COX5B;PRDX5;STK11;PDZD2;YWHAQ;CASP10;AKT2;AKT3;CASP2;ELOB;BID;MAP2K6;RFC4;CRADD;TXNRD1;GSR;PRKAB1;COX6B1;RGCC;TP53I3;RRM2B;BAX;TP53	Reactome_2022	Platelet
MTOR Signaling R-HSA-165159	7/41	0.0003621825873504	0.0042986317185529	6.04861670695676	47.9253803028733	STK11;AKT2;AKT1S1;EIF4E;PRKAB1;EIF4B;EIF4G1	Reactome_2022	Platelet
Activation Of BH3-only Proteins R-HSA-114452	6/30	0.0003932957858129	0.0046212254833024	7.33738601823708	57.532066579859	PPP3R1;YWHAQ;AKT2;AKT3;BID;TP53	Reactome_2022	Platelet
Signaling By Hippo R-HSA-2028269	5/20	0.0004067898914879	0.0047324566583994	9.77288821446636	76.299027176279	LATS1;STK24;CASP3;AMOTL2;STK4	Reactome_2022	Platelet
Signaling By SCF-KIT R-HSA-1433557	7/42	0.0004223219374986	0.0048649831035386	5.87549467275495	45.6510815470434	LYN;STAT5B;YES1;SRC;GRAP2;PTPN6;SH2B3	Reactome_2022	Platelet
Interleukin-17 Signaling R-HSA-448424	9/69	0.0004442174531191	0.0050188029559136	4.41435114503817	34.0752432735345	MAPK9;MAP2K1;DUSP3;IRAK1;MAPKAPK2;TAB2;IKBKG;NFKB1;MAP2K6	Reactome_2022	Platelet
RHOB GTPase Cycle R-HSA-9013026	9/69	0.0004442174531191	0.0050188029559136	4.41435114503817	34.0752432735345	ARHGEF10;ARHGEF12;OPHN1;DAAM1;SNAP23;ARHGAP1;ERBIN;ARHGEF1;MYO9B	Reactome_2022	Platelet
RIPK1-mediated Regulated Necrosis R-HSA-5213460	6/31	0.0004741291027735	0.005240189029742	7.04352583586626	53.9113644253107	CASP8;CDC37;XIAP;FADD;TANK;BIRC2	Reactome_2022	Platelet
Caspase-mediated Cleavage Of Cytoskeletal Proteins R-HSA-264870	4/12	0.0004816514172018	0.005240189029742	14.6424242424242	111.843081295779	CASP7;CASP8;DBNL;CASP3	Reactome_2022	Platelet
Platelet Adhesion To Exposed Collagen R-HSA-75892	4/12	0.0004816514172018	0.005240189029742	14.6424242424242	111.843081295779	LYN;GP1BA;GP6;GP5	Reactome_2022	Platelet
TP53 Regulates Transcription Of Caspase Activators And Caspases R-HSA-6803207	4/12	0.0004816514172018	0.005240189029742	14.6424242424242	111.843081295779	CRADD;CASP10;CASP2;TP53	Reactome_2022	Platelet
Cell Surface Interactions At Vascular Wall R-HSA-202733	13/134	0.0005274793397144	0.0056861304969213	3.17115435883764	23.9339731344474	LYN;CD84;YES1;SRC;TTF2;F11R;GP6;DOK2;INPP5D;ITGA6;PTPN6;CD99;JAM3	Reactome_2022	Platelet
Interleukin-3, Interleukin-5 And GM-CSF Signaling R-HSA-512988	7/44	0.0005664350832207	0.0060505565707667	5.55732444773541	41.5473804820266	LYN;STAT5B;YES1;INPP5D;INPPL1;PTPN6;CRKL	Reactome_2022	Platelet
Axon Guidance R-HSA-422475	32/519	0.0006250248959916	0.0066162545296411	1.95971200582227	14.4582046477131	SRC;CLTA;CASC3;RRAS;PRKAR2A;ABL1;NCK2;DAG1;ELOB;PLXNA4;GIT1;PDLIM7;PAK4;LYN;VASP;VAV3;MAP2K1;YES1;ARHGEF12;SEMA4D;MYO9B;AP2B1;RHOC;DNM1;DNM3;DOK1;CACNB3;DOK2;PLXNB3;NUMB;MYH9;EIF4G1	Reactome_2022	Platelet
TAK1-dependent IKK And NF-kappa-B Activation R-HSA-445989	7/45	0.0006518293446247	0.0068383882136968	5.41079868621325	39.6921461893755	CASP8;IRAK1;TAB2;IKBKG;TANK;TP53;NFKB1	Reactome_2022	Platelet
Phenylalanine Metabolism R-HSA-8964208	3/6	0.0006758977726128	0.0068627408443301	29.2481089258699	213.495656144637	QDPR;KYAT1;ASRGL1	Reactome_2022	Platelet
Downregulation Of ERBB2:ERBB3 Signaling R-HSA-1358803	4/13	0.0006775131386742	0.0068627408443301	13.0148148148148	94.9701658755545	USP8;AKT2;AKT3;RNF41	Reactome_2022	Platelet
Purine Salvage R-HSA-74217	4/13	0.0006775131386742	0.0068627408443301	13.0148148148148	94.9701658755545	GMPR2;GMPR;ADA;APRT	Reactome_2022	Platelet
Signal Regulatory Protein Family Interactions R-HSA-391160	4/13	0.0006775131386742	0.0068627408443301	13.0148148148148	94.9701658755545	FYB1;SRC;PTPN6;SKAP2	Reactome_2022	Platelet
CD28 Co-Stimulation R-HSA-389356	6/34	0.0007959029598228	0.0079253048965412	6.28788536691272	44.8705592977284	LYN;YES1;SRC;AKT2;GRAP2;AKT3	Reactome_2022	Platelet
Lysosome Vesicle Biogenesis R-HSA-432720	6/34	0.0007959029598228	0.0079253048965412	6.28788536691272	44.8705592977284	VAMP8;AP1G2;DNAJC6;HGS;CLTA;TXNDC5	Reactome_2022	Platelet
EPH-Ephrin Signaling R-HSA-2682334	10/91	0.0008691978019469	0.0085824152713252	3.63480197832899	25.6178656677901	VAV3;LYN;YES1;SRC;NCK2;CLTA;MYH9;AP2B1;GIT1;DNM1	Reactome_2022	Platelet
Retrograde Neurotrophin Signaling R-HSA-177504	4/14	0.0009237259037801	0.00899490564415	11.7127272727273	81.8379401695554	DNM3;CLTA;AP2B1;DNM1	Reactome_2022	Platelet
Negative Regulators Of DDX58/IFIH1 Signaling R-HSA-936440	6/35	0.0009339391392223	0.00899490564415	6.07074730112148	42.3501358963922	MAVS;PDZD2;PCBP2;TAX1BP1;TRIM25;UBE2L6	Reactome_2022	Platelet
Nucleotide Catabolism R-HSA-8956319	6/35	0.0009339391392223	0.00899490564415	6.07074730112148	42.3501358963922	NT5C;NT5C3A;NUDT16;NUDT5;NUDT15;ITPA	Reactome_2022	Platelet
Sema4D In Semaphorin Signaling R-HSA-400685	5/24	0.0009991445439738	0.0095446734891806	7.71384074754413	53.2919258207524	ARHGEF12;SEMA4D;RRAS;MYH9;RHOC	Reactome_2022	Platelet
Neutrophil Degranulation R-HSA-6798695	29/468	0.0010223593094199	0.0096876789400684	1.96586013308701	13.5362096375751	SNAP25;GMFG;SNAP23;IQGAP2;CRACR2A;PRDX5;COMMD9;SNAP29;TXNDC5;DYNC1H1;SERPINB1;DBNL;IST1;PTGES2;RNASET2;IRAG2;PDAP1;MCEMP1;NFKB1;SERPINB6;APRT;ARHGAP45;VAMP8;RAB10;ERP44;BIN2;PTPN6;NIT2;HSPA1A	Reactome_2022	Platelet
Mitochondrial Fatty Acid Beta-Oxidation R-HSA-77289	6/36	0.0010896739090338	0.0102429347449181	5.86808510638298	40.0313536096588	ECHS1;MECR;ACOT13;DBI;MMUT;DECR1	Reactome_2022	Platelet
EPH-ephrin Mediated Repulsion Of Cells R-HSA-3928665	7/49	0.0011004149310602	0.0102618059047286	4.89446981227803	33.3414609906244	VAV3;LYN;YES1;SRC;CLTA;AP2B1;DNM1	Reactome_2022	Platelet
Cellular Response To Chemical Stress R-HSA-9711123	15/182	0.0011341595466796	0.0104272024353663	2.65295295387653	17.9919645128949	TXNRD1;GSR;NUDT2;TALDO1;COX5B;ATOX1;COX6B1;PRDX3;PRDX5;AKT2;AKT3;UFD1;TBL1X;P4HB;TRIM21	Reactome_2022	Platelet
Ub-specific Processing Proteases R-HSA-5689880	16/201	0.0011393283098297	0.0104272024353663	2.55602268935602	17.3229744712215	SMAD2;USP8;SMAD1;USP47;BECN1;USP25;SMAD3;AXIN1;TANK;TOMM20;HGS;TADA3;UFD1;IKBKG;TP53;BIRC2	Reactome_2022	Platelet
Phosphate Bond Hydrolysis By NUDT Proteins R-HSA-2393930	3/7	0.0011536479290192	0.0104272024353663	21.9349470499244	148.386105484914	NUDT16;NUDT15;NUDT5	Reactome_2022	Platelet
RUNX3 Regulates CDKN1A Transcription R-HSA-8941855	3/7	0.0011536479290192	0.0104272024353663	21.9349470499244	148.386105484914	CDKN1A;SMAD3;TP53	Reactome_2022	Platelet
TRAF6 Mediated NF-kB Activation R-HSA-933542	5/25	0.0012151564760213	0.010837739864803	7.32776934749621	49.1904540572446	MAVS;TRIM25;IKBKG;TANK;NFKB1	Reactome_2022	Platelet
EPHA-mediated Growth Cone Collapse R-HSA-3928663	4/15	0.0012267399166117	0.010837739864803	10.6473829201102	71.3736145224197	LYN;YES1;SRC;MYH9	Reactome_2022	Platelet
Signaling By FLT3 ITD And TKD Mutants R-HSA-9703648	4/15	0.0012267399166117	0.010837739864803	10.6473829201102	71.3736145224197	STAT5B;CDKN1A;LONP1;BCL2L1	Reactome_2022	Platelet
RHOA GTPase Cycle R-HSA-8980692	13/147	0.0012559115851819	0.0110126575566327	2.86156773735012	19.1149680358022	VAV3;ARHGEF10;ARHGEF12;FAM13A;SNAP23;ARHGAP1;ERBIN;MYO9B;ARHGAP45;OPHN1;DAAM1;C1QBP;ARHGEF1	Reactome_2022	Platelet
Nervous System Development R-HSA-9675108	32/545	0.0013954206121716	0.0121453275503829	1.85782317960866	12.2143688398443	SRC;CLTA;CASC3;RRAS;PRKAR2A;ABL1;NCK2;DAG1;ELOB;PLXNA4;GIT1;PDLIM7;PAK4;LYN;VASP;VAV3;MAP2K1;YES1;ARHGEF12;SEMA4D;MYO9B;AP2B1;RHOC;DNM1;DNM3;DOK1;CACNB3;DOK2;PLXNB3;NUMB;MYH9;EIF4G1	Reactome_2022	Platelet
Cell Cycle, Mitotic R-HSA-69278	31/523	0.0014201518663763	0.0122696944337664	1.87571122156719	12.2990224704991	CDKN1A;MAX;SRC;DCTN1;CETN2;SSNA1;USO1;PPP1CC;AKT2;CDC26;AKT3;ENSA;CDC27;ABL1;LYN;CDKN2D;DYNC1H1;NUDC;PPP1R12A;RFC4;FKBPL;IST1;NEK7;PPP2R5A;SIRT2;MZT1;GORASP2;CHMP6;CEP43;TP53;SDCCAG8	Reactome_2022	Platelet
Caspase Activation Via Extrinsic Apoptotic Signaling Pathway R-HSA-5357769	5/26	0.0014638298602049	0.0125547451513932	6.97846665221476	45.5463519200185	CASP9;CASP8;CASP3;FADD;TANK	Reactome_2022	Platelet
Ovarian Tumor Domain Proteases R-HSA-5689896	6/39	0.0016778822842789	0.0142863165509257	5.33379386570876	34.0841313087335	MAVS;TNIP1;OTUD7B;TRIM25;IKBKG;TP53	Reactome_2022	Platelet
TRAIL Signaling R-HSA-75158	3/8	0.0018003865365988	0.0152190948237675	17.547049924357	110.893037097827	CASP8;CASP10;FADD	Reactome_2022	Platelet
Signaling By Cytosolic FGFR1 Fusion Mutants R-HSA-1839117	4/17	0.0020288928250222	0.0170282076385799	9.00839160839161	55.8544155661353	STAT5B;TRIM24;LRRFIP1;CEP43	Reactome_2022	Platelet
Cell-Cell Communication R-HSA-1500931	11/120	0.0021846572778237	0.0182054773151977	2.97142335304944	18.2038199380673	VASP;FYB1;SRC;PARD3;NCK2;ITGA6;PTPN6;F11R;NECTIN2;CD2AP;SKAP2	Reactome_2022	Platelet
Fcgamma Receptor (FCGR) Dependent Phagocytosis R-HSA-2029480	9/87	0.0023738447166399	0.0195934164818655	3.39248385202584	20.5016090236878	VAV3;LYN;YES1;SRC;WAS;ABL1;MYH9;MYO9B;WASF1	Reactome_2022	Platelet
FCERI Mediated Ca+2 Mobilization R-HSA-2871809	5/29	0.0024345862181722	0.0195934164818655	6.10520991401113	36.741021804058	LYN;VAV3;PPP3R1;GRAP2;NFATC1	Reactome_2022	Platelet
FOXO-mediated Transcription Of Oxidative Stress, Metabolic And Neuronal Genes R-HSA-9615017	5/29	0.0024345862181722	0.0195934164818655	6.10520991401113	36.741021804058	SMAD2;SMAD3;FOXO3;FOXO1;PLXNA4	Reactome_2022	Platelet
Regulation Of TP53 Activity Thru Acetylation R-HSA-6804758	5/29	0.0024345862181722	0.0195934164818655	6.10520991401113	36.741021804058	PDZD2;AKT2;AKT3;TP53;MAP2K6	Reactome_2022	Platelet
Uptake And Actions Of Bacterial Toxins R-HSA-5339562	5/29	0.0024345862181722	0.0195934164818655	6.10520991401113	36.741021804058	SNAP25;MAP2K1;SV2A;TXNRD1;MAP2K6	Reactome_2022	Platelet
JNK (c-Jun Kinases) Phosphorylation And Activation Mediated By Activated Human TAK1 R-HSA-450321	4/18	0.0025407110056091	0.0201711853485865	8.36450216450216	49.9805044166396	MAPK9;IRAK1;TAB2;IKBKG	Reactome_2022	Platelet
Regulation Of NF-kappa B Signaling R-HSA-9758274	4/18	0.0025407110056091	0.0201711853485865	8.36450216450216	49.9805044166396	CASP8;IKBKG;TANK;TP53	Reactome_2022	Platelet
Formation Of Annular Gap Junctions R-HSA-196025	3/9	0.0026341952959992	0.020497877303305	14.6217851739788	86.8413780143548	DAB2;CLTA;DNM1	Reactome_2022	Platelet
GP1b-IX-V Activation Signaling R-HSA-430116	3/9	0.0026341952959992	0.020497877303305	14.6217851739788	86.8413780143548	SRC;GP1BA;GP5	Reactome_2022	Platelet
PI5P Regulates TP53 Acetylation R-HSA-6811555	3/9	0.0026341952959992	0.020497877303305	14.6217851739788	86.8413780143548	PDZD2;TP53;MAP2K6	Reactome_2022	Platelet
Intra-Golgi And Retrograde Golgi-to-ER Traffic R-HSA-6811442	14/181	0.0029472536827639	0.0227830465608397	2.47228005527407	14.4056829100557	DCTN6;COPB2;DYNC1H1;DCTN1;STX16;PTGES2;PLA2G4A;GCC1;KIF22;VPS53;VTI1A;STX6;PLIN3;SNAP29	Reactome_2022	Platelet
Activation Of NMDA Receptors And Postsynaptic Events R-HSA-442755	8/74	0.003100872782369	0.0236592566187245	3.56060606060606	20.5663157748183	PRKAR1A;SRC;PRKAR2A;PRKAB1;GIT1;CAMKK1;PPM1F;NRGN	Reactome_2022	Platelet
RHOG GTPase Cycle R-HSA-9013408	8/74	0.003100872782369	0.0236592566187245	3.56060606060606	20.5663157748183	VAV3;LETM1;OPHN1;NDUFA5;ARHGAP1;ERBIN;IQGAP2;PAK4	Reactome_2022	Platelet
Signaling By KIT In Disease R-HSA-9669938	4/19	0.003134607153982	0.0237623445543799	7.80646464646465	45.0062314075996	LYN;STAT5B;YES1;SRC	Reactome_2022	Platelet
Late Endosomal Microautophagy R-HSA-9615710	5/31	0.0032983697536134	0.0246852513407378	5.6349947472861	32.2002023285432	ARL13B;PLIN3;VPS37A;CHMP6;VPS28	Reactome_2022	Platelet
RUNX2 Regulates Bone Development R-HSA-8941326	5/31	0.0032983697536134	0.0246852513407378	5.6349947472861	32.2002023285432	SMAD1;YES1;SRC;ABL1;GATD3	Reactome_2022	Platelet
Autophagy R-HSA-9612973	11/128	0.0036145755011524	0.0268805456573043	2.7670972893025	15.5587816686698	BECN1;DYNC1H1;ARL13B;ATG16L1;SRC;PLIN3;VPS37A;CHMP6;TOMM20;PRKAB1;VPS28	Reactome_2022	Platelet
Gap Junction Degradation R-HSA-190873	3/10	0.0036707898922608	0.0271269064365185	12.5323103522801	70.2730305346948	DAB2;CLTA;DNM1	Reactome_2022	Platelet
GPVI-mediated Activation Cascade R-HSA-114604	5/32	0.0038041192052984	0.0275120411165678	5.42601022874164	30.2319427409161	LYN;VAV3;PTPN6;CLEC1B;GP6	Reactome_2022	Platelet
RAF Activation R-HSA-5673000	5/32	0.0038041192052984	0.0275120411165678	5.42601022874164	30.2319427409161	PPP1CC;MAP2K1;SRC;ARAF;PPP2R5A	Reactome_2022	Platelet
Sema4D Induced Cell Migration And Growth-Cone Collapse R-HSA-416572	4/20	0.0038165640017026	0.0275120411165678	7.31818181818182	40.750598303535	ARHGEF12;SEMA4D;MYH9;RHOC	Reactome_2022	Platelet
TP53 Regulates Transcription Of Genes Involved In Cytochrome C Release R-HSA-6803204	4/20	0.0038165640017026	0.0275120411165678	7.31818181818182	40.750598303535	BAX;TRIAP1;BID;TP53	Reactome_2022	Platelet
Post NMDA Receptor Activation Events R-HSA-438064	7/61	0.003970565381557	0.0284476483129851	3.8044421895259	21.0341779528038	PRKAR1A;SRC;PRKAR2A;PRKAB1;GIT1;CAMKK1;NRGN	Reactome_2022	Platelet
Signaling By NTRKs R-HSA-166520	11/132	0.0045679699613205	0.0323115453922937	2.67506612835862	14.4150924182884	DNM3;MAP2K1;RNASEH2A;DUSP3;SRC;MAPKAPK2;CLTA;BAX;AP2B1;DNM1;CRKL	Reactome_2022	Platelet
Intrinsic Pathway Of Fibrin Clot Formation R-HSA-140837	4/21	0.0045923643238409	0.0323115453922937	6.8873440285205	37.0770543074239	C1QBP;GP1BA;TTF2;GP5	Reactome_2022	Platelet
Negative Regulation Of MET Activity R-HSA-6807004	4/21	0.0045923643238409	0.0323115453922937	6.8873440285205	37.0770543074239	PTPN1;USP8;HGS;STAM	Reactome_2022	Platelet
Interleukin-1 Signaling R-HSA-9020702	10/114	0.0046778716507808	0.0325236638441865	2.82756998353329	15.1696642711318	MAP2K1;CASP8;IRAK1;TAB2;IKBKG;IRAK4;TP53;TANK;NFKB1;MAP2K6	Reactome_2022	Platelet
Signaling By NTRK1 (TRKA) R-HSA-187037	10/114	0.0046778716507808	0.0325236638441865	2.82756998353329	15.1696642711318	DNM3;MAP2K1;RNASEH2A;DUSP3;SRC;MAPKAPK2;CLTA;AP2B1;DNM1;CRKL	Reactome_2022	Platelet
Signaling By MET R-HSA-6806834	7/63	0.0047576400083258	0.0328712192839718	3.66818873668189	19.6174863134228	USP8;PTPN1;HGS;SRC;STAM;CRKL;ARF6	Reactome_2022	Platelet
Interleukin-1 Family Signaling R-HSA-446652	12/152	0.004836944972693	0.0328712192839718	2.52357581069238	13.4543736775162	MAP2K1;SMAD3;CASP8;IRAK1;TAB2;PTPN6;IKBKG;IRAK4;TP53;TANK;NFKB1;MAP2K6	Reactome_2022	Platelet
Retrograde Transport At Trans-Golgi-Network R-HSA-6811440	6/48	0.0049077262649719	0.0328712192839718	4.188884064264	22.2720641993991	STX16;VPS53;STX6;VTI1A;PLIN3;GCC1	Reactome_2022	Platelet
CASP8 Activity Is Inhibited R-HSA-5218900	3/11	0.0049236890161523	0.0328712192839718	10.9652042360061	58.2657753687424	CASP8;FADD;TANK	Reactome_2022	Platelet
Dimerization Of Procaspase-8 R-HSA-69416	3/11	0.0049236890161523	0.0328712192839718	10.9652042360061	58.2657753687424	CASP8;FADD;TANK	Reactome_2022	Platelet
Formation Of Apoptosome R-HSA-111458	3/11	0.0049236890161523	0.0328712192839718	10.9652042360061	58.2657753687424	CASP9;DIABLO;XIAP	Reactome_2022	Platelet
Phenylalanine And Tyrosine Metabolism R-HSA-8963691	3/11	0.0049236890161523	0.0328712192839718	10.9652042360061	58.2657753687424	QDPR;KYAT1;ASRGL1	Reactome_2022	Platelet
Semaphorin Interactions R-HSA-373755	7/64	0.0051926226027474	0.0344707997640011	3.60364762743998	18.9570474114868	ARHGEF12;RRAS;SEMA4D;PLXNB3;MYH9;RHOC;PLXNA4	Reactome_2022	Platelet
Platelet Aggregation (Plug Formation) R-HSA-76009	5/36	0.0063879690422474	0.0421677731721393	4.72490087620539	23.8765253721654	PTPN1;SRC;GP1BA;TTF2;GP5	Reactome_2022	Platelet
Nucleotide Salvage R-HSA-8956321	4/23	0.0064474785312481	0.042322833934171	6.16172248803828	31.0801358275681	GMPR2;GMPR;ADA;APRT	Reactome_2022	Platelet
HCMV Infection R-HSA-9609646	10/121	0.0070855191542801	0.0462526944793288	2.64829049232719	13.1082490997248	DYNC1H1;DUT;HNRNPK;CHMP1A;VPS37A;TBL1X;CD46;CHMP6;VPS28;NFKB1	Reactome_2022	Platelet
Formation Of Fibrin Clot (Clotting Cascade) R-HSA-140877	5/37	0.0071885027875406	0.046665694891493	4.57701062215478	22.5887940347375	C1QBP;F2R;GP1BA;TTF2;GP5	Reactome_2022	Platelet
Estrogen-dependent Nuclear Events Downstream Of ESR-membrane Signaling R-HSA-9634638	4/24	0.0075371485151158	0.0476137070175328	5.85333333333333	28.6105744324644	BTC;AKT2;AKT3;FOXO3	Reactome_2022	Platelet
Growth Hormone Receptor Signaling R-HSA-982772	4/24	0.0075371485151158	0.0476137070175328	5.85333333333333	28.6105744324644	LYN;PTPN1;STAT5B;PTPN6	Reactome_2022	Platelet
Other Interleukin Signaling R-HSA-449836	4/24	0.0075371485151158	0.0476137070175328	5.85333333333333	28.6105744324644	SNAP25;TXLNA;CASP3;STX4	Reactome_2022	Platelet
RUNX2 Regulates Osteoblast Differentiation R-HSA-8940973	4/24	0.0075371485151158	0.0476137070175328	5.85333333333333	28.6105744324644	YES1;SRC;ABL1;GATD3	Reactome_2022	Platelet
mTORC1-mediated Signaling R-HSA-166208	4/24	0.0075371485151158	0.0476137070175328	5.85333333333333	28.6105744324644	AKT1S1;EIF4E;EIF4B;EIF4G1	Reactome_2022	Platelet
Cargo Recognition For Clathrin-Mediated Endocytosis R-HSA-8856825	9/104	0.0077587311649852	0.0484920697811575	2.78294897549217	13.5221722651096	BTC;VAMP8;DAB2;NECAP2;HGS;CLTA;STAM;AP2B1;LDLRAP1	Reactome_2022	Platelet
MHC Class II Antigen Presentation R-HSA-2132295	9/104	0.0077587311649852	0.0484920697811575	2.78294897549217	13.5221722651096	DNM3;DCTN6;DYNC1H1;DCTN1;CLTA;KIF22;AP2B1;DNM1;SEC31A	Reactome_2022	Platelet
FCGR3A-mediated IL10 Synthesis R-HSA-9664323	5/38	0.0080564416180927	0.0497076269797017	4.4380834138042	21.3972574759906	LYN;YES1;SRC;PRKAR1A;PRKAR2A	Reactome_2022	Platelet
FCGR Activation R-HSA-2029481	3/13	0.0081224377703001	0.0497076269797017	8.77125567322239	42.2171495398224	LYN;YES1;SRC	Reactome_2022	Platelet
Mitochondrial Iron-Sulfur Cluster Biogenesis R-HSA-1362409	3/13	0.0081224377703001	0.0497076269797017	8.77125567322239	42.2171495398224	GLRX5;FDX2;FXN	Reactome_2022	Platelet
SARS-CoV-2 Targets Host Intracellular Signaling And Regulatory Pathways R-HSA-9755779	3/13	0.0081224377703001	0.0497076269797017	8.77125567322239	42.2171495398224	YWHAQ;AKT2;AKT3	Reactome_2022	Platelet
Integration Of Energy Metabolism R-HSA-163685	9/105	0.008244012811809	0.049931520896266	2.75381679389313	13.2135511704016	SNAP25;STK11;CACNB3;PRKAR1A;STXBP1;PRKAR2A;GNAS;TALDO1;PLCB2	Reactome_2022	Platelet
PI3K/AKT Signaling In Cancer R-HSA-2219528	9/105	0.008244012811809	0.049931520896266	2.75381679389313	13.2135511704016	BTC;CASP9;CDKN1A;SRC;AKT2;AKT3;AKT1S1;FOXO3;FOXO1	Reactome_2022	Platelet
Apoptosis	27/142	1.63123053467815e-13	4.5674454970988096e-11	7.08439014401747	208.594707164251	BECN1;DIABLO;HTRA2;XIAP;CASP9;MAPK9;CASP7;CASP8;AIFM1;CASP10;AKT2;CASP3;AKT3;CASP2;FADD;IKBKG;BID;MAP3K5;MAP2K1;DFFA;EIF2AK3;TRAF2;NFKB1;BAX;TP53;BIRC2;BCL2L1	KEGG_2021_Human	Platelet
Hepatitis B	28/162	6.87298262944608e-13	7.0335393270117e-11	6.30873932225664	176.68260420755	CDKN1A;SRC;ARAF;CASP9;MAPK9;CASP8;IRAK1;YWHAQ;CASP10;AKT2;CASP3;AKT3;FADD;IKBKG;BID;MAP2K6;STAT5B;MAP2K1;SMAD3;DDX58;STAT2;NFATC1;IRAK4;NFKB1;MAVS;BAX;TAB2;TP53	KEGG_2021_Human	Platelet
Endocytosis	35/252	7.53593499322682e-13	7.0335393270117e-11	4.90255910559516	136.849658836759	SRC;VPS4B;NEDD4L;CLTA;SNX2;CHMP1A;LDLRAP1;RAB11FIP3;SNX5;GIT1;WASHC3;SMAD2;USP8;SMAD3;IST1;VTA1;VPS37A;STAM;AP2B1;DNM1;RNF41;SPART;DNM3;RAB10;EHD3;DAB2;RABEP1;HGS;DNAJC6;PARD3;STAMBP;CHMP6;VPS28;ARF6;HSPA1A	KEGG_2021_Human	Platelet
Lipid and atherosclerosis	32/215	1.09498356681325e-12	7.664884967692729e-11	5.29930137649581	145.944253041171	CD40;SRC;CXCL3;TANK;CASP9;MAPK9;PPP3R1;CASP7;CASP8;IRAK1;AKT2;CASP3;AKT3;IKBKG;BID;MAP3K5;MAP2K6;LYN;VAV3;EIF2AK3;NFATC1;TRAF2;IRAK4;SOD2;NFKB1;BAX;ARHGEF1;TAB2;TP53;PLCB2;HSPA1A;BCL2L1	KEGG_2021_Human	Platelet
Measles	25/139	4.74828331918092e-12	2.65903865874131e-10	6.59679323504379	171.99975985416	CASP9;MAPK9;CASP8;IRAK1;AKT2;CASP3;AKT3;FADD;IKBKG;BID;STAT5B;CSNK2A1;DDX58;STAT2;EIF2AK3;EIF2AK2;IRAK4;NFKB1;MAVS;BAX;TAB2;CD46;TP53;BCL2L1;HSPA1A	KEGG_2021_Human	Platelet
Yersinia infection	22/137	8.76633860222241e-10	4.09095801437046e-08	5.72750914262495	119.446811991593	VAV3;MAP2K1;FYB1;ARHGEF12;SRC;WAS;NFATC1;TRAF2;IRAK4;NFKB1;CRKL;MAPK9;IRAK1;AKT2;AKT3;TAB2;ARHGEF1;IKBKG;LAT;SKAP2;MAP2K6;ARF6	KEGG_2021_Human	Platelet
Kaposi sarcoma-associated herpesvirus infection	26/193	1.3449363391312601e-09	5.37974535652506e-08	4.67773543821448	95.5517236319664	BECN1;CDKN1A;SRC;CXCL3;FGF2;CASP9;MAPK9;PPP3R1;CASP8;AKT2;CASP3;AKT3;FADD;IKBKG;BID;MAP2K6;LYN;MAP2K1;STAT2;EIF2AK2;NFATC1;TRAF2;NFKB1;MAPKAPK2;BAX;TP53	KEGG_2021_Human	Platelet
Pathogenic Escherichia coli infection	26/197	2.1008824734399604e-09	7.35308865703985e-08	4.56736145483877	91.260030653473	SRC;CASP9;SLC9A3R1;MAPK9;CASP7;CASP8;IRAK1;CASP3;ABL1;NCK2;FADD;IKBKG;WASF1;ARHGEF12;F2R;TRAF2;IRAK4;NFKB1;HCLS1;MYH9;BAX;ARHGEF1;TAB2;PTPN6;GAPDH;ARF6	KEGG_2021_Human	Platelet
Platelet activation	20/124	4.724721636686931e-09	1.35193993177214e-07	5.74295269947444	110.095028872953	LYN;VASP;ARHGEF12;PPP1R12A;GP1BB;SRC;F2R;SNAP23;PLA2G4A;GP1BA;GP6;GP5;VAMP8;PPP1CC;AKT2;AKT3;GNAS;ARHGEF1;PLCB2;PRKG1	KEGG_2021_Human	Platelet
Toxoplasmosis	19/112	4.8283568991862204e-09	1.35193993177214e-07	6.09514045177961	116.714379322637	CD40;XIAP;IRAK4;NFKB1;CASP9;MAPK9;CASP8;IRAK1;AKT2;CASP3;AKT3;PPIF;TAB2;ITGA6;IKBKG;BIRC2;MAP2K6;BCL2L1;HSPA1A	KEGG_2021_Human	Platelet
Epstein-Barr virus infection	25/202	1.60819060998549e-08	4.09357609814488e-07	4.2348567235175	75.9969221831879	CD40;CDKN1A;CASP9;MAPK9;CASP8;IRAK1;AKT2;CASP3;AKT3;FADD;IKBKG;BID;MAP2K6;LYN;DDX58;STAT2;EIF2AK2;TRAF2;IRAK4;NFKB1;MAVS;BAX;TAB2;NFKBIE;TP53	KEGG_2021_Human	Platelet
Chronic myeloid leukemia	15/76	2.43543698277291e-08	5.68268629313679e-07	7.30316502058653	128.028532740689	STAT5B;CDKN1A;MAP2K1;SMAD3;ARAF;NFKB1;CRKL;BCR;AKT2;AKT3;ABL1;BAX;IKBKG;TP53;BCL2L1	KEGG_2021_Human	Platelet
Human immunodeficiency virus 1 infection	25/212	4.25221756553694e-08	9.1586224488488e-07	4.00630162436293	67.9999194513175	CRKL;CASP9;MAPK9;PPP3R1;CASP8;IRAK1;AP1G2;TRIM5;AKT2;CASP3;AKT3;ELOB;FADD;IKBKG;BID;PAK4;MAP2K6;MAP2K1;NFATC1;TRAF2;IRAK4;NFKB1;BAX;TAB2;BCL2L1	KEGG_2021_Human	Platelet
NF-kappa B signaling pathway	17/104	5.49683976917881e-08	1.02485290201033e-06	5.81344490042459	97.1804947222901	LYN;CD40;CSNK2A1;DDX58;XIAP;TRAF2;IRAK4;CXCL3;NFKB1;EDAR;IRAK1;TRIM25;TAB2;IKBKG;LAT;BIRC2;BCL2L1	KEGG_2021_Human	Platelet
Small cell lung cancer	16/92	5.49759476382732e-08	1.02485290201033e-06	6.25730994152047	104.599508581546	CDKN1A;MAX;XIAP;TRAF2;FHIT;NFKB1;CASP9;AKT2;CASP3;AKT3;BAX;ITGA6;IKBKG;TP53;BIRC2;BCL2L1	KEGG_2021_Human	Platelet
Hepatitis C	21/157	5.85630229720188e-08	1.02485290201033e-06	4.61074009697191	76.7834033739386	MAP2K1;CDKN1A;DDX58;STAT2;ARAF;EIF2AK3;EIF2AK2;TRAF2;NFKB1;CASP9;MAVS;CASP8;YWHAQ;AKT2;CASP3;AKT3;BAX;FADD;IKBKG;BID;TP53	KEGG_2021_Human	Platelet
TNF signaling pathway	17/112	1.67981453554778e-07	2.75175167400155e-06	5.3216790043114	83.0150646990869	MAP2K1;TRAF2;CXCL3;NFKB1;MAPK9;CASP7;CASP8;CASP10;AKT2;CASP3;AKT3;TAB2;FADD;IKBKG;BIRC2;MAP3K5;MAP2K6	KEGG_2021_Human	Platelet
Pancreatic cancer	14/76	1.76898321900099e-07	2.75175167400155e-06	6.695682382134	104.102398849999	SMAD2;CDKN1A;MAP2K1;SMAD3;ARAF;NFKB1;CASP9;MAPK9;AKT2;AKT3;BAX;IKBKG;TP53;BCL2L1	KEGG_2021_Human	Platelet
MAPK signaling pathway	29/294	1.87229317977051e-07	2.75916889650391e-06	3.28663794384193	50.91308381879	MAX;ARAF;HSPB1;STK4;FGF2;CRKL;MAPK9;PPP3R1;RRAS;IRAK1;AKT2;CASP3;AKT3;IKBKG;MAP3K5;MAP2K6;MAP2K1;DUSP3;PLA2G4A;NFATC1;TRAF2;IRAK4;NFKB1;CACNB3;MAPKAPK2;RAPGEF2;TAB2;TP53;HSPA1A	KEGG_2021_Human	Platelet
Pathways in cancer	42/531	2.02215313842324e-07	2.83101439379254e-06	2.60250922218058	40.1149022545596	CDKN1A;MAX;ARAF;XIAP;STK4;FGF2;FOXO1;CRKL;CASP9;MAPK9;CASP7;CASP8;AKT2;CASP3;AKT3;ABL1;ELOB;IKBKG;FADD;BID;GSTT2B;SMAD2;STAT5B;MAP2K1;SMAD3;ARHGEF12;STAT2;ZBTB16;TXNRD1;F2R;AXIN1;TRAF2;NFKB1;BCR;GNAS;BAX;ITGA6;ARHGEF1;PLCB2;TP53;BIRC2;BCL2L1	KEGG_2021_Human	Platelet
Mitophagy	13/68	3.09405764550729e-07	4.12541019400972e-06	7.00050272308337	104.927820994542	USP8;BECN1;FIS1;CSNK2A1;CALCOCO2;SRC;EIF2AK3;FOXO3;MAPK9;RRAS;TAX1BP1;TP53;BCL2L1	KEGG_2021_Human	Platelet
B cell receptor signaling pathway	14/81	4.02726171907438e-07	5.12560582427649e-06	6.1943972445465	91.2125550523903	VAV3;LYN;MAP2K1;INPPL1;DAPP1;NFATC1;NFKB1;PPP3R1;AKT2;INPP5D;AKT3;PTPN6;IKBKG;NFKBIE	KEGG_2021_Human	Platelet
Epithelial cell signaling in Helicobacter pylori infection	13/70	4.40490891358861e-07	5.36249780784701e-06	6.75417037216698	98.8498234357826	LYN;ATP6V1G1;ATP6V1G2;SRC;CXCL3;F11R;NFKB1;MAPK9;CASP3;IKBKG;GIT1;ATP6V1F;JAM3	KEGG_2021_Human	Platelet
Salmonella infection	25/249	9.39706986224532e-07	1.0946249375563e-05	3.33808405991505	46.3249215710134	DCTN6;DCTN1;MAPK9;CASP7;CASP8;RRAS;IRAK1;AKT2;CASP3;AKT3;SNX9;FADD;IKBKG;MAP2K6;DYNC1H1;MAP2K1;DYNLT3;TRAF2;IRAK4;NFKB1;BAX;TAB2;GAPDH;BIRC2;ARF6	KEGG_2021_Human	Platelet
Non-alcoholic fatty liver disease	19/155	9.77343694246699e-07	1.0946249375563e-05	4.15868673050616	57.5496846550323	NDUFB7;NDUFA5;EIF2AK3;TRAF2;COX5B;PRKAB1;SDHB;NFKB1;COX6B1;MAPK9;CASP7;CASP8;NDUFS6;AKT2;CASP3;AKT3;BAX;BID;MAP3K5	KEGG_2021_Human	Platelet
Pathways of neurodegeneration	37/475	1.55754162168128e-06	1.67735251565676e-05	2.54610269967155	34.0475084851163	DCTN6;BECN1;NDUFB7;DCTN1;ARAF;HTRA2;UBE2L6;COX5B;TANK;CASP9;MAPK9;PPP3R1;CASP7;CASP8;CASP3;FADD;BID;MAP3K5;MAP2K6;SNCA;MAP2K1;CSNK2A1;NDUFA5;EIF2AK3;AXIN1;RAB39B;TRAF2;SDHB;NFKB1;COX6B1;ATXN2L;DLG4;NDUFS6;PPIF;BAX;PLCB2;BCL2L1	KEGG_2021_Human	Platelet
T cell receptor signaling pathway	15/104	1.731779500799e-06	1.79591948231007e-05	4.99826872803449	66.308837645684	VAV3;MAP2K1;NFATC1;NFKB1;MAPK9;PPP3R1;AKT2;GRAP2;AKT3;NCK2;PTPN6;IKBKG;NFKBIE;LAT;PAK4	KEGG_2021_Human	Platelet
Human cytomegalovirus infection	23/225	1.86920802041599e-06	1.86920802041599e-05	3.39878902086777	44.8300126904343	CDKN1A;MAP2K1;ARHGEF12;SRC;NFATC1;TRAF2;NFKB1;CRKL;CASP9;PPP3R1;CASP8;AKT2;CASP3;AKT3;GNAS;BAX;ARHGEF1;FADD;IKBKG;BID;TP53;PLCB2;MAP2K6	KEGG_2021_Human	Platelet
Neurotrophin signaling pathway	16/119	2.04417817600995e-06	1.97368927338892e-05	4.61057173678533	60.4008629015115	MAP2K1;IRAK4;FOXO3;NFKB1;CRKL;MAPK9;IRAK1;AKT2;AKT3;MAPKAPK2;ABL1;BAX;NFKBIE;TP53;SH2B3;MAP3K5	KEGG_2021_Human	Platelet
Shigellosis	24/246	2.56760921634479e-06	2.38719265225213e-05	3.22871621621622	41.5617636543101	BECN1;CALCOCO2;SRC;TRAF2;SEPTIN9;FOXO3;FOXO1;NFKB1;CRKL;MAPK9;TNIP1;ATG16L1;AKT2;AKT3;AKT1S1;HCLS1;BAX;TAB2;IKBKG;WASF1;TP53;PLCB2;ARF6;BCL2L1	KEGG_2021_Human	Platelet
NOD-like receptor signaling pathway	20/181	2.64296329356486e-06	2.38719265225213e-05	3.69873847459589	47.5051537591977	STAT2;NEK7;ERBIN;XIAP;TRAF2;IRAK4;CXCL3;TANK;NFKB1;MAPK9;MAVS;CASP8;ATG16L1;TAB2;FADD;IKBKG;SUGT1;PLCB2;BIRC2;BCL2L1	KEGG_2021_Human	Platelet
RIG-I-like receptor signaling pathway	12/70	2.9637571646151e-06	2.59328751903821e-05	6.11741061984345	77.8688426700982	MAPK9;MAVS;CASP8;CASP10;DDX58;TRIM25;TRAF2;IKBKG;FADD;AZI2;TANK;NFKB1	KEGG_2021_Human	Platelet
Fc gamma R-mediated phagocytosis	14/97	3.78836739289154e-06	3.21437233336252e-05	4.99614457831325	62.3697475462986	LYN;VASP;VAV3;MAP2K1;INPPL1;WAS;PLA2G4A;CRKL;AKT2;INPP5D;AKT3;WASF1;LAT;ARF6	KEGG_2021_Human	Platelet
Non-small cell lung cancer	12/72	4.02839351606993e-06	3.31750054264582e-05	5.91288343558282	73.4506829448566	CASP9;STAT5B;CDKN1A;MAP2K1;AKT2;AKT3;ARAF;BAX;FOXO3;STK4;TP53;FHIT	KEGG_2021_Human	Platelet
ErbB signaling pathway	13/85	4.34290894590058e-06	3.47432715672047e-05	5.34289127837515	65.9684978659356	STAT5B;CDKN1A;MAP2K1;SRC;ARAF;CRKL;BTC;MAPK9;AKT2;AKT3;NCK2;ABL1;PAK4	KEGG_2021_Human	Platelet
Influenza A	19/172	4.69743516865669e-06	3.65356068673298e-05	3.69333738663424	45.3116872244099	MAP2K1;CALCOCO2;DDX58;STAT2;EIF2AK2;IRAK4;NFKB1;CASP9;DNAJB1;MAVS;CASP8;AKT2;CASP3;AKT3;TRIM25;BAX;FADD;IKBKG;BID	KEGG_2021_Human	Platelet
Colorectal cancer	13/86	4.96310510426442e-06	3.75586332214605e-05	5.26942743513667	64.3580412368408	SMAD2;CDKN1A;MAP2K1;SMAD3;ARAF;AXIN1;CASP9;MAPK9;AKT2;CASP3;AKT3;BAX;TP53	KEGG_2021_Human	Platelet
Alzheimer disease	30/369	6.56134368168526e-06	4.83467429176808e-05	2.65165684933419	31.6457085002176	BECN1;NDUFB7;ARAF;COX5B;CASP9;MAPK9;PPP3R1;CASP7;CASP8;AKT2;CASP3;AKT3;FADD;BID;MAP3K5;SNCA;MAP2K1;CSNK2A1;NDUFA5;EIF2AK3;AXIN1;EIF2AK2;TRAF2;SDHB;NFKB1;COX6B1;NDUFS6;PPIF;PLCB2;GAPDH	KEGG_2021_Human	Platelet
PD-L1 expression and PD-1 checkpoint pathway in cancer	13/89	7.31886471944408e-06	5.25456954216498e-05	5.06063545961678	59.8422943401878	CD274;MAP2K1;CSNK2A1;NFATC1;NFKB1;PPP3R1;AKT2;AKT3;PTPN6;IKBKG;NFKBIE;LAT;MAP2K6	KEGG_2021_Human	Platelet
C-type lectin receptor signaling pathway	14/104	8.70027011691004e-06	6.09018908183703e-05	4.60588034188034	53.6684384941533	ARHGEF12;SRC;STAT2;NFATC1;NFKB1;MAPK9;PPP3R1;CASP8;RRAS;AKT2;AKT3;MAPKAPK2;IKBKG;CLEC1B	KEGG_2021_Human	Platelet
SNARE interactions in vesicular transport	8/33	9.41418874081113e-06	6.42920206689541e-05	9.42	109.02041597395	VAMP8;STX16;STX8;SNAP23;STX6;VTI1A;STX4;SNAP29	KEGG_2021_Human	Platelet
Tight junction	18/169	1.3794991833076e-05	9.19666122205066e-05	3.54017591700326	39.6188342190342	VASP;SRC;WAS;NEDD4L;F11R;PRKAB1;TJAP1;SLC9A3R1;MAPK9;STK11;PARD3;MICALL2;HCLS1;MYH9;RAPGEF2;AMOTL2;MAP3K5;JAM3	KEGG_2021_Human	Platelet
Protein processing in endoplasmic reticulum	18/171	1.62138191535446e-05	0.0001055783572788	3.49353487525041	38.5324552166369	UBXN1;EIF2AK3;EIF2AK2;TRAF2;RAD23B;RNF5;PDIA4;DNAJB1;MAPK9;DNAJA2;ERP29;UFD1;BAX;P4HB;MAP3K5;SEC31A;TXNDC5;HSPA1A	KEGG_2021_Human	Platelet
Proteoglycans in cancer	20/205	1.73201384369708e-05	0.0001102190627807	3.21487325835152	35.2467151783274	VAV3;SMAD2;CDKN1A;MAP2K1;ARHGEF12;PPP1R12A;ITGB5;SRC;ARAF;FGF2;PPP1CC;RRAS;AKT2;CASP3;AKT3;HCLS1;ARHGEF1;PTPN6;TP53;EIF4B	KEGG_2021_Human	Platelet
Endometrial cancer	10/58	1.88048326711962e-05	0.0001170078477318	6.14424057084608	66.8579188515444	CASP9;CDKN1A;MAP2K1;AKT2;AKT3;ARAF;AXIN1;BAX;FOXO3;TP53	KEGG_2021_Human	Platelet
Viral myocarditis	10/60	2.55971245012735e-05	0.0001558085839207	5.89785932721713	62.3582467693409	CASP9;CD40;CASP8;CASP3;DAG1;ABL1;DMD;BID;EIF4G3;EIF4G1	KEGG_2021_Human	Platelet
Longevity regulating pathway	13/102	3.28147264886159e-05	0.0001954919875917	4.31852465524086	44.5871828794707	FOXO3;SOD2;PRKAB1;FOXO1;NFKB1;STK11;AKT2;AKT3;AKT1S1;BAX;TP53;EIF4E;HSPA1A	KEGG_2021_Human	Platelet
Toll-like receptor signaling pathway	13/104	4.03953485019632e-05	0.0002356395329281	4.22317314022383	42.7249807763774	MAP2K1;CD40;IRAK4;NFKB1;MAPK9;CASP8;IRAK1;AKT2;AKT3;TAB2;FADD;IKBKG;MAP2K6	KEGG_2021_Human	Platelet
Regulation of actin cytoskeleton	20/218	4.20587455560967e-05	0.0002403356888919	3.00175669740887	30.2470309014009	VAV3;MAP2K1;ARHGEF12;PPP1R12A;ITGB5;SRC;F2R;ARAF;IQGAP2;FGF2;CRKL;FGD3;PPP1CC;RRAS;MYH9;ARHGEF1;ITGA6;WASF1;GIT1;PAK4	KEGG_2021_Human	Platelet
Human papillomavirus infection	26/331	4.79291297637545e-05	0.000268403126677	2.54281309419806	25.2902776734378	CDKN1A;ITGB5;FOXO1;SLC9A3R1;CASP8;AKT2;CASP3;AKT3;FADD;IKBKG;ATP6V1F;ATP6V1G1;MAP2K1;ATP6V1G2;STAT2;AXIN1;EIF2AK2;PPP2R5A;NFKB1;NFX1;PARD3;TADA3;GNAS;BAX;ITGA6;TP53	KEGG_2021_Human	Platelet
Autophagy	15/137	5.13687724799783e-05	0.0002766010825844	3.64002626992346	35.9506470527017	BECN1;MAP2K1;EIF2AK3;RAB39B;TANK;VAMP8;MAPK9;STK11;RRAS;ATG16L1;AKT2;AKT3;AKT1S1;SNAP29;BCL2L1	KEGG_2021_Human	Platelet
Insulin signaling pathway	15/137	5.13687724799783e-05	0.0002766010825844	3.64002626992346	35.9506470527017	PTPN1;MAP2K1;ARAF;INPPL1;PRKAB1;FOXO1;CRKL;PPP1CC;GYS1;MAPK9;PRKAR1A;AKT2;PRKAR2A;AKT3;EIF4E	KEGG_2021_Human	Platelet
Cellular senescence	16/156	6.48247849823106e-05	0.0003424705621706	3.38553791887125	32.6495269036802	SMAD2;MAP2K1;CDKN1A;SMAD3;NFATC1;FOXO3;FOXO1;NFKB1;PPP1CC;PPP3R1;RRAS;AKT2;AKT3;MAPKAPK2;TP53;MAP2K6	KEGG_2021_Human	Platelet
Fc epsilon RI signaling pathway	10/68	7.77789119867105e-05	0.0004032980621533	5.08225245175577	48.0864441939207	VAV3;LYN;MAPK9;MAP2K1;AKT2;INPP5D;AKT3;PLA2G4A;LAT;MAP2K6	KEGG_2021_Human	Platelet
Necroptosis	16/159	8.14727714407425e-05	0.0004147704727892	3.31399464732798	31.202060551666	STAT5B;VPS4B;STAT2;EIF2AK2;PLA2G4A;XIAP;TRAF2;MAPK9;CASP8;AIFM1;CHMP1A;BAX;FADD;CHMP6;BID;BIRC2	KEGG_2021_Human	Platelet
Purine metabolism	14/129	9.97457454095896e-05	0.0004987287270479	3.59991973244147	33.1656506644231	GMPR2;AK2;NUDT2;GMPR;NUDT5;FHIT;APRT;NT5C3A;NT5C;RRM2B;PDE5A;NUDT16;ADA;ITPA	KEGG_2021_Human	Platelet
Tuberculosis	17/180	0.0001088326968799	0.000534616756603	3.09063065967514	28.2041643350284	ARHGEF12;SRC;IRAK4;CORO1A;NFKB1;CASP9;MAPK9;PPP3R1;CASP8;IRAK1;CASP10;AKT2;CASP3;AKT3;BAX;FADD;BID	KEGG_2021_Human	Platelet
Adherens junction	10/71	0.0001129737851479	0.000545390686921	4.83155361708528	43.9108732947399	PTPN1;SMAD3;YES1;CSNK2A1;SRC;PARD3;WAS;PTPN6;WASF1;NECTIN2	KEGG_2021_Human	Platelet
FoxO signaling pathway	14/131	0.0001177860044811	0.0005520216808438	3.53801446416831	32.0071470684163	CDKN2D;MAP2K1;CDKN1A;SMAD3;ARAF;FOXO3;STK4;SOD2;PRKAB1;FOXO1;MAPK9;STK11;AKT2;AKT3	KEGG_2021_Human	Platelet
AGE-RAGE signaling pathway in diabetic complications	12/100	0.0001182903601808	0.0005520216808438	4.02565532626882	36.401458014435	SMAD2;STAT5B;MAPK9;SMAD3;AKT2;CASP3;AKT3;BAX;NFATC1;PLCB2;FOXO1;NFKB1	KEGG_2021_Human	Platelet
VEGF signaling pathway	9/59	0.0001321939238348	0.0006067917815371	5.29996946564886	47.3353024360069	CASP9;MAP2K1;PPP3R1;SRC;AKT2;AKT3;MAPKAPK2;HSPB1;PLA2G4A	KEGG_2021_Human	Platelet
Human T-cell leukemia virus 1 infection	19/219	0.0001365103221873	0.0006164982292333	2.81848062015504	25.0819699898269	SMAD2;STAT5B;CD40;CDKN1A;MAP2K1;SMAD3;XIAP;NFATC1;NFKB1;MAPK9;PPP3R1;AKT2;CDC26;AKT3;CDC27;BAX;IKBKG;TP53;BCL2L1	KEGG_2021_Human	Platelet
p53 signaling pathway	10/73	0.000143245923352	0.0006267323028995	4.67768554924518	41.4019499712191	CASP9;CDKN1A;CASP8;TP53I3;RRM2B;CASP3;BAX;BID;TP53;BCL2L1	KEGG_2021_Human	Platelet
Chagas disease	12/102	0.0001432530978056	0.0006267323028995	3.93578732106339	34.8352504652923	SMAD2;MAPK9;CASP8;IRAK1;AKT2;AKT3;GNAS;FADD;IKBKG;IRAK4;PLCB2;NFKB1	KEGG_2021_Human	Platelet
Diabetic cardiomyopathy	18/203	0.0001545626292101	0.000665808248905	2.88442808133211	25.3106002092967	SMAD2;SMAD3;NDUFB7;NDUFA5;GSR;COX5B;SDHB;NFKB1;COX6B1;GYS1;PPP1CC;MAPK9;NDUFS6;AKT2;AKT3;PPIF;PLCB2;GAPDH	KEGG_2021_Human	Platelet
Sphingolipid signaling pathway	13/119	0.0001638038366912	0.0006949253677809	3.62272845839492	31.5787478268475	MAP2K1;PPP2R5A;TRAF2;NFKB1;MAPK9;SPTLC1;AKT2;AKT3;BAX;BID;TP53;PLCB2;MAP3K5	KEGG_2021_Human	Platelet
Huntington disease	23/306	0.0002454041065754	0.0010255694006138	2.41572079844325	20.0809310764857	DCTN6;BECN1;NDUFB7;NDUFA5;DCTN1;CLTA;TRAF2;AP2B1;COX5B;SOD2;SDHB;COX6B1;CASP9;MAPK9;CASP8;DLG4;NDUFS6;CASP3;PPIF;BAX;TP53;PLCB2;MAP3K5	KEGG_2021_Human	Platelet
Adipocytokine signaling pathway	9/69	0.0004442174531191	0.0018291306893142	4.41435114503817	34.0752432735345	MAPK9;STK11;AKT2;AKT3;TRAF2;IKBKG;NFKBIE;PRKAB1;NFKB1	KEGG_2021_Human	Platelet
Pyrimidine metabolism	8/56	0.0004920448185501	0.0019967036115077	4.90040650406504	37.3261059973116	DCTD;NT5C3A;NT5C;DTYMK;DUT;RRM2B;NUDT2;TYMP	KEGG_2021_Human	Platelet
Glutathione metabolism	8/57	0.0005559879105301	0.0022239516421204	4.80014932802389	35.9759864147835	GGCT;RRM2B;GSR;SMS;LAP3;OPLAH;PGD;GSTT2B	KEGG_2021_Human	Platelet
Rap1 signaling pathway	17/210	0.0006702696169087	0.0026433167990768	2.60613753393502	19.045211392162	VASP;VAV3;MAP2K1;FYB1;SRC;F2R;FGF2;CRKL;RRAS;AKT2;PARD3;AKT3;GNAS;RAPGEF2;PLCB2;LAT;MAP2K6	KEGG_2021_Human	Platelet
Parkinson disease	19/249	0.0006881256011849	0.0026760440046082	2.44701044826424	17.818002445151	NDUFB7;NDUFA5;EIF2AK3;HTRA2;UBE2L6;COX5B;SDHB;COX6B1;CASP9;MAPK9;NDUFS6;CASP3;PPIF;GNAS;BAX;TP53;MAP3K5;BCL2L1;SNCA	KEGG_2021_Human	Platelet
Chemokine signaling pathway	16/192	0.0006987353668254	0.0026800808590567	2.68799102132435	19.5315837813368	LYN;VAV3;STAT5B;MAP2K1;SRC;STAT2;WAS;FOXO3;CXCL3;NFKB1;CRKL;AKT2;PARD3;AKT3;IKBKG;PLCB2	KEGG_2021_Human	Platelet
Amino sugar and nucleotide sugar metabolism	7/48	0.0009705716261203	0.0036724331799149	5.01410699038497	34.7859957879755	CYB5R2;GPI;NAGK;GNPDA2;MPI;PMM2;GNE	KEGG_2021_Human	Platelet
Bacterial invasion of epithelial cells	9/77	0.0010000543756823	0.0037335363358808	3.89339919173776	26.8944371194291	DNM3;SRC;CLTA;HCLS1;WASF1;SEPTIN9;DNM1;CRKL;CD2AP	KEGG_2021_Human	Platelet
Osteoclast differentiation	12/127	0.0010771866671396	0.0039685824578827	3.0761803147506	21.0207784822397	MAPK9;MAP2K1;PPP3R1;AKT2;STAT2;AKT3;NFATC1;TAB2;TRAF2;IKBKG;NFKB1;MAP2K6	KEGG_2021_Human	Platelet
Synaptic vesicle cycle	9/78	0.0010978777298475	0.0039922826539912	3.8367739794225	26.1452216709444	DNM3;SNAP25;ATP6V1G1;ATP6V1G2;STXBP1;CLTA;AP2B1;DNM1;ATP6V1F	KEGG_2021_Human	Platelet
IL-17 signaling pathway	10/94	0.001119102180748	0.0040172898796083	3.50444153196447	23.8134811129434	MAPK9;USP25;CASP8;CASP3;TRAF2;TAB2;IKBKG;FADD;CXCL3;NFKB1	KEGG_2021_Human	Platelet
Amyotrophic lateral sclerosis	24/364	0.0011814766432866	0.004187512153421	2.09514705882353	14.1233658544201	DCTN6;BECN1;NDUFB7;NDUFA5;DCTN1;EIF2AK3;RAB39B;ANXA11;TRAF2;COX5B;TANK;SDHB;COX6B1;ATXN2L;CASP9;PPP3R1;NDUFS6;CASP3;BAX;BID;TP53;MAP3K5;MAP2K6;BCL2L1	KEGG_2021_Human	Platelet
Prostate cancer	10/97	0.001424828533279	0.0049868998664767	3.38307146121129	22.1716482910963	CASP9;MAP2K1;CDKN1A;AKT2;AKT3;ARAF;IKBKG;TP53;FOXO1;NFKB1	KEGG_2021_Human	Platelet
Vascular smooth muscle contraction	12/133	0.0016063656807399	0.0055528690198418	2.92272980783856	18.8042034846924	PPP1CC;PPP1R14A;MAP2K1;ARHGEF12;PPP1R12A;ARAF;GNAS;PLA2G4A;MYH9;ARHGEF1;PLCB2;PRKG1	KEGG_2021_Human	Platelet
Acute myeloid leukemia	8/67	0.0016424279213819	0.0056082904632552	3.9844977263332	25.5469247051763	STAT5B;MAP2K1;AKT2;ZBTB16;AKT3;ARAF;IKBKG;NFKB1	KEGG_2021_Human	Platelet
Renal cell carcinoma	8/69	0.0019872869125322	0.0067041004278197	3.85345861655338	23.9723079858255	CDKN1A;MAP2K1;AKT2;AKT3;ARAF;ELOB;CRKL;PAK4	KEGG_2021_Human	Platelet
Prolactin signaling pathway	8/70	0.0021798399887784	0.0071184849091097	3.79110936270653	23.2338281526906	MAPK9;STAT5B;MAP2K1;SRC;AKT2;AKT3;FOXO3;NFKB1	KEGG_2021_Human	Platelet
AMPK signaling pathway	11/120	0.0021846572778237	0.0071184849091097	2.97142335304944	18.2038199380673	PFKFB2;RAB10;GYS1;STK11;AKT2;AKT3;AKT1S1;PPP2R5A;FOXO3;PRKAB1;FOXO1	KEGG_2021_Human	Platelet
Bladder cancer	6/41	0.0021863917935122	0.0071184849091097	5.02848458532349	30.8019957875567	CDKN1A;MAP2K1;SRC;ARAF;TP53;TYMP	KEGG_2021_Human	Platelet
Melanoma	8/72	0.0026087264433944	0.0083959011971316	3.67225609756098	21.8458590683894	CDKN1A;MAP2K1;AKT2;AKT3;ARAF;BAX;FGF2;TP53	KEGG_2021_Human	Platelet
Legionellosis	7/57	0.0026959232353861	0.0085779375671377	4.1096499238965	24.3127487856948	CASP9;CASP7;CASP8;CASP3;CXCL3;NFKB1;HSPA1A	KEGG_2021_Human	Platelet
Th17 cell differentiation	10/107	0.0029657928509327	0.0093305842501256	3.03272486522274	17.6523113433119	SMAD2;STAT5B;MAPK9;PPP3R1;SMAD3;NFATC1;IKBKG;NFKBIE;NFKB1;LAT	KEGG_2021_Human	Platelet
Focal adhesion	15/201	0.0029999831401506	0.0093332808804687	2.37959143098564	13.8234002543434	VASP;VAV3;MAP2K1;PPP1R12A;ITGB5;SRC;XIAP;CRKL;PPP1CC;MAPK9;AKT2;AKT3;ITGA6;BIRC2;PAK4	KEGG_2021_Human	Platelet
Insulin resistance	10/108	0.0031738070930309	0.009765560286249	3.00162266741559	17.2678052270408	PPP1CC;GYS1;MAPK9;PTPN1;AKT2;AKT3;OGA;PRKAB1;FOXO1;NFKB1	KEGG_2021_Human	Platelet
Viral carcinogenesis	15/203	0.0032943653401755	0.0100263292961864	2.35403075107366	13.4545610210708	LYN;STAT5B;CDKN1A;SRC;EIF2AK2;TRAF2;NFKB1;HNRNPK;CASP8;YWHAQ;CASP3;MAPKAPK2;BAX;IKBKG;TP53	KEGG_2021_Human	Platelet
HIF-1 signaling pathway	10/109	0.0033932710681438	0.0102162999901106	2.97114879683687	16.8938359046229	MAP2K1;CDKN1A;AKT2;AKT3;ELOB;ENO1;ENO2;GAPDH;EIF4E;NFKB1	KEGG_2021_Human	Platelet
Long-term depression	7/60	0.0036161676141883	0.0107715631060929	3.87642514574538	21.7945820302951	LYN;MAP2K1;ARAF;GNAS;PLA2G4A;PLCB2;PRKG1	KEGG_2021_Human	Platelet
Phospholipase D signaling pathway	12/148	0.0039068223131249	0.0115148447123684	2.59833994947672	14.4078754204151	DNM3;MAP2K1;RRAS;DGKA;AKT2;AKT3;F2R;GNAS;PLA2G4A;PLCB2;DNM1;ARF6	KEGG_2021_Human	Platelet
Hepatocellular carcinoma	13/168	0.0040749525857201	0.0118852783750171	2.47116594816907	13.5985696260862	SMAD2;MAP2K1;CDKN1A;SMAD3;TXNRD1;ARAF;AXIN1;AKT2;AKT3;BAX;TP53;GSTT2B;BCL2L1	KEGG_2021_Human	Platelet
Ras signaling pathway	16/232	0.0048075194356462	0.0138773756905252	2.18564243255601	11.6660283037794	BRAP;MAP2K1;PLA2G4A;STK4;FGF2;NFKB1;MAPK9;RRAS;AKT2;AKT3;ABL1;IKBKG;LAT;ARF6;PAK4;BCL2L1	KEGG_2021_Human	Platelet
Transcriptional misregulation in cancer	14/192	0.004987728325521	0.0142506523586315	2.31816767502161	12.2880846044442	SMAD1;CD40;CDKN1A;MAX;ZBTB16;ASPSCR1;FOXO1;FLI1;NFKB1;HHEX;BAX;TP53;BIRC2;BCL2L1	KEGG_2021_Human	Platelet
Oxytocin signaling pathway	12/154	0.0053640749176429	0.0151711209791921	2.48777326535903	13.0061566153041	PPP1CC;MAP2K1;CACNB3;PPP3R1;CDKN1A;PPP1R12A;SRC;GNAS;PLA2G4A;NFATC1;PRKAB1;PLCB2	KEGG_2021_Human	Platelet
Cysteine and methionine metabolism	6/50	0.0060110923416778	0.0168310585566979	3.99806576402321	20.4467032011235	AHCY;TST;MDH1;SMS;KYAT1;ENOPH1	KEGG_2021_Human	Platelet
Aminoacyl-tRNA biosynthesis	7/66	0.0061512985946749	0.0170531050149405	3.48112891159095	17.7227477819941	HARS1;NARS1;MARS1;YARS1;FARSA;TARS1;DARS1	KEGG_2021_Human	Platelet
Amoebiasis	9/102	0.006853762662251	0.018814250445395	2.84309283427727	14.1670107155731	ARG2;CASP3;GNAS;HSPB1;SERPINB9;CXCL3;PLCB2;NFKB1;SERPINB6	KEGG_2021_Human	Platelet
PI3K-Akt signaling pathway	21/354	0.0077600097460895	0.0210951721252919	1.86374399282642	9.05550654760633	CDKN1A;MAP2K1;ITGB5;F2R;PPP2R5A;FOXO3;FGF2;NFKB1;CASP9;GYS1;STK11;YWHAQ;AKT2;CDC37;AKT3;ITGA6;IKBKG;TP53;EIF4E;EIF4B;BCL2L1	KEGG_2021_Human	Platelet
Endocrine and other factor-regulated calcium reabsorption	6/53	0.0079899686635874	0.0215114540942739	3.74228804242385	18.0736362274418	DNM3;GNAS;CLTA;AP2B1;PLCB2;DNM1	KEGG_2021_Human	Platelet
ECM-receptor interaction	8/88	0.008847077833084	0.0235922075548908	2.93536585365854	13.8774353990883	ITGB5;GP1BB;SV2A;DAG1;GP1BA;ITGA6;GP6;GP5	KEGG_2021_Human	Platelet
cGMP-PKG signaling pathway	12/167	0.0099971350193806	0.0264075264662885	2.27757767662775	10.4892854277593	VASP;PPP1CC;MAP2K1;PPP3R1;PPP1R12A;AKT2;AKT3;PPIF;NFATC1;PDE5A;PLCB2;PRKG1	KEGG_2021_Human	Platelet
Relaxin signaling pathway	10/129	0.010904189749017	0.0285343283151847	2.46922622259913	11.1574658150124	SMAD2;MAPK9;MAP2K1;SRC;AKT2;AKT3;GNAS;RLN2;PLCB2;NFKB1	KEGG_2021_Human	Platelet
Gastric cancer	11/149	0.0110378651566069	0.0286166874430548	2.34345384734891	10.5605957942762	SMAD2;MAP2K1;CDKN1A;SMAD3;AKT2;AKT3;ARAF;AXIN1;BAX;FGF2;TP53	KEGG_2021_Human	Platelet
Th1 and Th2 cell differentiation	8/92	0.011427757653896	0.0293557077347788	2.79500580720093	12.4984554214246	MAPK9;STAT5B;PPP3R1;NFATC1;IKBKG;NFKBIE;NFKB1;LAT	KEGG_2021_Human	Platelet
Glioma	7/75	0.012160864909403	0.0309549288602985	3.01898110842511	13.3122946429309	CDKN1A;MAP2K1;AKT2;AKT3;ARAF;BAX;TP53	KEGG_2021_Human	Platelet
Butanoate metabolism	4/28	0.0130842597603695	0.0330053399360672	4.87676767676768	21.1473486734395	HMGCL;ECHS1;ALDH5A1;OXCT1	KEGG_2021_Human	Platelet
Vasopressin-regulated water reabsorption	5/44	0.0148242941151786	0.0370607352879464	3.75413408038598	15.8104904411879	DCTN6;DYNC1H1;DCTN1;GNAS;STX4	KEGG_2021_Human	Platelet
Herpes simplex virus 1 infection	26/498	0.0159058903730505	0.039412825703134	1.62871260825673	6.74460603878772	SRC;CASP9;PPP1CC;CASP8;IRAK1;AKT2;CASP3;AKT3;TNFRSF14;IKBKG;FADD;BID;DDX58;STAT2;EIF2AK3;EIF2AK2;TRAF2;IRAK4;NFKB1;MAVS;BAX;TAB2;TP53;BIRC2;NECTIN2;BCL2L1	KEGG_2021_Human	Platelet
Estrogen signaling pathway	10/137	0.0161121157758898	0.0395736176951679	2.31272123094705	9.54733822084748	MAP2K1;SRC;AKT2;AKT3;GNAS;FKBP4;PLCB2;EBAG9;FKBP5;HSPA1A	KEGG_2021_Human	Platelet
Choline metabolism in cancer	8/98	0.0162836646495102	0.0396471834944597	2.60785907859079	10.7381018760402	MAPK9;MAP2K1;DGKA;AKT2;AKT3;WAS;PLA2G4A;WASF1	KEGG_2021_Human	Platelet
Glyoxylate and dicarboxylate metabolism	4/30	0.0166259637191322	0.0397886311227096	4.5011655011655	18.4403285804354	GRHPR;MDH1;SHMT1;MMUT	KEGG_2021_Human	Platelet
Pentose phosphate pathway	4/30	0.0166259637191322	0.0397886311227096	4.5011655011655	18.4403285804354	GPI;RPE;TALDO1;PGD	KEGG_2021_Human	Platelet
Selenocompound metabolism	3/17	0.0175020005931231	0.0413462686216193	6.26388588718392	25.340175055752	TXNRD1;MARS1;KYAT1	KEGG_2021_Human	Platelet
Fluid shear stress and atherosclerosis	10/139	0.0176620226268148	0.0413462686216193	2.27662802550791	9.18924148348159	MAPK9;SRC;AKT2;AKT3;IKBKG;TP53;GSTT2B;NFKB1;MAP3K5;MAP2K6	KEGG_2021_Human	Platelet
Growth hormone synthesis, secretion and action	9/119	0.0177198294092654	0.0413462686216193	2.40158223455933	9.68575157033813	STAT5B;MAPK9;MAP2K1;AKT2;AKT3;GNAS;PLCB2;CRKL;MAP2K6	KEGG_2021_Human	Platelet
Progesterone-mediated oocyte maturation	8/100	0.0181911747571665	0.0420952804298068	2.550901378579	10.220999360738	MAPK9;MAP2K1;AKT2;CDC26;AKT3;CDC27;ARAF;KIF22	KEGG_2021_Human	Platelet
Thyroid hormone signaling pathway	9/121	0.0195403089398776	0.0448466106816864	2.35845147219193	9.28115705553268	PFKFB2;CASP9;MAP2K1;SRC;AKT2;AKT3;TP53;PLCB2;FOXO1	KEGG_2021_Human	Platelet
Prion disease	16/273	0.0205354600478536	0.0467473887268213	1.83302108853341	7.12239064358501	NDUFB7;CSNK2A1;NDUFA5;EIF2AK3;COX5B;SDHB;COX6B1;CASP9;STIP1;MAPK9;PPP3R1;NDUFS6;CASP3;PPIF;BAX;HSPA1A	KEGG_2021_Human	Platelet
Valine, leucine and isoleucine degradation	5/48	0.0209921292197448	0.0472360436831253	3.40420651445107	13.1525185376167	HMGCL;ECHS1;OXCT1;MMUT;ACADSB	KEGG_2021_Human	Platelet
Spinocerebellar ataxia	10/143	0.0210875195013952	0.0472360436831253	2.20769814444368	8.51967030226666	ATXN2L;BECN1;MAPK9;AKT2;AKT3;PPIF;TRAF2;ATXN10;PLCB2;MAP3K5	KEGG_2021_Human	Platelet
Vesicle-Mediated Transport (GO:0016192)	43/411	3.0719902895402094e-11	8.73551535791416e-08	3.5690331162921	86.3924095221943	SNAP25;BECN1;STX16;VPS4B;STXBP1;SNAP23;ARHGAP1;INPPL1;TNFAIP2;CHM;AP1G2;SCRN1;CHMP1A;STX6;STX4;SNX9;SNAP29;RAB11FIP3;WASHC3;RAB2B;STX8;VTA1;RAB39B;IRAG2;RAB27B;AP3B1;COMMD1;AP2B1;SEPTIN9;SYTL4;DNM1;VAMP8;RAB10;DNM3;EHD3;NECAP2;RABEP1;HGS;PLIN3;MITD1;TBC1D23;CHMP6;ARF6	GO_Biological_Process_2023	Platelet
Regulation Of Apoptotic Process (GO:0042981)	59/705	6.9560387456433e-11	8.73551535791416e-08	2.82145689941918	65.9905640817238	ARAF;HSPB1;TRIAP1;CASP9;MYDGF;SPTLC1;CASP8;AIFM1;AKT2;C1QBP;CASP3;TRIM24;CASP2;MAP3K5;USP47;DFFA;TSC22D1;ANXA4;SERPINB9;TRAF2;LATS1;PLSCR3;AKT1S1;TAX1BP1;PPIF;ITGA6;FXN;TP53;BIRC2;SRC;DIABLO;XIAP;HTRA2;FOXO3;STK4;FOXO1;MTDH;PRDX3;PRDX5;PNMA1;ABL1;BNIP2;HS1BP3;FADD;BID;TXNDC5;SNCA;SEMA4D;CRADD;MGMT;NFKB1;DAB2;HNRNPK;SPRY2;BAX;PTPN6;CIAPIN1;HSPA1A;BCL2L1	GO_Biological_Process_2023	Platelet
Protein-Containing Complex Assembly (GO:0065003)	37/328	8.838632739879419e-11	8.73551535791416e-08	3.86208805362359	89.404649754868	BECN1;CD40;SRC;STXBP1;PDCD6;WAS;CLTA;SLC9A3R1;AIFM1;OTUD6B;LONP1;NCK2;SNX9;ELOB;DMD;FADD;IKBKG;WASF1;SNCA;SMAD2;DBNL;SMAD3;AXIN1;TBCC;DNAJB14;TRAF2;TBCA;DARS1;CD2AP;VAMP8;NT5C3A;BIN2;DLG4;PARD3;SPAG1;TP53;HSPA1A	GO_Biological_Process_2023	Platelet
Cellular Response To Chemical Stress (GO:0062197)	18/89	6.410277643965121e-10	4.75161830358915e-07	7.56050233288274	160.04032285042	GSR;NUDT2;HTRA2;PKD2;FOXO3;SOD2;SIRT2;FOXO1;SERPINB6;PRDX3;MSRA;PRDX5;LONP1;ABL1;STX4;TRIM21;SNCA;HSPA1A	GO_Biological_Process_2023	Platelet
Cellular Response To Oxidative Stress (GO:0034599)	19/117	1.02014878977507e-08	5.10097480977387e-06	5.78266097136529	106.405196255334	GSR;NUDT2;HTRA2;FOXO3;PKD2;SOD2;FOXO1;SIRT2;PRDX3;MSRA;MAPK9;CRYGD;PRDX5;LONP1;ABL1;STX4;TP53;SNCA;HSPA1A	GO_Biological_Process_2023	Platelet
Intrinsic Apoptotic Signaling Pathway (GO:0097193)	18/105	1.03223773553603e-08	5.10097480977387e-06	6.16494074943952	113.366797918513	BRSK2;CDKN1A;DIABLO;HTRA2;TRAF2;FHIT;PPM1F;BAG6;CASP9;STK11;STK24;AIFM1;CASP3;CASP2;BAX;TP53;MAP3K5;BCL2L1	GO_Biological_Process_2023	Platelet
Regulation Of I-kappaB kinase/NF-kappaB Signaling (GO:0043122)	27/232	1.6292071940964e-08	5.7230552567061e-06	3.95556151165907	70.9334518571795	CD40;OTUD7B;HSPB1;TANK;MTDH;CASP8;IRAK1;CASP10;TRIM5;TRIM25;FADD;IKBKG;TRIM21;F2R;TRAF2;IRAK4;RHOC;EDAR;MAVS;TNIP1;EEF1D;TRIM58;S100A4;TAB2;GAPDH;CC2D1A;BIRC2	GO_Biological_Process_2023	Platelet
Positive Regulation Of Cysteine-Type Endopeptidase Activity Involved In Apoptotic Process (GO:0043280)	18/109	1.8984119864919e-08	5.7230552567061e-06	5.89272956146021	104.770745775504	FIS1;SMAD3;CRADD;DIABLO;PDCD6;F2R;EIF2AK3;HTRA2;PPM1F;CASP9;CASP8;AIFM1;CASP10;CASP2;BAX;BID;MAP3K5;SNCA	GO_Biological_Process_2023	Platelet
Positive Regulation Of Intracellular Signal Transduction (GO:1902533)	44/525	1.92874796258044e-08	5.7230552567061e-06	2.78190597545436	49.4172482833847	BECN1;NFAT5;CD40;SRC;FGF2;MTDH;SLC9A3R1;MYDGF;CASP8;IRAK1;CASP10;TRIM5;C1QBP;TRIM25;IKBKG;FADD;BID;TRIM21;HEXIM1;LYN;FIS1;SEMA4D;F2R;EIF2AK2;TRAF2;IRAK4;RHOC;EDAR;DAB2;DOK2;MAVS;EEF1D;HCLS1;RAPGEF2;TRIM58;BAX;SPRY2;S100A4;PTPN6;TAB2;GAPDH;TP53;BIRC2;CC2D1A	GO_Biological_Process_2023	Platelet
Positive Regulation Of I-kappaB kinase/NF-kappaB Signaling (GO:0043123)	23/175	1.93020413379632e-08	5.7230552567061e-06	4.52861482880368	80.4420341774211	CD40;F2R;TRAF2;IRAK4;RHOC;MTDH;EDAR;MAVS;CASP8;IRAK1;CASP10;TRIM5;EEF1D;TRIM25;TRIM58;S100A4;TAB2;FADD;IKBKG;TRIM21;GAPDH;CC2D1A;BIRC2	GO_Biological_Process_2023	Platelet
Negative Regulation Of Apoptotic Process (GO:0043066)	40/482	1.12346084880316e-07	3.02823765154671e-05	2.74016707274626	43.8472812657757	SRC;ARAF;XIAP;HSPB1;TRIAP1;FOXO1;MTDH;PRDX3;MYDGF;PRDX5;DNAJB6;AKT2;CASP2;BNIP2;TXNDC5;SNCA;CDKN2D;USP47;DFFA;CSNK2A1;SEMA4D;TSC22D1;MGMT;ANXA4;F2R;SERPINB9;SOD2;NFKB1;DAB2;HNRNPK;TAX1BP1;PPIF;HCLS1;SPRY2;CIAPIN1;FXN;TP53;BIRC2;HSPA1A;BCL2L1	GO_Biological_Process_2023	Platelet
Negative Regulation Of Programmed Cell Death (GO:0043069)	34/381	1.88378449399471e-07	4.65451752057859e-05	2.95332326974978	45.7316581732163	BECN1;SRC;ARAF;XIAP;HSPB1;TRIAP1;FOXO1;MTDH;PRDX3;MYDGF;PRDX5;AKT2;CASP2;BNIP2;TXNDC5;SNCA;USP47;TSC22D1;SEMA4D;MGMT;ANXA4;SERPINB9;NFKB1;DAB2;HNRNPK;TAX1BP1;PPIF;SPRY2;CIAPIN1;TP53;FXN;BIRC2;HSPA1A;BCL2L1	GO_Biological_Process_2023	Platelet
Activation Of Cysteine-Type Endopeptidase Activity Involved In Apoptotic Process (GO:0006919)	13/67	2.58001991074469e-07	5.88443002719847e-05	7.1305114638448	108.171987611709	SMAD3;CRADD;DIABLO;F2R;EIF2AK3;CASP9;CASP8;AIFM1;CASP10;CASP2;BAX;BID;SNCA	GO_Biological_Process_2023	Platelet
Macroautophagy (GO:0016236)	16/104	3.19788588669343e-07	6.77266546717574e-05	5.4006734006734	80.7703420023861	BECN1;CALCOCO2;SRC;VTA1;VPS4B;VPS37A;STAM;VAMP8;HGS;ATG16L1;TBC1D5;CHMP1A;VTI1A;CHMP6;SNAP29;VPS28	GO_Biological_Process_2023	Platelet
Protein Modification Process (GO:0036211)	50/711	5.17361132917793e-07	0.0001022650506067	2.30070419411907	33.3015996621743	GPI;GMFG;PDCD6;ARAF;UBE2L6;NAA80;PPP1CC;STK11;AKT2;AKT3;PRKG1;MAP3K5;ILKAP;MAP2K1;PPP1R12A;CSNK2A1;MINK1;PPP2R5A;PRKAB1;LATS1;MAPKAPK2;BECN1;BRSK2;DAPP1;STK4;PPM1F;MAPK9;PPP3R1;IRAK1;ABL1;MAP4K5;PAK4;LYN;SRPK2;PTPN1;USP25;METAP1D;YES1;PMM2;NEK7;EIF2AK3;OGA;EIF2AK2;WWP2;CDC42BPB;MSRA;STK24;ATG16L1;PTPN6;METAP2	GO_Biological_Process_2023	Platelet
Endosomal Transport (GO:0016197)	21/180	6.09884318300115e-07	0.000108695705036	3.93905337597934	56.3678401807236	DCTN1;STX16;VPS4B;ARHGAP1;RAB10;EHD3;SNX2;HGS;TBC1D5;VPS53;CHMP1A;VTI1A;MICALL2;STX6;SNX9;TBC1D23;EVI5;RAB11FIP3;SNX5;WASHC3;ARF6	GO_Biological_Process_2023	Platelet
Regulation Of Cysteine-Type Endopeptidase Activity Involved In Apoptotic Process (GO:0043281)	14/84	6.39553706749437e-07	0.000108695705036	5.928	84.5480717652122	CDKN2D;USP47;FIS1;CSNK2A1;SRC;PDCD6;F2R;HTRA2;XIAP;TRIAP1;PPM1F;DNAJB6;MAP3K5;SNCA	GO_Biological_Process_2023	Platelet
Apoptotic Process (GO:0006915)	24/228	6.59872745581438e-07	0.000108695705036	3.51691176470588	50.0499409301792	DIABLO;ZBTB16;NUDT2;YARS1;STK4;FOXO1;BAG6;CASP9;STK11;CASP7;CASP8;AIFM1;PLSCR3;CASP10;CASP3;CASP2;BNIP2;BAX;FADD;IKBKG;BID;GAPDH;PAK4;BCL2L1	GO_Biological_Process_2023	Platelet
Response To Cytokine (GO:0034097)	17/125	8.36530325220856e-07	0.0001305427586463	4.67794378613544	65.4631596795386	CD274;NFAT5;CD40;CALCOCO2;SRC;EIF2AK2;NFKB1;NUB1;CASP8;IRAK1;CASP3;MAPKAPK2;HCLS1;LDLRAP1;TRIM21;BCL2L1;SNCA	GO_Biological_Process_2023	Platelet
Protein-Containing Complex Organization (GO:0043933)	17/126	9.37653057594463e-07	0.0001390070657883	4.63478581455695	64.3302979571585	BECN1;CD40;AXIN1;WAS;DNAJB14;TRAF2;DARS1;CD2AP;SLC9A3R1;DLG4;PARD3;SNX9;ELOB;DMD;IKBKG;WASF1;TP53	GO_Biological_Process_2023	Platelet
Negative Regulation Of Protein Phosphorylation (GO:0001933)	18/149	2.3218656486868e-06	0.0003278253165883	4.08491480159762	52.9941697159703	LYN;CDKN1A;SEMA4D;HSPB1;SIRT2;PPM1F;TARBP2;CRKL;PARD3;AKT1S1;NCK2;SPRY2;DMD;PTPN6;CEP85;CEP43;EIF4G1;SNCA	GO_Biological_Process_2023	Platelet
Regulation Of Intrinsic Apoptotic Signaling Pathway (GO:2001242)	10/48	3.17821610202712e-06	0.0004082245652026	7.76516980524706	98.3007637734245	BECN1;SLC9A3R1;FIS1;SRC;EIF2AK3;PPIF;P4HB;BID;TP53;BCL2L1	GO_Biological_Process_2023	Platelet
Multivesicular Body Assembly (GO:0036258)	8/29	3.27296925339481e-06	0.0004082245652026	11.2166085946574	141.663668556822	IST1;HGS;VPS4B;VTA1;VPS37A;STAM;CHMP6;VPS28	GO_Biological_Process_2023	Platelet
Vesicle-Mediated Transport To The Plasma Membrane (GO:0098876)	13/83	3.30434723941442e-06	0.0004082245652026	5.49611586570112	69.362475031514	STX16;COMMD1;RAB10;EHD3;RABEP1;HGS;VPS53;MICALL2;STX6;VTI1A;GOPC;RAB11FIP3;ARF6	GO_Biological_Process_2023	Platelet
Multivesicular Body Organization (GO:0036257)	8/30	4.33393388592431e-06	0.0005140045588706	10.7062084257206	132.211341599898	IST1;HGS;VPS4B;VTA1;VPS37A;STAM;CHMP6;VPS28	GO_Biological_Process_2023	Platelet
Protein Localization (GO:0008104)	29/351	6.84563047265413e-06	0.0007806651673622	2.69675747053357	32.0695701542122	COPB2;STX16;STXBP1;PDCD6;USO1;MESD;HHEX;GRPEL1;STX6;ARFIP1;SNX9;DMD;STX4;SEC31A;JAM3;IST1;STX8;ERBIN;ASPSCR1;AP3B1;SEPTIN9;PACS2;HGS;PARD3;SNX15;ERP29;GOPC;TP53;ARF6	GO_Biological_Process_2023	Platelet
Regulation Of Small GTPase Mediated Signal Transduction (GO:0051056)	15/118	8.55330574571097e-06	0.0009230189713455	4.31575089383218	50.361328880632	VAV3;ARHGEF10;ARHGEF12;SRC;FAM13A;ARHGAP1;MYO9B;ARHGAP25;ARHGAP45;CD2AP;BCR;FGD3;DNMBP;SH3BP1;ARHGEF1	GO_Biological_Process_2023	Platelet
Megakaryocyte Development (GO:0035855)	5/10	8.71653666026135e-06	0.0009230189713455	29.3338391502276	341.747690993262	MPIG6B;GP1BB;GP1BA;GP5;SH2B3	GO_Biological_Process_2023	Platelet
Regulation Of Protein Kinase Activity (GO:0045859)	15/119	9.49212810726244e-06	0.0009688413231862	4.27403105369207	49.4293731061375	CDKN1A;AXIN1;HSPB1;CAMKK1;PPM1F;TARBP2;SLC9A3R1;AKT1S1;RAPGEF2;SNX9;TAB2;CEP85;CEP43;MAP3K5;SNCA	GO_Biological_Process_2023	Platelet
Negative Regulation Of Intracellular Signal Transduction (GO:1902532)	22/231	9.80277898670787e-06	0.0009688413231862	3.13608788325955	36.1680143425891	LYN;TRIM40;DUSP3;UBE2B;SRC;PDCD6;OTUD7B;SLA2;TANK;ARHGAP25;CD2AP;SLC9A3R1;CASP8;SH3BP1;TNIP1;BANK1;AKT1S1;DAG1;PPIF;STAMBP;SH2B3;BCL2L1	GO_Biological_Process_2023	Platelet
Extrinsic Apoptotic Signaling Pathway (GO:0097191)	11/67	1.17732008364001e-05	0.0011260496929008	5.79960621308248	65.8237020473261	CASP8;SMAD3;CRADD;CASP10;DIABLO;CASP2;BAX;FADD;BID;RNF41;BCL2L1	GO_Biological_Process_2023	Platelet
Regulation Of Protein Localization To Plasma Membrane (GO:1903076)	12/80	1.24019417303264e-05	0.0011491174134505	5.21508480692891	58.9182420158105	VAMP8;LRPAP1;DAB2;CNPY4;STX8;NUMB;AKR1B1;PPP2R5A;STX4;LDLRAP1;ARF6;BCL2L1	GO_Biological_Process_2023	Platelet
Cellular Component Assembly (GO:0022607)	23/260	2.06126415185313e-05	0.001852014609165	2.89155920667206	31.1987845784927	BECN1;CD40;YTHDF3;WAS;AXIN1;DNAJB14;TRAF2;DARS1;CD2AP;MTSS2;BAG6;SLC9A3R1;OPHN1;SH3BP1;DLG4;GORASP2;PARD3;SNX9;ELOB;DMD;IKBKG;WASF1;TP53	GO_Biological_Process_2023	Platelet
Ras Protein Signal Transduction (GO:0007265)	16/144	2.42738912294495e-05	0.0020500073688461	3.70524691358025	39.3723583916568	BRAP;USP8;CDKN1A;DBNL;ARHGAP1;WAS;MYO9B;FGF2;CRKL;DOK2;RRAS;GRAP2;RAPGEF2;ARHGEF1;WASF1;TP53	GO_Biological_Process_2023	Platelet
Release Of Cytochrome C From Mitochondria (GO:0001836)	6/19	2.45351092271382e-05	0.0020500073688461	13.5536591068506	143.877586567894	GGCT;FIS1;BAX;SOD2;BID;BCL2L1	GO_Biological_Process_2023	Platelet
Negative Regulation Of Cellular Process (GO:0048523)	37/537	2.48904773283175e-05	0.0020500073688461	2.22306858054226	23.5668061864998	CDKN1A;VPS4B;WAS;AKR1B1;HTRA2;ENO1;PKD2;PPP1R9B;SLC9A3R1;STK11;ZNRF4;CHMP1A;NCK2;SH2B3;PLXNA4;LYN;CDKN2D;MAP2K1;SMAD3;SEMA4D;F2R;EIF2AK3;EIF2AK2;SOD2;RNF41;VAMP8;RGCC;DDAH1;PRKRA;HGS;PLXNB3;RAPGEF2;MYH9;PTPN6;CHMP6;TP53;HSPA1A	GO_Biological_Process_2023	Platelet
Negative Regulation Of Intrinsic Apoptotic Signaling Pathway (GO:2001243)	10/61	2.97165587452869e-05	0.0023813404508047	5.78191521256821	60.2695632590846	CDKN2D;PTPN1;SRC;PPIF;HSPB1;HTRA2;ENO1;SOD2;BCL2L1;HSPA1A	GO_Biological_Process_2023	Platelet
Negative Regulation Of Protein Localization To Cell Periphery (GO:1904376)	6/20	3.40690318335351e-05	0.002658281036485	12.5848892748589	129.462288101129	LRPAP1;DAB2;NUMB;PPP2R5A;LZTFL1;BCL2L1	GO_Biological_Process_2023	Platelet
Release Of Sequestered Calcium Ion Into Cytosol (GO:0051209)	8/39	3.49902296992303e-05	0.0026601546425184	7.59441384736428	77.9220404270325	LETM1;GP1BB;F2R;GP1BA;PKD2;FGF2;GP5;PLCB2	GO_Biological_Process_2023	Platelet
Positive Regulation Of Apoptotic Process (GO:0043065)	23/270	3.74173158506771e-05	0.0027735585374314	2.77303934262634	28.2666353721174	SRPK2;CRADD;DIABLO;HTRA2;FOXO3;STK4;SIRT2;FOXO1;CASP9;LATS1;CASP8;AIFM1;PNMA1;C1QBP;CASP3;CASP2;BAX;ITGA6;FADD;BID;TP53;MAP3K5;SNCA	GO_Biological_Process_2023	Platelet
Extrinsic Apoptotic Signaling Pathway Via Death Domain Receptors (GO:0008625)	7/30	4.50165524408688e-05	0.0032554653167603	8.94652901859573	89.5411594700644	CASP8;CRADD;DIABLO;CASP10;BAX;FADD;BID	GO_Biological_Process_2023	Platelet
Regulation Of Release Of Cytochrome C From Mitochondria (GO:0090199)	8/41	5.12523488726571e-05	0.0036181717716054	7.13340724316334	70.4691404499194	PLSCR3;PPIF;BAX;TRIAP1;BID;FXN;TP53;BCL2L1	GO_Biological_Process_2023	Platelet
Vesicle Fusion (GO:0006906)	11/79	5.77482296190079e-05	0.0039137877536093	4.77317358796505	46.5833955870377	VAMP8;STX16;STX8;STXBP1;CHMP1A;STX6;VTI1A;IRAG2;STX4;CHMP6;SNCA	GO_Biological_Process_2023	Platelet
Regulation Of Autophagy (GO:0010506)	21/241	5.80798182660405e-05	0.0039137877536093	2.83780574013856	27.6790840432547	BECN1;ATP6V1G1;ATP6V1G2;RAB39B;HTRA2;HSPB1;FOXO3;SIRT2;FOXO1;MTDH;STK11;TRIM5;CASP3;TRIM58;TAB2;TRIM21;EIF4G3;GAPDH;EIF4E;SNX5;EIF4G1	GO_Biological_Process_2023	Platelet
Regulation Of Intracellular Signal Transduction (GO:1902531)	24/297	5.94734824601285e-05	0.0039186416776506	2.61854395604396	25.4783803677595	LYN;VAV3;ARHGEF10;ARHGEF12;JPT2;MINK1;FAM13A;ARAF;ARHGAP1;HSPB1;MYO9B;STK4;ARHGAP45;RNF41;BCR;FGD3;STK11;DNMBP;RRAS;SH3BP1;GRAP2;ARHGEF1;PAK4;MAP2K6	GO_Biological_Process_2023	Platelet
Regulation Of Proteasomal Ubiquitin-Dependent Protein Catabolic Process (GO:0032434)	13/109	6.63590331562319e-05	0.0042128594620777	4.00217613927291	38.5026580466877	UBXN1;CAMLG;ARAF;AXIN1;COMMD1;FHIT;RAD23B;SIRT2;BAG6;NUB1;DAB2;ELOB;HSPA1A	GO_Biological_Process_2023	Platelet
Positive Regulation Of Protein Phosphorylation (GO:0001934)	28/377	6.67805715742507e-05	0.0042128594620777	2.39514515867438	23.0271611525647	CD40;CDKN1A;SRC;ARAF;STK4;FGF2;CAMKK1;CRKL;MYDGF;AKT2;SNX9;TNFRSF14;MAP3K5;SNCA;LYN;SEMA4D;AXIN1;LATS1;DAB2;MAVS;BANK1;ERP29;HCLS1;RAPGEF2;SPRY2;TAB2;TP53;EIF4G1	GO_Biological_Process_2023	Platelet
Positive Regulation Of Programmed Cell Death (GO:0043068)	21/245	7.36277544371085e-05	0.0045480477480422	2.78654743390358	26.5181466233329	CRADD;DIABLO;HTRA2;FOXO3;STK4;FOXO1;CASP9;LATS1;CASP8;AIFM1;PNMA1;C1QBP;CASP3;CASP2;BAX;ITGA6;FADD;BID;TP53;MAP3K5;SNCA	GO_Biological_Process_2023	Platelet
Positive Regulation Of Extracellular Matrix Assembly (GO:1901203)	4/8	7.57565665520204e-05	0.0045840453025865	29.2909090909091	277.911718691171	PHLDB1;RGCC;SMAD3;DAG1	GO_Biological_Process_2023	Platelet
Organelle Assembly (GO:0070925)	25/322	8.03275465079422e-05	0.0047634235079209	2.50799597434965	23.6488921014162	BECN1;VPS4B;CORO1A;ARL13B;CHMP1A;PIBF1;SNAP29;YTHDF3;IST1;VTA1;AP3B1;VPS37A;STAM;IFT20;EHD3;DNMBP;PACS2;RILPL2;HGS;ATG16L1;GORASP2;RP2;CEP20;CHMP6;VPS28	GO_Biological_Process_2023	Platelet
Regulation Of Type I Interferon-Mediated Signaling Pathway (GO:0060338)	7/33	8.66333922892066e-05	0.0049262844006442	7.91300784451469	74.016892377398	PTPN1;MAVS;YTHDF3;STAT2;CDC37;PTPN6;FADD	GO_Biological_Process_2023	Platelet
post-Golgi Vesicle-Mediated Transport (GO:0006892)	9/56	8.70748348225533e-05	0.0049262844006442	5.63914243949976	52.7188913696852	RAB10;RABEP1;AP1G2;RP2;SNAP23;VTI1A;GOPC;COMMD1;SCAMP3	GO_Biological_Process_2023	Platelet
Small GTPase Mediated Signal Transduction (GO:0007264)	13/112	8.80583720857154e-05	0.0049262844006442	3.88029294480907	36.2322766748819	BRAP;USP8;CDKN1A;ARHGAP1;FGF2;CRKL;BCR;DOK2;RRAS;GRAP2;RAPGEF2;TP53;NUCB2	GO_Biological_Process_2023	Platelet
DNA Damage Response (GO:0006974)	28/384	9.16515467131416e-05	0.0050202313424191	2.34718394459756	21.8229819405144	NFAT5;CDKN1A;XIAP;HTRA2;BACH1;TANK;FOXO1;UNG;CASP9;STK11;PAXX;ABL1;CASP2;IKBKG;BID;MAP2K6;LYN;VAV3;USP47;RFC4;CRADD;UBE2B;MGMT;RRM2B;MAPKAPK2;BAX;TP53;BCL2L1	GO_Biological_Process_2023	Platelet
Intracellular Protein Transport (GO:0006886)	25/325	9.31240215288544e-05	0.0050202313424191	2.48252477829943	23.0417483309127	COPB2;STX16;STXBP1;PDCD6;USO1;STK4;GRPEL1;AKT2;STX6;ARFIP1;SNX9;STX4;SEC31A;STX8;ASPSCR1;AP3B1;VPS37A;STAM;SEPTIN9;HGS;CDC37;SNX15;ERP29;VPS28;ARF6	GO_Biological_Process_2023	Platelet
Stress Granule Assembly (GO:0034063)	6/24	0.000105624168318	0.005404497735022	9.78622087132725	89.5989522808848	ATXN2L;DYNC1H1;TIA1;YTHDF3;CSDE1;CIRBP	GO_Biological_Process_2023	Platelet
Multivesicular Body Sorting Pathway (GO:0071985)	6/24	0.000105624168318	0.005404497735022	9.78622087132725	89.5989522808848	VPS4B;VTA1;RAB27B;MITD1;CHMP6;SYTL4	GO_Biological_Process_2023	Platelet
Response To Endoplasmic Reticulum Stress (GO:0034976)	13/114	0.0001057203604152	0.005404497735022	3.80306002950525	34.8159233165945	BRSK2;EIF2AK3;TRAF2;RNF5;PDIA4;BAG6;ERP44;AIFM1;GORASP2;BAX;P4HB;TP53;MAP3K5	GO_Biological_Process_2023	Platelet
Positive Regulation Of Peptidyl-Tyrosine Phosphorylation (GO:0050731)	14/130	0.0001084408332117	0.0054496113639452	3.56870026525199	32.5797562075464	LYN;PTPN1;CD40;CTF1;SEMA4D;SRC;ARL2BP;DLG4;BANK1;ABL1;HCLS1;TNFRSF14;TP53;PIBF1	GO_Biological_Process_2023	Platelet
Plasma Membrane Organization (GO:0007009)	10/72	0.0001273524461158	0.0060692983875138	4.75337871165039	42.6309248589227	SLC9A3R1;BIN2;PLSCR3;VPS4B;CHMP1A;MYH9;SNX9;STX4;CHMP6;SYTL4	GO_Biological_Process_2023	Platelet
Plasma Membrane Bounded Cell Projection Organization (GO:0120036)	14/132	0.0001278213333761	0.0060692983875138	3.50784876140808	31.4474330388683	LYN;CDNF;PKD2;CAMSAP1;MANF;PPP1R9B;SLC9A3R1;OPHN1;MAP2;BLOC1S3;MICALL2;RAPGEF2;TBC1D23;ATXN10	GO_Biological_Process_2023	Platelet
tRNA Aminoacylation For Protein Translation (GO:0006418)	7/35	0.0001287310110751	0.0060692983875138	7.34703196347032	65.813136508645	HARS1;NARS1;MARS1;YARS1;FARSA;TARS1;DARS1	GO_Biological_Process_2023	Platelet
Positive Regulation Of Platelet Activation (GO:0010572)	4/9	0.0001327776056805	0.0060692983875138	23.4315151515151	209.169268785874	GP1BB;PLA2G4A;GP1BA;GP5	GO_Biological_Process_2023	Platelet
Protein Transport (GO:0015031)	24/313	0.0001341590020068	0.0060692983875138	2.47149653979239	22.0370615263127	COPB2;STX16;STXBP1;PDCD6;STX8;USO1;ARHGAP1;ASPSCR1;AP3B1;SEPTIN9;SCAMP3;PDIA4;RAB10;GRPEL1;CHMP1A;SNX15;STX6;ERP29;MYH9;ARFIP1;SNX9;STX4;SEC31A;ARF6	GO_Biological_Process_2023	Platelet
Late Endosome To Vacuole Transport Via Multivesicular Body Sorting Pathway (GO:0032511)	6/25	0.0001351007398232	0.0060692983875138	9.27067669172932	82.5969997661234	HGS;VTA1;VPS37A;STAM;CHMP6;VPS28	GO_Biological_Process_2023	Platelet
Negative Regulation Of Protein Localization To Membrane (GO:1905476)	6/25	0.0001351007398232	0.0060692983875138	9.27067669172932	82.5969997661234	LRPAP1;DAB2;NUMB;PPP2R5A;LZTFL1;BCL2L1	GO_Biological_Process_2023	Platelet
Protein Catabolic Process (GO:0030163)	12/102	0.0001432530978056	0.0063394841043825	3.93578732106339	34.8352504652923	BAG6;CASP7;CASP8;CLPP;CASP3;LONP1;TRIM24;OGA;HTRA2;TRIM21;RNF5;RNF41	GO_Biological_Process_2023	Platelet
Membrane Organization (GO:0061024)	16/167	0.0001454588199478	0.006342432369784	3.13711062055433	27.7183096107934	DBNL;VPS4B;SNAP23;USO1;VPS37A;STAM;MTSS2;SLC9A3R1;RABEP1;HGS;REEP4;CHMP1A;MITD1;CHMP6;SNAP29;VPS28	GO_Biological_Process_2023	Platelet
Negative Regulation Of Sequestering Of Calcium Ion (GO:0051283)	7/36	0.0001552685666813	0.0066720478291354	7.09331863748491	62.2109172741245	GP1BB;F2R;GP1BA;PKD2;FGF2;GP5;PLCB2	GO_Biological_Process_2023	Platelet
Organelle Membrane Fusion (GO:0090174)	6/26	0.0001707327760243	0.007162770175163	8.80668693009119	76.4016281127461	VAMP8;STX16;STX8;STX6;IRAG2;STX4	GO_Biological_Process_2023	Platelet
Regulation Of Protein Kinase B Signaling (GO:0051896)	14/136	0.00017573303414	0.007162770175163	3.39213114754098	29.3302131408863	SRC;PDCD6;FGF2;RNF41;MTDH;SLC9A3R1;MYDGF;RRAS;BANK1;C1QBP;DAG1;HCLS1;SPRY2;SH2B3	GO_Biological_Process_2023	Platelet
DNA Damage Response, Signal Transduction By P53 Class Mediator Resulting In Cell Cycle Arrest (GO:0006977)	5/17	0.0001763515085284	0.007162770175163	12.2180070814365	105.600618204501	CDKN1A;CRADD;CASP2;TRIAP1;TP53	GO_Biological_Process_2023	Platelet
Megakaryocyte Differentiation (GO:0030219)	5/17	0.0001763515085284	0.007162770175163	12.2180070814365	105.600618204501	MPIG6B;GP1BB;GP1BA;GP5;SH2B3	GO_Biological_Process_2023	Platelet
Positive Regulation Of Exocytosis (GO:0045921)	7/37	0.0001860656779967	0.0074551991251387	6.85651953323186	58.8934631970343	RAB2B;HGS;VPS4B;RAB27B;STAM;SYTL4;SNCA	GO_Biological_Process_2023	Platelet
Negative Regulation Of Cysteine-Type Endopeptidase Activity Involved In Apoptotic Process (GO:0043154)	8/49	0.0001915148059263	0.0075228195565621	5.73914336704343	49.1301975618279	CDKN2D;USP47;CSNK2A1;DNAJB6;SRC;XIAP;TRIAP1;SNCA	GO_Biological_Process_2023	Platelet
Negative Regulation Of Kinase Activity (GO:0033673)	9/62	0.0001953649598162	0.0075228195565621	4.9991934322339	42.6963171933345	PRDX3;AKT1S1;HSPB1;PPP2R5A;CEP85;CEP43;PPM1F;TARBP2;SNCA	GO_Biological_Process_2023	Platelet
Positive Regulation Of Apoptotic Signaling Pathway (GO:2001235)	9/62	0.0001953649598162	0.0075228195565621	4.9991934322339	42.6963171933345	BECN1;SLC9A3R1;FIS1;CRADD;BAX;TRAF2;FADD;BID;TP53	GO_Biological_Process_2023	Platelet
Receptor-Mediated Endocytosis (GO:0006898)	13/122	0.0002104091647473	0.0079864373897848	3.52247072252991	29.8228452130339	CLTA;AP2B1;DNM1;DNM3;DAB2;HGS;DNAJC6;SNX9;LDLRAP1;WASF1;SCARF1;PDLIM7;SNCA	GO_Biological_Process_2023	Platelet
Myeloid Cell Development (GO:0061515)	6/27	0.0002133953991714	0.0079864373897848	8.38688666956144	70.8890171041722	MPIG6B;SRC;GP1BB;GP1BA;SH2B3;GP5	GO_Biological_Process_2023	Platelet
Negative Regulation Of Vascular Endothelial Growth Factor Receptor Signaling Pathway (GO:0030948)	4/10	0.0002154856631307	0.0079864373897848	19.5252525252525	164.844212869324	PTPN1;HHEX;HGS;PDCD6	GO_Biological_Process_2023	Platelet
Endocytic Recycling (GO:0032456)	9/64	0.0002500584006168	0.0088271535119102	4.81690492713394	39.9505234678332	EHD3;HGS;STX16;VPS53;MICALL2;STX6;VTI1A;RAB11FIP3;ARF6	GO_Biological_Process_2023	Platelet
Negative Regulation Of Cell Death (GO:0060548)	9/64	0.0002500584006168	0.0088271535119102	4.81690492713394	39.9505234678332	BECN1;VPS4B;CHMP1A;HTRA2;TRAF2;IKBKG;CHMP6;SNCA;EIF4G1	GO_Biological_Process_2023	Platelet
Positive Regulation Of Cysteine-Type Endopeptidase Activity (GO:2001056)	9/64	0.0002500584006168	0.0088271535119102	4.81690492713394	39.9505234678332	CASP9;FIS1;CASP8;PDCD6;F2R;HTRA2;FADD;PPM1F;MAP3K5	GO_Biological_Process_2023	Platelet
Organonitrogen Compound Catabolic Process (GO:1901565)	10/78	0.0002500778735246	0.0088271535119102	4.33261377945674	35.9335643847312	CASP7;NAGK;TST;GNPDA2;CASP3;TRIM24;PLA2G4A;HTRA2;GGACT;RNF5	GO_Biological_Process_2023	Platelet
Regulation Of Peptidyl-Serine Phosphorylation (GO:0033135)	11/93	0.0002562361637975	0.008938120301879	3.95536548014791	32.7085429051118	LATS1;ARAF;NCK2;AXIN1;HCLS1;SPRY2;DMD;STK4;PPM1F;SNCA;EIF4G1	GO_Biological_Process_2023	Platelet
Regulation Of Mitochondrial Membrane Potential (GO:0051881)	7/39	0.0002624379639101	0.0089440064711922	6.42732115677321	52.9964498079652	ATP5IF1;PRDX3;SPART;AKT2;ABL1;BAX;BCL2L1	GO_Biological_Process_2023	Platelet
Regulation Of Mitotic Spindle Organization (GO:0060236)	7/39	0.0002624379639101	0.0089440064711922	6.42732115677321	52.9964498079652	DYNC1H1;DCTN1;VPS4B;CHMP1A;TACC3;CHMP6;HSPA1A	GO_Biological_Process_2023	Platelet
Retrograde Transport, Endosome To Golgi (GO:0042147)	11/94	0.0002816566923519	0.0093890953740128	3.9075075185889	31.9431769888757	EHD3;SNX2;TBC1D5;DCTN1;STX16;VPS53;STX6;VTI1A;TBC1D23;EVI5;SNX5	GO_Biological_Process_2023	Platelet
Regulation Of Translational Initiation (GO:0006446)	9/65	0.0002818311933514	0.0093890953740128	4.73064340239913	38.6692360450665	LARP1;YTHDF3;CSDE1;NCK2;EIF2AK3;HSPB1;EIF4G3;EIF4B;EIF4G1	GO_Biological_Process_2023	Platelet
Response To Lipid (GO:0033993)	12/110	0.0002932557835313	0.0096611488685598	3.61299611869288	29.3897917315489	PRDX3;CDKN2D;STAT5B;IRAK1;VPS4B;F2R;MAPKAPK2;ERBIN;TAB2;FOXO3;FOXO1;SNCA	GO_Biological_Process_2023	Platelet
Negative Regulation Of Protein Serine/Threonine Kinase Activity (GO:0071901)	10/80	0.0003083769115424	0.0097879100971258	4.2083879423329	34.0213983953163	LATS1;HEXIM1;LYN;PTPN1;CDKN1A;HHEX;PRKAR1A;PRKAR2A;SPRY2;SH2B3	GO_Biological_Process_2023	Platelet
Regulation Of Cell Population Proliferation (GO:0042127)	44/766	0.0003089272638754	0.0097879100971258	1.82963095344473	14.7878178187856	CDKN1A;CTF1;AKR1B1;XIAP;PKD2;FGF2;CRKL;PPP1R9B;PRDX3;SLC9A3R1;STK11;HHEX;AKT2;NCK2;STX4;SH2B3;LYN;CDKN2D;SRPK2;STAT5B;MAP2K1;SMAD3;CSNK2A1;TSC22D1;STAT2;F2R;EIF2AK2;SOD2;RNF41;BTC;RGCC;DDAH1;PRKRA;HGS;DNAJA2;HCLS1;RAPGEF2;PTPN6;STAMBP;CEP43;FXN;TP53;BIRC2;HSPA1A	GO_Biological_Process_2023	Platelet
Negative Regulation Of Protein Localization (GO:1903828)	7/40	0.0003090967168785	0.0097879100971258	6.23223098565564	50.3679954441454	LATS1;TRIM40;NEDD4L;OTUD7B;GOPC;COMMD1;LZTFL1	GO_Biological_Process_2023	Platelet
Cytosolic Transport (GO:0016482)	13/127	0.0003133476910306	0.0097879100971258	3.36710054706659	27.1664310375383	BECN1;DCTN1;STX16;STX8;EHD3;SNX2;TBC1D5;VPS53;VTI1A;STX6;TBC1D23;EVI5;SNX5	GO_Biological_Process_2023	Platelet
Vesicle Docking (GO:0048278)	5/19	0.000313609261122	0.0097879100971258	10.4714936050293	84.4773373234007	STX16;STX8;USO1;STX6;STX4	GO_Biological_Process_2023	Platelet
Negative Regulation Of Cysteine-Type Endopeptidase Activity (GO:2000117)	8/53	0.0003350000463364	0.0103466160144547	5.22791327913279	41.8305201669274	CDKN2D;USP47;CSNK2A1;DNAJB6;SRC;XIAP;TRIAP1;SNCA	GO_Biological_Process_2023	Platelet
Positive Regulation Of Protein Kinase Activity (GO:0045860)	14/145	0.0003430024587974	0.0103777749215349	3.15760422783324	25.1906495713581	PTPN1;MAP2K1;CDKN1A;SRC;SYAP1;AXIN1;CAMKK1;STK11;DLG4;RAPGEF2;SNX9;TAB2;MAP3K5;SNCA	GO_Biological_Process_2023	Platelet
Activation Of Cysteine-Type Endopeptidase Activity Involved In Apoptotic Process By Cytochrome C (GO:0008635)	3/5	0.0003465091795048	0.0103777749215349	43.874432677761	349.573984541407	CASP9;DIABLO;BAX	GO_Biological_Process_2023	Platelet
Regulation Of Protein Deubiquitination (GO:0090085)	3/5	0.0003465091795048	0.0103777749215349	43.874432677761	349.573984541407	TNIP1;TANK;TRIM21	GO_Biological_Process_2023	Platelet
Positive Regulation Of Cellular Catabolic Process (GO:0031331)	14/146	0.0003680676489589	0.0109132057916319	3.13351981351981	24.7775051426906	BECN1;PTPN1;FOXO3;FOXO1;MTDH;STK11;TRIM5;AKT2;TRIM58;DXO;SNX9;GRSF1;TRIM21;SNCA	GO_Biological_Process_2023	Platelet
Dephosphorylation (GO:0016311)	14/147	0.000394682013846	0.0115864571391447	3.1097975708502	24.3728212282157	PTPN1;DUSP3;PPP1R12A;DAPP1;PPP2R5A;PPM1F;THTPA;NT5C;PPP1CC;STK11;PPP3R1;ACP6;PTPN6;ILKAP	GO_Biological_Process_2023	Platelet
Negative Regulation Of Protein Localization To Plasma Membrane (GO:1903077)	5/20	0.0004067898914879	0.011710019691862	9.77288821446636	76.299027176279	LRPAP1;DAB2;NUMB;PPP2R5A;BCL2L1	GO_Biological_Process_2023	Platelet
Negative Regulation Of Small GTPase Mediated Signal Transduction (GO:0051058)	5/20	0.0004067898914879	0.011710019691862	9.77288821446636	76.299027176279	SH3BP1;SPRY2;STAMBP;ARHGAP25;CD2AP	GO_Biological_Process_2023	Platelet
Regulation Of Translation (GO:0006417)	17/202	0.000430309637839	0.0122679622710849	2.71997159446928	21.082514844111	TIA1;CSNK2A1;YTHDF3;SHMT1;CIRBP;EIF2AK3;EIF2AK2;HSPB1;FOXO3;GIGYF2;LARP1;CSDE1;EIF4G3;GAPDH;EIF4E;EIF4B;EIF4G1	GO_Biological_Process_2023	Platelet
Regulation Of Platelet-Derived Growth Factor Receptor Signaling Pathway (GO:0010640)	4/12	0.0004816514172018	0.0134817266324724	14.6424242424242	111.843081295779	IFT20;SLC9A3R1;HGS;SNCA	GO_Biological_Process_2023	Platelet
Regulation Of MAPK Cascade (GO:0043408)	17/204	0.0004819774108067	0.0134817266324724	2.69059997189827	20.5497621587573	LYN;MAP2K1;DUSP3;MINK1;F2R;EIF2AK2;STK4;FGF2;RNF41;MYDGF;DOK2;RRAS;TRIM5;GRAP2;DAG1;PTPN6;PAK4	GO_Biological_Process_2023	Platelet
Modulation By Symbiont Of Entry Into Host (GO:0052372)	5/21	0.0005194241392371	0.0142601164151669	9.16160849772382	69.2873191569114	TRIM5;TRIM25;TRIM58;TRIM21;NECTIN2	GO_Biological_Process_2023	Platelet
Plasma Membrane Repair (GO:0001778)	5/21	0.0005194241392371	0.0142601164151669	9.16160849772382	69.2873191569114	VPS4B;CHMP1A;MYH9;CHMP6;SYTL4	GO_Biological_Process_2023	Platelet
Exocytosis (GO:0006887)	10/86	0.0005551914149112	0.0151022251854291	3.87493964268469	29.0473132959333	RAB10;SNAP25;SCRN1;SNAP23;TNFAIP2;MYH9;STX4;SNAP29;SYTL4;WASHC3	GO_Biological_Process_2023	Platelet
Phosphorylation (GO:0016310)	28/429	0.0005616471395579	0.0151304506463912	2.07884377107546	15.559390529773	GPI;BECN1;BRSK2;GMFG;DGKA;STK4;MAPK9;STK11;IRAK1;AKT3;ABL1;MAP4K5;PRKG1;MAP3K5;PAK4;LYN;SRPK2;MAP2K1;CSNK2A1;NEK7;MINK1;EIF2AK3;EIF2AK2;CDC42BPB;PRKAB1;LATS1;STK24;MAPKAPK2	GO_Biological_Process_2023	Platelet
Response To Unfolded Protein (GO:0006986)	7/44	0.0005664350832207	0.0151304506463912	5.55732444773541	41.5473804820266	DNAJB1;PTPN1;ERP44;SERPINH1;HSPB1;BAX;HSPA1A	GO_Biological_Process_2023	Platelet
Endocytosis (GO:0006897)	16/189	0.0005888010123623	0.0155874553719131	2.73503175622636	20.3415860961582	ANXA3;INPPL1;ANXA11;CORO1A;MESD;DNM1;DNM3;DAB2;EHD3;NECAP2;SNX9;LDLRAP1;WASF1;SCARF1;SNX5;PDLIM7	GO_Biological_Process_2023	Platelet
Regulation Of Cellular Localization (GO:0060341)	9/72	0.0006109058090955	0.0160295196811349	4.20348964013086	31.1082099492385	USP8;DNAJB6;TRIM5;MAP2;STX6;TRIM25;TRIM58;TRIM21;PPM1F	GO_Biological_Process_2023	Platelet
Negative Regulation Of Protein Kinase Activity (GO:0006469)	10/88	0.0006670550144764	0.0171694568903358	3.77519015133694	27.6065990899314	PTPN1;CDKN1A;DUSP3;AKT1S1;HSPB1;CEP85;CEP43;PPM1F;TARBP2;SNCA	GO_Biological_Process_2023	Platelet
Ubiquitin-Dependent Protein Catabolic Process Via The Multivesicular Body Sorting Pathway (GO:0043162)	6/33	0.000674153966243	0.0171694568903358	6.52110773387369	47.6174680088722	HGS;VPS4B;VPS37A;STAM;CHMP6;VPS28	GO_Biological_Process_2023	Platelet
Hemostasis (GO:0007599)	3/6	0.0006758977726128	0.0171694568903358	29.2481089258699	213.495656144637	GPI;NFE2;FLI1	GO_Biological_Process_2023	Platelet
Microvillus Organization (GO:0032528)	4/13	0.0006775131386742	0.0171694568903358	13.0148148148148	94.9701658755545	SLC9A3R1;MINK1;RAPGEF2;FXYD5	GO_Biological_Process_2023	Platelet
Protein Phosphorylation (GO:0006468)	31/500	0.0006898347326953	0.0173335591732349	1.97009872775594	14.3404639036944	GPI;BECN1;BRSK2;SRC;GMFG;STK4;MAPK9;STK11;IRAK1;AKT2;AKT3;ABL1;MAP4K5;PRKG1;MAP3K5;PAK4;LYN;SRPK2;SMAD2;MAP2K1;CSNK2A1;NEK7;MINK1;EIF2AK3;EIF2AK2;CDC42BPB;PRKAB1;LATS1;STK24;MAPKAPK2;PTPN6	GO_Biological_Process_2023	Platelet
Regulation Of Type I Interferon Production (GO:0032479)	8/59	0.0007040215067222	0.0175413761969038	4.61142993782879	33.4729941121876	RAB2B;MAVS;IRAK1;UFD1;XIAP;TRIM21;GAPDH;TANK	GO_Biological_Process_2023	Platelet
Vacuolar Transport (GO:0007034)	7/46	0.0007471171938609	0.0184600206649807	5.27178706630761	37.9531159962328	BECN1;AP1G2;VPS53;CHMP1A;VTI1A;VPS37A;HSPA1A	GO_Biological_Process_2023	Platelet
Apoptotic Mitochondrial Changes (GO:0008637)	6/34	0.0007959029598228	0.0193669459215656	6.28788536691272	44.8705592977284	GGCT;FIS1;BAX;BID;SOD2;BCL2L1	GO_Biological_Process_2023	Platelet
Regulation Of Phosphatidylinositol 3-Kinase Signaling (GO:0014066)	10/90	0.0007968861390998	0.0193669459215656	3.68042813455657	26.2591140584516	MYDGF;BECN1;SLC9A3R1;SEMA4D;SRC;F2R;HCLS1;PTPN6;STAMBP;FGF2	GO_Biological_Process_2023	Platelet
Nuclear Membrane Reassembly (GO:0031468)	5/23	0.0008129937613999	0.0195977764435024	8.14280896981959	57.9343523953844	REEP4;VPS4B;CHMP1A;CHMP6;SIRT2	GO_Biological_Process_2023	Platelet
Plasma Membrane Bounded Cell Projection Assembly (GO:0120031)	20/275	0.0009170628459363	0.0215657268087259	2.32383388137864	16.2536716137583	MINK1;MTSS1;CD2AP;PPP1R9B;FGD3;IFT20;DNM3;SLC9A3R1;EHD3;DNMBP;OPHN1;RILPL2;ARL13B;RP2;RAPGEF2;FXYD5;CEP20;PIBF1;SNAP29;ARF6	GO_Biological_Process_2023	Platelet
Microvillus Assembly (GO:0030033)	4/14	0.0009237259037801	0.0215657268087259	11.7127272727273	81.8379401695554	SLC9A3R1;MINK1;RAPGEF2;FXYD5	GO_Biological_Process_2023	Platelet
Negative Regulation Of Peptidyl-Threonine Phosphorylation (GO:0010801)	4/14	0.0009237259037801	0.0215657268087259	11.7127272727273	81.8379401695554	PARD3;SPRY2;SIRT2;EIF4G1	GO_Biological_Process_2023	Platelet
Polarized Epithelial Cell Differentiation (GO:0030859)	4/14	0.0009237259037801	0.0215657268087259	11.7127272727273	81.8379401695554	RAB10;SLC9A3R1;OPHN1;SH3BP1	GO_Biological_Process_2023	Platelet
Cellular Response To Mechanical Stimulus (GO:0071260)	7/48	0.0009705716261203	0.022482381808179	5.01410699038497	34.7859957879755	CD40;CASP8;CRADD;CASP2;FADD;F11R;NFKB1	GO_Biological_Process_2023	Platelet
Regulation Of Viral Life Cycle (GO:1903900)	5/24	0.0009991445439738	0.0229648338983127	7.71384074754413	53.2919258207524	TRIM5;TRIM25;TRIM58;TRIM21;NECTIN2	GO_Biological_Process_2023	Platelet
Positive Regulation Of Cytokine Production (GO:0001819)	22/320	0.0010931051433255	0.0247176535651035	2.18923665558552	14.9278199598727	RAB2B;CD274;CD40;F2R;EIF2AK3;EIF2AK2;XIAP;TRAF2;BTN3A2;TANK;MYDGF;MAPK9;MAVS;RGCC;IRAK1;SLAMF6;TNFRSF14;FADD;CD46;PIBF1;GAPDH;HSPA1A	GO_Biological_Process_2023	Platelet
Regulation Of Innate Immune Response (GO:0045088)	9/78	0.0010978777298475	0.0247176535651035	3.8367739794225	26.1452216709444	PTPN1;CASP8;CDC37;PCBP2;XIAP;PTPN6;FADD;TRIM21;BIRC2	GO_Biological_Process_2023	Platelet
Intrinsic Apoptotic Signaling Pathway In Response To DNA Damage (GO:0008630)	7/49	0.0011004149310602	0.0247176535651035	4.89446981227803	33.3414609906244	CASP9;BAG6;CASP2;HTRA2;BAX;TP53;BCL2L1	GO_Biological_Process_2023	Platelet
Vesicle Organization (GO:0016050)	10/94	0.001119102180748	0.0249484057587814	3.50444153196447	23.8134811129434	VAMP8;USP8;STX16;STX8;STX6;IRAG2;STX4;CHMP6;CORO1A;DNM1	GO_Biological_Process_2023	Platelet
Blood Coagulation, Intrinsic Pathway (GO:0007597)	3/7	0.0011536479290192	0.0251512213936918	21.9349470499244	148.386105484914	GP1BB;GP1BA;GP5	GO_Biological_Process_2023	Platelet
Growth Hormone Receptor Signaling Pathway Via JAK-STAT (GO:0060397)	3/7	0.0011536479290192	0.0251512213936918	21.9349470499244	148.386105484914	LYN;PTPN1;STAT5B	GO_Biological_Process_2023	Platelet
Positive Regulation Of Microtubule Nucleation (GO:0090063)	3/7	0.0011536479290192	0.0251512213936918	21.9349470499244	148.386105484914	DCTN1;GIT1;HSPA1A	GO_Biological_Process_2023	Platelet
Regulation Of Platelet Aggregation (GO:0090330)	5/25	0.0012151564760213	0.0259805989482416	7.32776934749621	49.1904540572446	LYN;F11R;GP6;SH2B3;PRKG1	GO_Biological_Process_2023	Platelet
Negative Regulation Of Response To Endoplasmic Reticulum Stress (GO:1903573)	5/25	0.0012151564760213	0.0259805989482416	7.32776934749621	49.1904540572446	PTPN1;USP25;UBXN1;BCL2L1;HSPA1A	GO_Biological_Process_2023	Platelet
Midbody Abscission (GO:0061952)	4/15	0.0012267399166117	0.0259805989482416	10.6473829201102	71.3736145224197	VPS4B;CHMP1A;MITD1;CHMP6	GO_Biological_Process_2023	Platelet
Positive Regulation Of Cell Activation (GO:0050867)	4/15	0.0012267399166117	0.0259805989482416	10.6473829201102	71.3736145224197	GP1BB;PLA2G4A;GP1BA;GP5	GO_Biological_Process_2023	Platelet
Mitotic Metaphase Plate Congression (GO:0007080)	7/50	0.0012435035489807	0.0261488512250216	4.78039715408304	31.9800081568399	BECN1;NUDC;VPS4B;CHMP1A;KIF22;CHMP6;PIBF1	GO_Biological_Process_2023	Platelet
Negative Regulation Of Protein Metabolic Process (GO:0051248)	13/147	0.0012559115851819	0.0262237876765103	2.86156773735012	19.1149680358022	CD84;TIA1;TRIM40;CSNK2A1;SHMT1;EIF2AK3;EIF2AK2;GIGYF2;NFKB1;SIRT2;BAG6;LARP1;GAPDH	GO_Biological_Process_2023	Platelet
Metaphase Plate Congression (GO:0051310)	7/51	0.0014007495343418	0.0290435130721931	4.6715096167151	30.6953115551798	BECN1;NUDC;VPS4B;CHMP1A;KIF22;CHMP6;PIBF1	GO_Biological_Process_2023	Platelet
Regulation Of Cell Migration (GO:0030334)	27/434	0.0014189168954156	0.0292158930201897	1.97132211417926	12.9276572943983	SRC;NEXN;FOXO3;FGF2;VSIR;PPM1F;AKT2;DAG1;STX4;TMSB10;PLXNA4;DUSP3;YTHDF3;SEMA4D;F2R;MINK1;RHOC;SOD2;RNF41;DAB2;STK24;PLXNB3;NUMB;SPRY2;ITGA6;AMOTL2;CEP43	GO_Biological_Process_2023	Platelet
Membrane Fission (GO:0090148)	6/38	0.0014601209272904	0.0295255478605973	5.50075987841945	35.9157595343401	HGS;VPS4B;VPS37A;STAM;CHMP6;VPS28	GO_Biological_Process_2023	Platelet
Mitotic G1 DNA Damage Checkpoint Signaling (GO:0031571)	5/26	0.0014638298602049	0.0295255478605973	6.97846665221476	45.5463519200185	CDKN1A;CRADD;CASP2;TRIAP1;TP53	GO_Biological_Process_2023	Platelet
Plasma Membrane Invagination (GO:0099024)	5/26	0.0014638298602049	0.0295255478605973	6.97846665221476	45.5463519200185	SH3BP1;BIN2;MYH9;SNX9;ARHGAP25	GO_Biological_Process_2023	Platelet
Neuron Development (GO:0048666)	13/150	0.0015093679146466	0.0301167047580171	2.79846838664828	18.179030624181	LYN;CDNF;CAMSAP1;MANF;PPP1R9B;OPHN1;MAP2;BLOC1S3;MICALL2;RAPGEF2;DMD;TBC1D23;ATXN10	GO_Biological_Process_2023	Platelet
Positive Regulation Of DNA-binding Transcription Factor Activity (GO:0051091)	18/246	0.0015134532913809	0.0301167047580171	2.33518005540166	15.1631677799753	CD40;SMAD3;ANXA3;EIF2AK2;AKR1B1;TRAF2;MTDH;PRDX3;MAVS;RGCC;IRAK1;TRIM5;TRIM25;HCLS1;TRIM58;IKBKG;TRIM21;HSPA1A	GO_Biological_Process_2023	Platelet
Negative Regulation Of Macromolecule Biosynthetic Process (GO:0010558)	10/98	0.0015406445994382	0.0304534082488963	3.34445371142619	21.6571918766202	TIA1;CDKN1A;LARP1;CSNK2A1;SHMT1;EIF2AK3;EIF2AK2;AKR1B1;GAPDH;GIGYF2	GO_Biological_Process_2023	Platelet
Negative Regulation Of Apoptotic Signaling Pathway (GO:2001234)	9/82	0.001569451375022	0.0306856535180308	3.62578688696016	23.4118116692023	CSNK2A1;SRC;PPIF;AKR1B1;ITGA6;TRIAP1;FXN;BCL2L1;HSPA1A	GO_Biological_Process_2023	Platelet
Negative Regulation Of Response To Stimulus (GO:0048585)	7/52	0.0015730925243644	0.0306856535180308	4.56746152545239	29.4816479702515	BRAP;LYN;PTPN1;MPIG6B;DDAH1;INPP5D;SH2B3	GO_Biological_Process_2023	Platelet
Negative Regulation Of Release Of Cytochrome C From Mitochondria (GO:0090201)	4/16	0.0015929992429641	0.0308708676822795	9.75959595959596	62.8726515356965	PPIF;TRIAP1;FXN;BCL2L1	GO_Biological_Process_2023	Platelet
Negative Regulation Of Proteasomal Protein Catabolic Process (GO:1901799)	6/39	0.0016778822842789	0.0320962643412066	5.33379386570876	34.0841313087335	BAG6;USP25;UBXN1;OPHN1;CAMLG;FHIT	GO_Biological_Process_2023	Platelet
Positive Regulation Of Intrinsic Apoptotic Signaling Pathway (GO:2001244)	6/39	0.0016778822842789	0.0320962643412066	5.33379386570876	34.0841313087335	BECN1;SLC9A3R1;FIS1;NCK2;BID;TP53	GO_Biological_Process_2023	Platelet
Positive Regulation Of NF-kappaB Transcription Factor Activity (GO:0051092)	13/152	0.0017008421411566	0.0323269035162138	2.7579153267248	17.5862105008168	CD40;EIF2AK2;AKR1B1;TRAF2;MTDH;PRDX3;IRAK1;TRIM5;TRIM25;TRIM58;IKBKG;TRIM21;HSPA1A	GO_Biological_Process_2023	Platelet
Iron-Sulfur Cluster Assembly (GO:0016226)	5/27	0.0017480206799706	0.032352400491004	6.66091874741344	42.2919793764709	NFU1;GLRX5;FDX2;CIAPIN1;FXN	GO_Biological_Process_2023	Platelet
Metallo-Sulfur Cluster Assembly (GO:0031163)	5/27	0.0017480206799706	0.032352400491004	6.66091874741344	42.2919793764709	NFU1;GLRX5;FDX2;CIAPIN1;FXN	GO_Biological_Process_2023	Platelet
Protein Quality Control For Misfolded Or Incompletely Synthesized Proteins (GO:0006515)	5/27	0.0017480206799706	0.032352400491004	6.66091874741344	42.2919793764709	BAG6;CLPP;LONP1;UFD1;RNF5	GO_Biological_Process_2023	Platelet
Regulation Of Actin Polymerization Or Depolymerization (GO:0008064)	5/27	0.0017480206799706	0.032352400491004	6.66091874741344	42.2919793764709	LATS1;SH3BP1;WAS;HCLS1;NAA80	GO_Biological_Process_2023	Platelet
Positive Regulation Of Protein Serine/Threonine Kinase Activity (GO:0071902)	11/117	0.0017849938797573	0.032352400491004	3.0559969950013	19.339388917115	MAP2K1;CD40;RGCC;IRAK1;SRC;SYAP1;ERP29;RAPGEF2;PKD2;FGF2;SNCA	GO_Biological_Process_2023	Platelet
Schwann Cell Development (GO:0014044)	3/8	0.0018003865365988	0.032352400491004	17.547049924357	110.893037097827	ARHGEF10;PARD3;SIRT2	GO_Biological_Process_2023	Platelet
Cellular Response To Platelet-Derived Growth Factor Stimulus (GO:0036120)	3/8	0.0018003865365988	0.032352400491004	17.547049924357	110.893037097827	MARS1;SYAP1;MTSS2	GO_Biological_Process_2023	Platelet
Negative Regulation Of Transporter Activity (GO:0032410)	3/8	0.0018003865365988	0.032352400491004	17.547049924357	110.893037097827	PPIF;WWP2;SNCA	GO_Biological_Process_2023	Platelet
Peripheral Nervous System Axon Ensheathment (GO:0032292)	3/8	0.0018003865365988	0.032352400491004	17.547049924357	110.893037097827	ARHGEF10;PARD3;SIRT2	GO_Biological_Process_2023	Platelet
Regulation Of Cytokine-Mediated Signaling Pathway (GO:0001959)	6/40	0.0019194335531175	0.0338576155934581	5.17664938315752	32.3836957953172	PTPN1;CASP8;IRAK1;CDC37;MAPKAPK2;PTPN6	GO_Biological_Process_2023	Platelet
Establishment Or Maintenance Of Epithelial Cell Apical/Basal Polarity (GO:0045197)	6/40	0.0019194335531175	0.0338576155934581	5.17664938315752	32.3836957953172	SLC9A3R1;OPHN1;SH3BP1;DLG4;PARD3;ERBIN	GO_Biological_Process_2023	Platelet
Synaptic Vesicle Endocytosis (GO:0048488)	6/40	0.0019194335531175	0.0338576155934581	5.17664938315752	32.3836957953172	DNM3;OPHN1;DNAJC6;AP2B1;DNM1;SNCA	GO_Biological_Process_2023	Platelet
Neuron Projection Development (GO:0031175)	15/192	0.0019298269933539	0.0338576155934581	2.5017628163276	15.6368304769047	LYN;DBNL;CDNF;MINK1;CAMSAP1;MANF;PPP1R9B;OPHN1;MAP2;DLG4;BLOC1S3;MICALL2;RAPGEF2;TBC1D23;ATXN10	GO_Biological_Process_2023	Platelet
Regulation Of Blood Vessel Endothelial Cell Migration (GO:0043535)	7/54	0.0019669587312261	0.0339868204869553	4.3726480779818	27.247136448181	CD40;RGCC;SH3BP1;AKT3;HSPB1;VASH1;FGF2	GO_Biological_Process_2023	Platelet
Phagocytosis (GO:0006909)	8/69	0.0019872869125322	0.0339868204869553	3.85345861655338	23.9723079858255	BIN2;SH3BP1;ANXA3;ANXA11;MYH9;CORO1A;MESD;ARHGAP25	GO_Biological_Process_2023	Platelet
Positive Regulation Of Phosphatidylinositol 3-Kinase Signaling (GO:0014068)	8/69	0.0019872869125322	0.0339868204869553	3.85345861655338	23.9723079858255	MYDGF;BECN1;SEMA4D;SRC;F2R;HCLS1;PTPN6;FGF2	GO_Biological_Process_2023	Platelet
Positive Regulation Of Endothelial Cell Migration (GO:0010595)	9/85	0.0020200561230929	0.0339868204869553	3.48212133386902	21.6052744369051	GPI;CD40;RRAS;ANXA3;PDCD6;AKT3;ABL1;HSPB1;FGF2	GO_Biological_Process_2023	Platelet
Negative Regulation Of Cell Population Proliferation (GO:0008285)	24/379	0.0020233047474146	0.0339868204869553	2.00503521126761	12.4372797133797	LYN;CDKN2D;CDKN1A;MAP2K1;SMAD3;F2R;EIF2AK2;AKR1B1;PKD2;SOD2;MTSS1;RNF41;SLC9A3R1;STK11;RGCC;DDAH1;PRKRA;HGS;NCK2;RAPGEF2;PTPN6;TP53;SH2B3;HSPA1A	GO_Biological_Process_2023	Platelet
Cellular Response To Growth Factor Stimulus (GO:0071363)	13/155	0.0020253933079578	0.0339868204869553	2.69922762380736	16.7405864315718	STAT5B;SMAD3;DUSP3;SYAP1;MARS1;TWF2;HTRA2;HSPB1;CRKL;MTSS2;MAPKAPK2;RAPGEF2;SPRY2	GO_Biological_Process_2023	Platelet
Negative Regulation Of Gene Expression (GO:0010629)	22/336	0.0020265887874587	0.0339868204869553	2.07593705974562	12.8737187803007	TIA1;SMAD3;CSNK2A1;SHMT1;EIF2AK3;EIF2AK2;WWP2;FGF2;GIGYF2;NFKB1;CRKL;LARP1;RGCC;PRKAR1A;CHMP1A;ERP29;DXO;NUDT16;CD46;MPHOSPH8;GAPDH;HSPA1A	GO_Biological_Process_2023	Platelet
Sulfur Amino Acid Metabolic Process (GO:0000096)	4/17	0.0020288928250222	0.0339868204869553	9.00839160839161	55.8544155661353	MSRA;TST;SMS;MMUT	GO_Biological_Process_2023	Platelet
Protein Localization To Plasma Membrane (GO:0072659)	12/137	0.002065938927	0.0342984041654358	2.82861349693252	17.4869708309566	RAB10;LRPAP1;SLC9A3R1;CACNB3;EHD3;FYB1;PACS2;GORASP2;STXBP1;SLMAP;RAPGEF2;F11R	GO_Biological_Process_2023	Platelet
Regulation Of Platelet Activation (GO:0010543)	5/28	0.0020706287843551	0.0342984041654358	6.37098370389919	39.3720610324629	LYN;GP1BB;PLA2G4A;GP1BA;GP5	GO_Biological_Process_2023	Platelet
Positive Regulation Of Protein Metabolic Process (GO:0051247)	15/196	0.0023575893597572	0.038834735842668	2.44596446722114	14.7983678773293	USP8;CSNK2A1;YTHDF3;IST1;CIRBP;ASPSCR1;AXIN1;FOXO1;RNF41;LARP1;CASP8;FADD;EIF4G3;VPS28;EIF4G1	GO_Biological_Process_2023	Platelet
Negative Regulation Of Cellular Response To Growth Factor Stimulus (GO:0090288)	8/71	0.0023867458091046	0.0390977973701404	3.73073945025165	22.5255497834575	SPART;PTPN1;HHEX;HGS;PDCD6;RBPMS2;SPRY2;FGF2	GO_Biological_Process_2023	Platelet
Positive Regulation Of Vasculature Development (GO:1904018)	10/104	0.0024061918447281	0.0391997737341695	3.13000195198126	18.8730038465394	MYDGF;CD40;RRAS;ANXA3;PDCD6;RLN2;HSPB1;FGF2;MTDH;PAK4	GO_Biological_Process_2023	Platelet
Regulation Of Spindle Assembly (GO:0090169)	5/29	0.0024345862181722	0.0392312398743512	6.10520991401113	36.741021804058	DYNC1H1;VPS4B;CHMP1A;CHMP6;HSPA1A	GO_Biological_Process_2023	Platelet
Glycolytic Process (GO:0006096)	5/29	0.0024345862181722	0.0392312398743512	6.10520991401113	36.741021804058	PFKFB2;GPI;ENO1;ENO2;GAPDH	GO_Biological_Process_2023	Platelet
Regulation Of Ubiquitin-Dependent Protein Catabolic Process (GO:2000058)	6/42	0.0024804044258128	0.0392481861941589	4.88855116514691	29.3280495398927	LATS1;NUB1;CSNK2A1;AXIN1;COMMD1;RAD23B	GO_Biological_Process_2023	Platelet
Response To Lipopolysaccharide (GO:0032496)	13/159	0.0025358832447555	0.0392481861941589	2.62472907855144	15.6885655115474	CD274;F2R;ERBIN;CXCL3;NFKB1;PRDX3;CASP7;IRAK1;TNIP1;MAPKAPK2;TAB2;GIT1;SNCA	GO_Biological_Process_2023	Platelet
Regulation Of Exosomal Secretion (GO:1903541)	4/18	0.0025407110056091	0.0392481861941589	8.36450216450216	49.9805044166396	HGS;VPS4B;STAM;CHMP6	GO_Biological_Process_2023	Platelet
Regulation Of Oxidative Stress-Induced Intrinsic Apoptotic Signaling Pathway (GO:1902175)	4/18	0.0025407110056091	0.0392481861941589	8.36450216450216	49.9805044166396	HSPB1;HTRA2;P4HB;SOD2	GO_Biological_Process_2023	Platelet
Mitotic Cytokinetic Process (GO:1902410)	4/18	0.0025407110056091	0.0392481861941589	8.36450216450216	49.9805044166396	VPS4B;CHMP1A;MITD1;CHMP6	GO_Biological_Process_2023	Platelet
Positive Regulation Of Macromolecule Metabolic Process (GO:0010604)	23/364	0.0025516603513331	0.0392481861941589	1.99873273523316	11.934455175175	SRPK2;PTPN1;MAP2K1;CALCOCO1;SMAD3;EIF2AK3;AKR1B1;PRKAB1;FGF2;VSIR;PPM1F;MAPK9;RGCC;HGS;TADA3;ERP29;RLN2;SPRY2;CD46;TP53;HSPA1A;EIF4G1;SNCA	GO_Biological_Process_2023	Platelet
ER-associated Misfolded Protein Catabolic Process (GO:0071712)	3/9	0.0026341952959992	0.0392481861941589	14.6217851739788	86.8413780143548	BAG6;UFD1;RNF5	GO_Biological_Process_2023	Platelet
ESCRT III Complex Disassembly (GO:1904903)	3/9	0.0026341952959992	0.0392481861941589	14.6217851739788	86.8413780143548	IST1;VPS4B;VTA1	GO_Biological_Process_2023	Platelet
ESCRT Complex Disassembly (GO:1904896)	3/9	0.0026341952959992	0.0392481861941589	14.6217851739788	86.8413780143548	IST1;VPS4B;VTA1	GO_Biological_Process_2023	Platelet
SNARE Complex Assembly (GO:0035493)	3/9	0.0026341952959992	0.0392481861941589	14.6217851739788	86.8413780143548	VAMP8;STXBP1;SNCA	GO_Biological_Process_2023	Platelet
[2Fe-2S] Cluster Assembly (GO:0044571)	3/9	0.0026341952959992	0.0392481861941589	14.6217851739788	86.8413780143548	GLRX5;FDX2;FXN	GO_Biological_Process_2023	Platelet
Regulation Of Mast Cell Activation (GO:0033003)	3/9	0.0026341952959992	0.0392481861941589	14.6217851739788	86.8413780143548	LYN;CD84;NECTIN2	GO_Biological_Process_2023	Platelet
Response To Platelet-Derived Growth Factor (GO:0036119)	3/9	0.0026341952959992	0.0392481861941589	14.6217851739788	86.8413780143548	MARS1;SYAP1;MTSS2	GO_Biological_Process_2023	Platelet
Synaptic Vesicle Fusion To Presynaptic Active Zone Membrane (GO:0031629)	3/9	0.0026341952959992	0.0392481861941589	14.6217851739788	86.8413780143548	SNAP25;SNAP23;SNAP29	GO_Biological_Process_2023	Platelet
Negative Regulation Of Protein Localization To Cell Surface (GO:2000009)	3/9	0.0026341952959992	0.0392481861941589	14.6217851739788	86.8413780143548	NEDD4L;GOPC;COMMD1	GO_Biological_Process_2023	Platelet
Myeloid Cell Differentiation (GO:0030099)	7/57	0.0026959232353861	0.0399670619645997	4.1096499238965	24.3127487856948	ATP5IF1;PRDX3;LYN;MPIG6B;CASP3;ZBTB16;HCLS1	GO_Biological_Process_2023	Platelet
Protein Localization To Cell Periphery (GO:1990778)	12/142	0.0027862786999282	0.0411010763447123	2.71911278905144	15.9966720689794	RAB10;LRPAP1;SLC9A3R1;CACNB3;EHD3;FYB1;RABEP1;PACS2;STXBP1;SLMAP;RAPGEF2;F11R	GO_Biological_Process_2023	Platelet
Ubiquitin-Dependent Protein Catabolic Process (GO:0006511)	23/367	0.0028269997642578	0.0411703784604778	1.98098900700214	11.6255118080911	UBXN1;UBE2B;VPS4B;AXIN1;NEDD4L;OTUD7B;UBE2L6;WWP2;VPS37A;RAD23B;RNF5;SIRT2;BAG6;NUB1;ZNRF4;PCBP2;CHMP1A;TRIM25;UFD1;TBL1X;CHMP6;VPS28;BIRC2	GO_Biological_Process_2023	Platelet
Protein Dephosphorylation (GO:0006470)	11/124	0.0028274407083792	0.0411703784604778	2.86564393066717	16.8166970432735	PPP1CC;PTPN1;STK11;PPP3R1;DUSP3;PPP1R12A;DAPP1;PPP2R5A;PTPN6;PPM1F;ILKAP	GO_Biological_Process_2023	Platelet
Intrinsic Apoptotic Signaling Pathway In Response To Endoplasmic Reticulum Stress (GO:0070059)	5/30	0.0028428457633973	0.0411703784604778	5.86069802731411	34.3609777359921	BAG6;BRSK2;BAX;TRAF2;MAP3K5	GO_Biological_Process_2023	Platelet
Cellular Response To Reactive Oxygen Species (GO:0034614)	8/73	0.0028465185782117	0.0411703784604778	3.6155722326454	21.1932500096112	PRDX3;MAPK9;CRYGD;PRDX5;PPIF;PKD2;FXN;MAP3K5	GO_Biological_Process_2023	Platelet
Negative Regulation Of Translation (GO:0017148)	10/107	0.0029657928509327	0.0424788219111408	3.03272486522274	17.6523113433119	TIA1;LARP1;CSNK2A1;YTHDF3;SHMT1;EIF2AK3;EIF2AK2;GAPDH;GIGYF2;EIF4G1	GO_Biological_Process_2023	Platelet
Positive Regulation Of Autophagy (GO:0010508)	10/107	0.0029657928509327	0.0424788219111408	3.03272486522274	17.6523113433119	BECN1;STK11;LARP1;TRIM5;TRIM58;IKBKG;FOXO3;TRIM21;FOXO1;MTDH	GO_Biological_Process_2023	Platelet
Regulation Of Neuron Death (GO:1901214)	7/58	0.0029799645725184	0.0424788219111408	4.02885964126899	23.4312186354851	AKT1S1;HTRA2;TRAF2;IKBKG;MAP3K5;SNCA;EIF4G1	GO_Biological_Process_2023	Platelet
Cellular Response To Misfolded Protein (GO:0071218)	4/19	0.003134607153982	0.0437311354305126	7.80646464646465	45.0062314075996	BAG6;UFD1;DNAJB14;RNF5	GO_Biological_Process_2023	Platelet
Establishment Of Epithelial Cell Polarity (GO:0090162)	4/19	0.003134607153982	0.0437311354305126	7.80646464646465	45.0062314075996	SLC9A3R1;OPHN1;SH3BP1;PARD3	GO_Biological_Process_2023	Platelet
Negative Regulation Of Cyclin-Dependent Protein Serine/Threonine Kinase Activity (GO:0045736)	4/19	0.003134607153982	0.0437311354305126	7.80646464646465	45.0062314075996	HEXIM1;LATS1;CDKN1A;HHEX	GO_Biological_Process_2023	Platelet
Autophagosome Maturation (GO:0097352)	6/44	0.0031563112924552	0.0437311354305126	4.63077907534794	26.6656524572646	VAMP8;BECN1;VPS4B;CHMP1A;CHMP6;SNAP29	GO_Biological_Process_2023	Platelet
Regulation Of Viral Entry Into Host Cell (GO:0046596)	6/44	0.0031563112924552	0.0437311354305126	4.63077907534794	26.6656524572646	TRIM5;TRIM25;TRIM58;P4HB;TRIM21;NECTIN2	GO_Biological_Process_2023	Platelet
Synaptic Vesicle Recycling (GO:0036465)	6/44	0.0031563112924552	0.0437311354305126	4.63077907534794	26.6656524572646	DNM3;OPHN1;AP2B1;GIT1;DNM1;SNCA	GO_Biological_Process_2023	Platelet
Positive Regulation Of Proteolysis (GO:0045862)	7/59	0.0032863423989637	0.0450675867256403	3.95117667720407	22.5927494754265	ATP5IF1;CASP8;TNIP1;IST1;SNX9;FADD;TANK	GO_Biological_Process_2023	Platelet
Actin Filament Polymerization (GO:0030041)	5/31	0.0032983697536134	0.0450675867256403	5.6349947472861	32.2002023285432	PSTPIP2;WAS;MICALL2;WASF1;WASHC3	GO_Biological_Process_2023	Platelet
Presynaptic Endocytosis (GO:0140238)	5/31	0.0032983697536134	0.0450675867256403	5.6349947472861	32.2002023285432	DNM3;OPHN1;AP2B1;DNM1;SNCA	GO_Biological_Process_2023	Platelet
Regulation Of Angiogenesis (GO:0045765)	15/205	0.0036120718102786	0.0479466609275475	2.32900819073879	13.0971164534896	CD40;ANXA3;PDCD6;HSPB1;VASH1;FGF2;MTDH;MYDGF;HHEX;RGCC;RRAS;HGS;RLN2;SPRY2;PAK4	GO_Biological_Process_2023	Platelet
Regulation Of Extrinsic Apoptotic Signaling Pathway (GO:2001236)	7/60	0.0036161676141883	0.0479466609275475	3.87642514574538	21.7945820302951	SRC;AKR1B1;TRAF2;ITGA6;STX4;FADD;BID	GO_Biological_Process_2023	Platelet
Regulation Of Ras Protein Signal Transduction (GO:0046578)	8/76	0.0036623344435923	0.0479466609275475	3.45552367288379	19.3842939517725	BCR;OPHN1;SH3BP1;SPRY2;MYO9B;STAMBP;GIT1;ARF6	GO_Biological_Process_2023	Platelet
N-acetylneuraminate Metabolic Process (GO:0006054)	3/10	0.0036707898922608	0.0479466609275475	12.5323103522801	70.2730305346948	NAGK;GNPDA2;GNE	GO_Biological_Process_2023	Platelet
Regulation Of Inclusion Body Assembly (GO:0090083)	3/10	0.0036707898922608	0.0479466609275475	12.5323103522801	70.2730305346948	DNAJB1;DNAJB6;HSPA1A	GO_Biological_Process_2023	Platelet
Regulation Of Microtubule Nucleation (GO:0010968)	3/10	0.0036707898922608	0.0479466609275475	12.5323103522801	70.2730305346948	DCTN1;GIT1;HSPA1A	GO_Biological_Process_2023	Platelet
calcineurin-NFAT Signaling Cascade (GO:0033173)	3/10	0.0036707898922608	0.0479466609275475	12.5323103522801	70.2730305346948	NFAT5;PPP3R1;NFATC1	GO_Biological_Process_2023	Platelet
Establishment Of Epithelial Cell Apical/Basal Polarity (GO:0045198)	3/10	0.0036707898922608	0.0479466609275475	12.5323103522801	70.2730305346948	SLC9A3R1;OPHN1;SH3BP1	GO_Biological_Process_2023	Platelet
Negative Regulation Of Inclusion Body Assembly (GO:0090084)	3/10	0.0036707898922608	0.0479466609275475	12.5323103522801	70.2730305346948	DNAJB1;DNAJB6;HSPA1A	GO_Biological_Process_2023	Platelet
Regulation Of ERAD Pathway (GO:1904292)	3/10	0.0036707898922608	0.0479466609275475	12.5323103522801	70.2730305346948	BAG6;USP25;UBXN1	GO_Biological_Process_2023	Platelet
Positive Regulation Of Cellular Component Biogenesis (GO:0044089)	9/93	0.0037376859407194	0.0483594541241376	3.14918211559433	17.6016876711766	SMAD3;RGCC;HGS;VPS4B;BAX;STAM;RHOC;BID;MTSS1	GO_Biological_Process_2023	Platelet
NIK/NF-kappaB Signaling (GO:0038061)	5/32	0.0038041192052984	0.0483594541241376	5.42601022874164	30.2319427409161	IRAK1;TRAF2;TAB2;NFKB1;BIRC2	GO_Biological_Process_2023	Platelet
Fc-gamma Receptor Signaling Pathway Involved In Phagocytosis (GO:0038096)	4/20	0.0038165640017026	0.0483594541241376	7.31818181818182	40.750598303535	LYN;VAV3;YES1;SRC	GO_Biological_Process_2023	Platelet
Regulation Of Mitotic Spindle Assembly (GO:1901673)	4/20	0.0038165640017026	0.0483594541241376	7.31818181818182	40.750598303535	VPS4B;CHMP1A;CHMP6;HSPA1A	GO_Biological_Process_2023	Platelet
Regulation Of Protein Localization To Cell Periphery (GO:1904375)	4/20	0.0038165640017026	0.0483594541241376	7.31818181818182	40.750598303535	VAMP8;STX8;AKR1B1;LDLRAP1	GO_Biological_Process_2023	Platelet
Late Endosome To Vacuole Transport (GO:0045324)	4/20	0.0038165640017026	0.0483594541241376	7.31818181818182	40.750598303535	VPS4B;VTA1;CHMP1A;CHMP6	GO_Biological_Process_2023	Platelet
Negative Regulation Of Cyclin-Dependent Protein Kinase Activity (GO:1904030)	4/20	0.0038165640017026	0.0483594541241376	7.31818181818182	40.750598303535	HEXIM1;LATS1;CDKN1A;HHEX	GO_Biological_Process_2023	Platelet
Mitotic Sister Chromatid Segregation (GO:0000070)	10/111	0.0038683028583082	0.048806459467591	2.9120113846247	16.1760467912631	ARHGEF10;BECN1;NUDC;VPS4B;CHMP1A;ABRAXAS2;KIF22;CHMP6;PIBF1;MZT1	GO_Biological_Process_2023	Platelet
Regulation Of Cell Growth (GO:0001558)	16/227	0.0038990416180361	0.0489858406672761	2.23802001053186	12.4143518187436	OGFR;CDKN2D;USP47;CDKN1A;SMAD3;CSNK2A1;ENO1;PPP1R9B;STK11;TP53;CEP43;EBAG9;FXN;PAK4;HSPA1A;EIF4G1	GO_Biological_Process_2023	Platelet
Homotypic Cell-Cell Adhesion (GO:0034109)	6/46	0.0039607936238878	0.0495517008220574	4.39878419452888	24.3310428023682	STXBP1;GNAS;HSPB1;MYH9;GP1BA;CD99	GO_Biological_Process_2023	Platelet
Neutrophil Degranulation R-HSA-6798695	15/468	2.23705514064122e-08	1.06260119180458e-05	7.15305371596762	126.004763744463	CDA;ANXA2;DYNLT1;RNASE3;AZU1;SRP14;MPO;FGR;RAB44;S100A12;S100P;MNDA;LTA4H;S100A11;HMOX2	Reactome_2022	Granulocyte
Innate Immune System R-HSA-168249	21/1035	8.07386178113415e-08	1.91754217301936e-05	4.65507889546351	76.0269758779081	CDA;ANXA2;DYNLT1;NCF2;RNASE3;AZU1;SRP14;MPO;MAPK13;FGR;RAB44;IL1B;BCL2;CASP1;S100A12;POLR2F;S100P;MNDA;LTA4H;S100A11;HMOX2	Reactome_2022	Granulocyte
Immune System R-HSA-168256	29/1943	1.47050393043229e-07	2.32829788985113e-05	3.5847288676236	56.3967128517223	CDA;NCF2;SRP14;MPO;LMNB1;RAB44;TPR;CASP1;S100A12;POLR2F;LTA4H;PAG1;S100A11;HMOX2;ANXA1;ANXA2;DYNLT1;SH2D1A;IL16;RNASE3;AZU1;MAPK13;FGR;IL6;IL1B;BCL2;S100P;MNDA;VIM	Reactome_2022	Granulocyte
mRNA Splicing - Major Pathway R-HSA-72163	8/181	5.08805459759491e-06	0.000498646193095	9.4020618556701	114.598112177403	SART1;HNRNPUL1;GPKOW;FUS;POLR2F;SNRPB2;SMNDC1;PQBP1	Reactome_2022	Granulocyte
Processing Of Capped Intron-Containing Pre-mRNA R-HSA-72203	9/242	5.24890729573722e-06	0.000498646193095	7.91121244635193	96.1804912451781	SART1;HNRNPUL1;GPKOW;FUS;TPR;POLR2F;SNRPB2;SMNDC1;PQBP1	Reactome_2022	Granulocyte
mRNA Splicing R-HSA-72172	8/189	6.99457468095928e-06	0.0005241676951741	8.98285584097511	106.629874185275	SART1;HNRNPUL1;GPKOW;FUS;POLR2F;SNRPB2;SMNDC1;PQBP1	Reactome_2022	Granulocyte
POLB-Dependent Long Patch Base Excision Repair R-HSA-110362	3/8	7.72457656046106e-06	0.0005241676951741	117.0	1377.21911545093	FEN1;PARP1;APEX1	Reactome_2022	Granulocyte
HIV Life Cycle R-HSA-162587	6/149	0.0001356478724418	0.0071910724007027	8.37126509853783	74.5498677299158	FEN1;TPR;RCC1;PSIP1;ELOA;POLR2F	Reactome_2022	Granulocyte
Signaling By Interleukins R-HSA-449147	10/453	0.0001362518981185	0.0071910724007027	4.62207437329215	41.141108000827	IL6;ANXA1;ANXA2;IL1B;BCL2;CASP1;S100A12;IL16;VIM;LMNB1	Reactome_2022	Granulocyte
Metabolism Of RNA R-HSA-8953854	12/666	0.0001944036041658	0.0092341711978784	3.79619216730788	32.4406415628849	SART1;HNRNPUL1;GPKOW;FUS;TPR;RPL14;POLR2F;CSNK1D;SNRPB2;WDR46;SMNDC1;PQBP1	Reactome_2022	Granulocyte
Interleukin-4 And Interleukin-13 Signaling R-HSA-6785807	5/107	0.0002519719123822	0.010880605307415	9.70245098039216	80.3963807704255	IL6;ANXA1;IL1B;BCL2;VIM	Reactome_2022	Granulocyte
Resolution Of AP Sites Via Multiple-Nucleotide Patch Replacement Pathway R-HSA-110373	3/25	0.0002973111171745	0.0117685650548251	26.5681818181818	215.753069258165	FEN1;PARP1;APEX1	Reactome_2022	Granulocyte
RHO GTPase Cycle R-HSA-9012999	9/441	0.0005268637487512	0.0192507908197577	4.22374131944444	31.8832010314054	FMNL1;NCF2;SWAP70;VIM;LBR;TOR1AIP1;HMOX2;ARHGEF5;LMNB1	Reactome_2022	Granulocyte
Nicotinate Metabolism R-HSA-196807	3/31	0.0005679120847631	0.019268445733034	20.8686974789916	155.963127403877	NMNAT1;NAMPT;NADK	Reactome_2022	Granulocyte
Programmed Cell Death R-HSA-5357801	6/208	0.0008060584882492	0.0255251854612248	5.90849084908491	42.0882734128764	DAPK2;IL1B;BCL2;CASP1;VIM;LMNB1	Reactome_2022	Granulocyte
Interleukin-1 Processing R-HSA-448706	2/9	0.0009594723189062	0.0284843344675294	55.1678224687933	383.368209748321	IL1B;CASP1	Reactome_2022	Granulocyte
Resolution Of Abasic Sites (AP Sites) R-HSA-73933	3/38	0.0010378081714652	0.0289975812615287	16.6890756302521	114.664702638769	FEN1;PARP1;APEX1	Reactome_2022	Granulocyte
Cytokine Signaling In Immune System R-HSA-1280215	11/702	0.0011503115485645	0.0303554436426755	3.25220925578101	22.0100496298529	IL6;ANXA1;ANXA2;IL1B;TPR;BCL2;CASP1;S100A12;IL16;VIM;LMNB1	Reactome_2022	Granulocyte
HIV Infection R-HSA-162906	6/229	0.0013230765712378	0.0330769142809461	5.34637858404675	35.4347040198124	FEN1;TPR;RCC1;PSIP1;ELOA;POLR2F	Reactome_2022	Granulocyte
HDR Thru MMEJ (alt-NHEJ) R-HSA-5685939	2/12	0.0017410380522162	0.0413496537401367	38.6116504854369	245.310385933024	FEN1;PARP1	Reactome_2022	Granulocyte
Dissolution Of Fibrin Clot R-HSA-75205	2/13	0.00205055515983	0.0446816853643817	35.0997352162401	217.254890502615	ANXA2;SERPINB8	Reactome_2022	Granulocyte
Signaling By Rho GTPases R-HSA-194315	10/644	0.0020694675326661	0.0446816853643817	3.19790801925951	19.7645551817292	FMNL1;NCF2;SWAP70;VIM;LBR;MAD1L1;TOR1AIP1;HMOX2;ARHGEF5;LMNB1	Reactome_2022	Granulocyte
Signaling By Rho GTPases, Miro GTPases And RHOBTB3 R-HSA-9716542	10/660	0.0024723933640397	0.0489822588510885	3.1165991902834	18.7076005137972	FMNL1;NCF2;SWAP70;VIM;LBR;MAD1L1;TOR1AIP1;HMOX2;ARHGEF5;LMNB1	Reactome_2022	Granulocyte
RAC1 GTPase Cycle R-HSA-9013149	5/178	0.0024879287322731	0.0489822588510885	5.7	34.1789370698713	FMNL1;NCF2;SWAP70;LBR;ARHGEF5	Reactome_2022	Granulocyte
RHOD GTPase Cycle R-HSA-9013405	3/52	0.0025780136237415	0.0489822588510885	11.9123649459784	71.0064636491068	LBR;TOR1AIP1;LMNB1	Reactome_2022	Granulocyte
Nucleotide-binding Domain, Leucine Rich Repeat Containing NLR Signaling Pathways R-HSA-168643	3/53	0.0027223550891451	0.049735333359383	11.6735294117647	68.9468756791843	CASP1;BCL2;MAPK13	Reactome_2022	Granulocyte
Tuberculosis	7/180	4.61169719191707e-05	0.0037626484209677	8.14285714285714	81.3009689590351	IL6;CEBPB;NFYA;IL1B;BCL2;LSP1;MAPK13	KEGG_2021_Human	Granulocyte
Salmonella infection	8/249	5.08466002833479e-05	0.0037626484209677	6.72592719339522	66.4972061923748	IL6;ANXA2;DYNLT1;AHNAK;IL1B;BCL2;CASP1;MAPK13	KEGG_2021_Human	Granulocyte
C-type lectin receptor signaling pathway	5/104	0.0002206939358136	0.0108875675001405	9.9979797979798	84.1703296784815	IL6;IL1B;CASP1;LSP1;MAPK13	KEGG_2021_Human	Granulocyte
Cytosolic DNA-sensing pathway	4/63	0.0003367471354528	0.0114802855521416	13.3149857358617	106.468999328979	IL6;IL1B;CASP1;POLR2F	KEGG_2021_Human	Granulocyte
NOD-like receptor signaling pathway	6/181	0.0003878474848696	0.0114802855521416	6.82943722943723	53.6445354014771	IL6;IL1B;NAMPT;BCL2;CASP1;MAPK13	KEGG_2021_Human	Granulocyte
Neutrophil extracellular trap formation	6/189	0.0004878419618545	0.0120334350590779	6.52823315118397	49.7811662782173	NCF2;CASP1;PADI4;AZU1;MPO;MAPK13	KEGG_2021_Human	Granulocyte
Base excision repair	3/33	0.0006840974821857	0.0120533747129529	19.4754901960784	141.92588459383	FEN1;PARP1;APEX1	KEGG_2021_Human	Granulocyte
Pertussis	4/76	0.000688431480357	0.0120533747129529	10.9037403740374	79.3911669555231	IL6;IL1B;CASP1;MAPK13	KEGG_2021_Human	Granulocyte
Yersinia infection	5/137	0.0007821257610615	0.0120533747129529	7.48598484848485	53.5509552628938	IL6;IL1B;PXN;CASP1;MAPK13	KEGG_2021_Human	Granulocyte
Nicotinate and nicotinamide metabolism	3/35	0.0008144172103346	0.0120533747129529	18.2564338235294	129.858703512253	NMNAT1;NAMPT;NADK	KEGG_2021_Human	Granulocyte
Lipid and atherosclerosis	6/215	0.0009569087998221	0.012874772943061	5.7085689430187	39.6848436727853	IL6;NCF2;IL1B;BCL2;CASP1;MAPK13	KEGG_2021_Human	Granulocyte
Spliceosome	5/150	0.0011739161990334	0.0144782997880794	6.81034482758621	45.9521883902377	SART1;FUS;SNRPB2;SMNDC1;PQBP1	KEGG_2021_Human	Granulocyte
IL-17 signaling pathway	4/94	0.0015225279265774	0.0173333948564203	8.71507150715071	56.5380086214578	CEBPB;IL6;IL1B;MAPK13	KEGG_2021_Human	Granulocyte
AGE-RAGE signaling pathway in diabetic complications	4/100	0.001911353052285	0.020205732267013	8.16790429042904	51.130622502952	IL6;IL1B;BCL2;MAPK13	KEGG_2021_Human	Granulocyte
TNF signaling pathway	4/112	0.0028857648464039	0.0283173735865597	7.25595892922626	42.4325960563138	IL6;CEBPB;IL1B;MAPK13	KEGG_2021_Human	Granulocyte
Leukocyte transendothelial migration	4/114	0.0030758191227623	0.0283173735865597	7.12331233123312	41.2025494399193	NCF2;PXN;EZR;MAPK13	KEGG_2021_Human	Granulocyte
Legionellosis	3/57	0.0033491880883953	0.0283173735865597	10.8066448801743	61.5874725214073	IL6;IL1B;CASP1	KEGG_2021_Human	Granulocyte
Transcriptional misregulation in cancer	5/192	0.0034440048956626	0.0283173735865597	5.26951871657754	29.8840744115374	ZBTB17;IL6;CEBPB;FUS;MPO	KEGG_2021_Human	Granulocyte
Pathogenic Escherichia coli infection	5/197	0.0038419879790981	0.029927064258238	5.13098958333333	28.5373600422082	IL6;IL1B;CASP1;EZR;MAPK13	KEGG_2021_Human	Granulocyte
Fluid shear stress and atherosclerosis	4/139	0.0062140546313826	0.0459840042722316	5.7968463513018	29.4534382179513	NCF2;IL1B;BCL2;MAPK13	KEGG_2021_Human	Granulocyte
Apoptosis	4/142	0.0066941798969672	0.0471780297500549	5.66996699669967	28.3867850368618	PARP1;BCL2;LMNB2;LMNB1	KEGG_2021_Human	Granulocyte
Coronavirus disease	5/232	0.0075990447371007	0.0499572427890923	4.33215859030837	21.1397760736744	IL6;IL1B;CASP1;RPL14;MAPK13	KEGG_2021_Human	Granulocyte
Leishmaniasis	3/77	0.0077636255685751	0.0499572427890923	7.87798092209857	38.273640732675	NCF2;IL1B;MAPK13	KEGG_2021_Human	Granulocyte
Positive Regulation Of Interleukin-1 Production (GO:0032732)	6/64	1.06171846676861e-06	0.0007768930334871	20.7283176593521	285.130897598508	IL6;CASP1;S100A13;IL16;MNDA;AZU1	GO_Biological_Process_2023	Granulocyte
Defense Response To Bacterium (GO:0042742)	9/204	1.29266727701688e-06	0.0007768930334871	9.47115384615385	128.417507455612	FGR;IL6;CEBPB;IL1B;CASP1;S100A12;RNASE3;AZU1;MPO	GO_Biological_Process_2023	Granulocyte
Positive Regulation Of Cytokine Production (GO:0001819)	10/320	7.19554076366861e-06	0.0023212352564185	6.65025466893039	78.7526420655375	FGR;IL6;CEBPB;ANXA1;IL1B;S100A13;CASP1;IL16;PQBP1;MAPK13	GO_Biological_Process_2023	Granulocyte
Nicotinamide Nucleotide Biosynthetic Process (GO:0019359)	3/8	7.72457656046106e-06	0.0023212352564185	117.0	1377.21911545093	NMNAT1;NAMPT;NADK	GO_Biological_Process_2023	Granulocyte
Positive Regulation Of Inflammatory Response (GO:0050729)	6/104	1.81384112329604e-05	0.0043604740604036	12.2430426716141	133.663157599628	IL6;IL1B;CASP1;S100A12;IL16;MAPK13	GO_Biological_Process_2023	Granulocyte
Regulation Of Inflammatory Response (GO:0050727)	8/240	3.92030510001973e-05	0.0067275988945571	6.9900462140064	70.9262932403326	IL6;ANXA1;IL1B;CASP1;S100A12;IL16;KLF4;MAPK13	GO_Biological_Process_2023	Granulocyte
Positive Regulation Of Gene Expression (GO:0010628)	11/480	4.43984139865284e-05	0.0067275988945571	4.84702626684208	48.5783843633327	FGR;YAP1;IL6;IL1B;S100A13;DPY30;AZU1;VIM;EZR;KLF4;GLYR1	GO_Biological_Process_2023	Granulocyte
Positive Regulation Of Macromolecule Biosynthetic Process (GO:0010557)	6/122	4.47760325760875e-05	0.0067275988945571	10.333855799373	103.481553228069	IL6;IL1B;NAMPT;AZU1;VIM;KLF4	GO_Biological_Process_2023	Granulocyte
Regulation Of T Cell Proliferation (GO:0042129)	5/77	5.30326321773255e-05	0.0070828026530161	13.7659722222222	135.52053325969	CEBPB;IL6;ANXA1;IL1B;CLC	GO_Biological_Process_2023	Granulocyte
Nuclear Envelope Organization (GO:0006998)	3/17	9.06262410406147e-05	0.0108932741730819	41.7668067226891	388.797461700656	LMNB2;TOR1AIP1;LMNB1	GO_Biological_Process_2023	Granulocyte
Negative Regulation Of Nervous System Development (GO:0051961)	3/18	0.000108336887097	0.0118382671173281	38.9803921568627	355.901304772669	IL6;DYNLT1;IL1B	GO_Biological_Process_2023	Granulocyte
Positive Regulation Of Transport (GO:0051050)	4/50	0.0001371814262343	0.0137410061944751	17.0891089108911	151.994058925655	CEBPB;ANXA1;ANXA2;HIP1R	GO_Biological_Process_2023	Granulocyte
Purine Nucleotide Biosynthetic Process (GO:0006164)	3/21	0.0001745674110764	0.0161407713933801	32.4787581699346	281.045176588334	NMNAT1;NAMPT;NADK	GO_Biological_Process_2023	Granulocyte
Negative Regulation Of Cell Development (GO:0010721)	3/22	0.0002013606887665	0.0172882534212397	30.7678018575851	261.846694343456	IL6;DYNLT1;IL1B	GO_Biological_Process_2023	Granulocyte
Positive Regulation Of Interleukin-1 Beta Production (GO:0032731)	4/57	0.0002287608510132	0.0180435751016204	14.8268260788343	124.290813148536	IL6;CASP1;MNDA;AZU1	GO_Biological_Process_2023	Granulocyte
Regulation Of Phagocytosis (GO:0050764)	4/58	0.000244720329553	0.0180435751016204	14.5515218188486	121.001644665975	FGR;IL1B;AZU1;LYAR	GO_Biological_Process_2023	Granulocyte
Regulation Of Heterotypic Cell-Cell Adhesion (GO:0034114)	3/24	0.0002626336463193	0.0180435751016204	27.8347338935574	229.490435536584	IL1B;KLF4;SKAP1	GO_Biological_Process_2023	Granulocyte
Positive Regulation Of Vesicle Fusion (GO:0031340)	2/5	0.0002702032877114	0.0180435751016204	128.750809061489	1057.8599029911	ANXA1;ANXA2	GO_Biological_Process_2023	Granulocyte
Negative Regulation Of Neurogenesis (GO:0050768)	3/27	0.0003752296431851	0.0225513015554265	24.3517156862745	192.085659706338	IL6;DYNLT1;IL1B	GO_Biological_Process_2023	Granulocyte
Myeloid Cell Development (GO:0061515)	3/27	0.0003752296431851	0.0225513015554265	24.3517156862745	192.085659706338	CEBPB;ANXA2;LYAR	GO_Biological_Process_2023	Granulocyte
Positive Regulation Of Unsaturated Fatty Acid Biosynthetic Process (GO:2001280)	2/6	0.0004039161029563	0.0231193883692135	96.5582524271845	754.535477103441	ANXA1;IL1B	GO_Biological_Process_2023	Granulocyte
Regulation Of Neurogenesis (GO:0050767)	4/67	0.0004264088626801	0.0232974296791625	12.4670752789565	96.7458992358043	YAP1;IL6;DYNLT1;IL1B	GO_Biological_Process_2023	Granulocyte
Positive Regulation Of Defense Response (GO:0031349)	5/124	0.0004974025648121	0.0259946905610547	8.30924369747899	63.2010288102898	IL1B;CASP1;S100A12;IL16;MAPK13	GO_Biological_Process_2023	Granulocyte
Cellular Response To Reactive Oxygen Species (GO:0034614)	4/73	0.0005911102224423	0.0290348978804968	11.3795379537954	84.5898870571121	IL6;ANXA1;PXN;MAPK13	GO_Biological_Process_2023	Granulocyte
Positive Regulation Of Lymphocyte Proliferation (GO:0050671)	4/74	0.000622386398341	0.0290348978804968	11.2164073550212	82.7989519809181	IL6;ANXA1;IL1B;BCL2	GO_Biological_Process_2023	Granulocyte
Positive Regulation Of Interleukin-6 Production (GO:0032755)	4/76	0.000688431480357	0.0290348978804968	10.9037403740374	79.3911669555231	IL6;IL1B;IL16;MAPK13	GO_Biological_Process_2023	Granulocyte
ATP Metabolic Process (GO:0046034)	3/34	0.0007474495153654	0.0290348978804968	18.8462998102467	135.671568409124	PARP1;NMNAT1;NADK	GO_Biological_Process_2023	Granulocyte
Cellular Response To Hydrogen Peroxide (GO:0070301)	3/34	0.0007474495153654	0.0290348978804968	18.8462998102467	135.671568409124	IL6;ANXA1;MAPK13	GO_Biological_Process_2023	Granulocyte
Regulation Of Glial Cell Proliferation (GO:0060251)	2/8	0.0007488201616434	0.0290348978804968	64.3656957928803	463.240666207955	IL6;IL1B	GO_Biological_Process_2023	Granulocyte
Regulation Of Vesicle Fusion (GO:0031338)	2/8	0.0007488201616434	0.0290348978804968	64.3656957928803	463.240666207955	ANXA1;ANXA2	GO_Biological_Process_2023	Granulocyte
Regulation Of RNA Biosynthetic Process (GO:2001141)	2/8	0.0007488201616434	0.0290348978804968	64.3656957928803	463.240666207955	IL1B;RALY	GO_Biological_Process_2023	Granulocyte
Positive Regulation Of Protein Phosphorylation (GO:0001934)	8/377	0.0008418980167765	0.0311698845223058	4.36420529153745	30.8979261270806	TCL1A;IL6;RASSF2;IL1B;SH2D1A;CSNK1D;NBN;AZU1	GO_Biological_Process_2023	Granulocyte
Regulation Of Interleukin-8 Production (GO:0032677)	4/81	0.000875031757913	0.0311698845223058	10.1931335990742	71.7724058024657	IL6;ANXA1;IL1B;KLF4	GO_Biological_Process_2023	Granulocyte
Positive Regulation Of Double-Strand Break Repair Via Homologous Recombination (GO:1905168)	3/36	0.0008850807175312	0.0311698845223058	17.7023172905526	124.444311444927	PARP1;FUS;HDGFL2	GO_Biological_Process_2023	Granulocyte
Positive Regulation Of RNA Biosynthetic Process (GO:1902680)	2/9	0.0009594723189062	0.0311698845223058	55.1678224687933	383.368209748321	TOP2B;IL1B	GO_Biological_Process_2023	Granulocyte
Skeletal Muscle Tissue Regeneration (GO:0043403)	2/9	0.0009594723189062	0.0311698845223058	55.1678224687933	383.368209748321	ANXA1;HDGFL2	GO_Biological_Process_2023	Granulocyte
Protein Localization To Nuclear Envelope (GO:0090435)	2/9	0.0009594723189062	0.0311698845223058	55.1678224687933	383.368209748321	LMNB2;LMNB1	GO_Biological_Process_2023	Granulocyte
Regulation Of Interleukin-1 Beta Production (GO:0032651)	4/84	0.0010026833844455	0.0317164586343037	9.80940594059406	67.7346885160138	IL6;CASP1;MNDA;AZU1	GO_Biological_Process_2023	Granulocyte
Defense Response To Gram-positive Bacterium (GO:0050830)	4/85	0.0010479929742907	0.0322996808999341	9.68781322576702	66.4669084750958	FGR;IL6;IL1B;RNASE3	GO_Biological_Process_2023	Granulocyte
Defense Response To Symbiont (GO:0140546)	5/148	0.0011057900414988	0.0329523632094868	6.90629370629371	47.0124895730752	IL6;BCL2;CASP1;AZU1;PQBP1	GO_Biological_Process_2023	Granulocyte
Positive Regulation Of Cellular Process (GO:0048522)	10/594	0.0011383531085215	0.0329523632094868	3.48071377072819	23.5928790667464	YAP1;TCL1A;IL6;IL1B;NAMPT;DHPS;S100A13;BCL2;AZU1;HDGFL2	GO_Biological_Process_2023	Granulocyte
Regulation Of Apoptotic Process (GO:0042981)	11/705	0.0011903616495434	0.0329523632094868	3.23764485866699	21.8006755394367	TCL1A;IL6;RASSF2;ANXA1;DAPK2;APEX1;BCL2;HIP1R;MNDA;AZU1;MPO	GO_Biological_Process_2023	Granulocyte
Cellular Response To Cytokine Stimulus (GO:0071345)	7/308	0.0012055163573102	0.0329523632094868	4.64973896535358	31.250185531637	TCL1A;IL6;IL1B;TPR;CASP1;MNDA;MAPK13	GO_Biological_Process_2023	Granulocyte
Endothelial Cell Migration (GO:0043542)	3/40	0.0012062429128264	0.0329523632094868	15.785373608903	106.081574606715	PXN;S100A12;S100P	GO_Biological_Process_2023	Granulocyte
Positive Regulation Of Transcription By RNA Polymerase II (GO:0045944)	13/938	0.0012563981677449	0.0335597910584325	2.8978848413631	19.3564399057187	YAP1;ZBTB17;CEBPB;PARP1;ANXA2;NFYA;FOXJ3;KLF4;IL6;APEX1;NAMPT;SKAP1;GLYR1	GO_Biological_Process_2023	Granulocyte
Positive Regulation Of Response To External Stimulus (GO:0032103)	5/155	0.0013578085777671	0.0351845088058789	6.58166666666667	43.4513947178468	IL1B;CASP1;S100A12;IL16;MAPK13	GO_Biological_Process_2023	Granulocyte
Positive Regulation Of Mitotic Cell Cycle Spindle Assembly Checkpoint (GO:0090267)	2/11	0.0014558446451528	0.0351845088058789	42.9039913700108	280.256123890425	TPR;MAD1L1	GO_Biological_Process_2023	Granulocyte
Positive Regulation Of Spindle Checkpoint (GO:0090232)	2/11	0.0014558446451528	0.0351845088058789	42.9039913700108	280.256123890425	TPR;MAD1L1	GO_Biological_Process_2023	Granulocyte
Regulation Of T Cell Mediated Immunity (GO:0002709)	2/11	0.0014558446451528	0.0351845088058789	42.9039913700108	280.256123890425	IL1B;CLC	GO_Biological_Process_2023	Granulocyte
Regulation Of Peptidyl-Serine Phosphorylation (GO:0033135)	4/93	0.0014635818970831	0.0351845088058789	8.81343864723551	57.5241550274074	TCL1A;IL6;RASSF2;SH2D1A	GO_Biological_Process_2023	Granulocyte
Nucleus Organization (GO:0006997)	3/44	0.0015925609635439	0.0375344760427416	14.2424677187948	91.7558433686718	TPR;LMNB2;LMNB1	GO_Biological_Process_2023	Granulocyte
Base-Excision Repair, Gap-Filling (GO:0006287)	2/12	0.0017410380522162	0.0384057292824966	38.6116504854369	245.310385933024	FEN1;APEX1	GO_Biological_Process_2023	Granulocyte
Positive Regulation Of Neuroinflammatory Response (GO:0150078)	2/12	0.0017410380522162	0.0384057292824966	38.6116504854369	245.310385933024	IL6;IL1B	GO_Biological_Process_2023	Granulocyte
Positive Regulation Of Protein Export From Nucleus (GO:0046827)	2/12	0.0017410380522162	0.0384057292824966	38.6116504854369	245.310385933024	IL1B;TPR	GO_Biological_Process_2023	Granulocyte
Response To Hydrogen Peroxide (GO:0042542)	3/46	0.0018115504270288	0.0384057292824966	13.578659370725	85.7298464635956	IL6;ANXA1;MAPK13	GO_Biological_Process_2023	Granulocyte
Epithelial Cell Migration (GO:0010631)	3/46	0.0018115504270288	0.0384057292824966	13.578659370725	85.7298464635956	PXN;S100A12;S100P	GO_Biological_Process_2023	Granulocyte
Positive Regulation Of Programmed Cell Death (GO:0043068)	6/245	0.0018633038157982	0.0384057292824966	4.98440471662229	31.3289979508857	IL6;RASSF2;DAPK2;BCL2;HIP1R;MNDA	GO_Biological_Process_2023	Granulocyte
Regulation Of Cytokine Production (GO:0001817)	5/167	0.0018851397900726	0.0384057292824966	6.09043209876543	38.2098684880566	FGR;ZBTB17;IL6;ANXA1;S100A13	GO_Biological_Process_2023	Granulocyte
Membrane Organization (GO:0061024)	5/167	0.0018851397900726	0.0384057292824966	6.09043209876543	38.2098684880566	ANXA2;LPCAT2;TOR1AIP1;LMNB2;LMNB1	GO_Biological_Process_2023	Granulocyte
Cellular Defense Response (GO:0006968)	3/48	0.0020484604801742	0.0397543113244472	12.9738562091503	80.3168202953474	NCF2;MNDA;LSP1	GO_Biological_Process_2023	Granulocyte
Acute-Phase Response (GO:0006953)	2/13	0.00205055515983	0.0397543113244472	35.0997352162401	217.254890502615	CEBPB;IL6	GO_Biological_Process_2023	Granulocyte
Interleukin-6-Mediated Signaling Pathway (GO:0070102)	2/13	0.00205055515983	0.0397543113244472	35.0997352162401	217.254890502615	YAP1;IL6	GO_Biological_Process_2023	Granulocyte
Positive Regulation Of DNA-templated Transcription (GO:0045893)	15/1243	0.0020892883573396	0.0398622953257499	2.5335233441911	15.6341996943733	YAP1;ZBTB17;CEBPB;PARP1;ANXA2;NFYA;FOXJ3;KLF4;IL6;IL1B;APEX1;NAMPT;LYAR;SKAP1;GLYR1	GO_Biological_Process_2023	Granulocyte
Polarized Epithelial Cell Differentiation (GO:0030859)	2/14	0.0023841376349213	0.0434202035935669	32.173139158576	194.290942704021	YAP1;EZR	GO_Biological_Process_2023	Granulocyte
Positive Regulation Of Acute Inflammatory Response (GO:0002675)	2/14	0.0023841376349213	0.0434202035935669	32.173139158576	194.290942704021	IL6;IL1B	GO_Biological_Process_2023	Granulocyte
Positive Regulation Of Heterotypic Cell-Cell Adhesion (GO:0034116)	2/14	0.0023841376349213	0.0434202035935669	32.173139158576	194.290942704021	IL1B;SKAP1	GO_Biological_Process_2023	Granulocyte
Positive Regulation Of DNA Recombination (GO:0045911)	3/51	0.0024385104671635	0.0437476056944866	12.1611519607843	73.1659641666931	PARP1;FUS;HDGFL2	GO_Biological_Process_2023	Granulocyte
Regulation Of Cell Development (GO:0060284)	3/52	0.0025780136237415	0.0455701819961366	11.9123649459784	71.0064636491068	YAP1;ANXA2;IL1B	GO_Biological_Process_2023	Granulocyte
Positive Regulation Of Chemokine Production (GO:0032722)	3/53	0.0027223550891451	0.0470759718173789	11.6735294117647	68.9468756791843	IL6;IL1B;AZU1	GO_Biological_Process_2023	Granulocyte
Negative Regulation Of Telomere Maintenance (GO:0032205)	2/15	0.0027415291407791	0.0470759718173789	29.696788648245	175.188466647235	PARP1;NBN	GO_Biological_Process_2023	Granulocyte
Positive Regulation Of Apoptotic Process (GO:0043065)	6/270	0.0030230904145815	0.049872023561001	4.50665748393021	26.1452636772717	IL6;RASSF2;DAPK2;BCL2;HIP1R;MNDA	GO_Biological_Process_2023	Granulocyte
Regulation Of Interleukin-6 Production (GO:0032675)	4/114	0.0030758191227623	0.049872023561001	7.12331233123312	41.2025494399193	IL6;IL1B;IL16;MAPK13	GO_Biological_Process_2023	Granulocyte
Positive Regulation Of Macromolecule Metabolic Process (GO:0010604)	7/364	0.0030926628178184	0.049872023561001	3.90916366546619	22.5899732253491	YAP1;IL6;ANXA2;IL1B;AZU1;EZR;KLF4	GO_Biological_Process_2023	Granulocyte
Nuclear Migration (GO:0007097)	2/16	0.0031224753229706	0.049872023561001	27.5742024965326	159.079137312474	LMNB2;LMNB1	GO_Biological_Process_2023	Granulocyte
Negative Regulation Of Chemokine Production (GO:0032682)	2/16	0.0031224753229706	0.049872023561001	27.5742024965326	159.079137312474	IL6;KLF4	GO_Biological_Process_2023	Granulocyte
Defense Response To Virus (GO:0051607)	5/189	0.0032199829264812	0.049872023561001	5.35625	30.7361937066317	IL6;BCL2;CASP1;AZU1;PQBP1	GO_Biological_Process_2023	Granulocyte
Cellular Response To Molecule Of Bacterial Origin (GO:0071219)	4/117	0.0033766698313972	0.049872023561001	6.93314641198633	39.4556024200648	IL6;IL1B;CASP1;VIM	GO_Biological_Process_2023	Granulocyte
Positive Regulation Of Protein Serine/Threonine Kinase Activity (GO:0071902)	4/117	0.0033766698313972	0.049872023561001	6.93314641198633	39.4556024200648	TCL1A;IL1B;SH2D1A;S100A12	GO_Biological_Process_2023	Granulocyte
Transcription By RNA Polymerase II (GO:0006366)	5/192	0.0034440048956626	0.049872023561001	5.26951871657754	29.8840744115374	PARP1;ANXA2;NFYA;ELOA;POLR2F	GO_Biological_Process_2023	Granulocyte
Positive Regulation Of Cell Cycle Process (GO:0090068)	4/118	0.0034812466396861	0.049872023561001	6.87198193503561	38.8979247856577	FEN1;IL1B;TPR;MAD1L1	GO_Biological_Process_2023	Granulocyte
Response To Organic Cyclic Compound (GO:0014070)	3/58	0.0035185233584306	0.049872023561001	10.6096256684492	59.9413493776496	ANXA1;IL1B;TPR	GO_Biological_Process_2023	Granulocyte
NAD Biosynthetic Process (GO:0009435)	2/17	0.003526723795911	0.049872023561001	25.7346278317152	145.333375442845	NMNAT1;NAMPT	GO_Biological_Process_2023	Granulocyte
Regulation Of Mitotic Cell Cycle Spindle Assembly Checkpoint (GO:0090266)	2/17	0.003526723795911	0.049872023561001	25.7346278317152	145.333375442845	TPR;MAD1L1	GO_Biological_Process_2023	Granulocyte
Transcription By RNA Polymerase I (GO:0006360)	2/17	0.003526723795911	0.049872023561001	25.7346278317152	145.333375442845	TCOF1;POLR2F	GO_Biological_Process_2023	Granulocyte
mRNA Cis Splicing, Via Spliceosome (GO:0045292)	2/17	0.003526723795911	0.049872023561001	25.7346278317152	145.333375442845	SART1;PSIP1	GO_Biological_Process_2023	Granulocyte
Signaling By Interleukins R-HSA-449147	18/453	1.64670763752855e-11	7.476052674379631e-09	9.47440162271805	235.246152990594	IL11;IL33;JUN;IL20;TSLP;IL10RA;IL34;CLSTN1;IL24;IL13;IL20RA;LIF;IL2;HSP90B1;IL1A;PSMA1;IL2RB;IL17F	Reactome_2022	Interleukins signaling
Cytokine Signaling In Immune System R-HSA-1280215	20/702	4.12588039556034e-10	9.36574849792198e-08	6.78903296470339	146.701304258768	IL11;IL33;JUN;IL20;TSLP;IL10RA;IL34;CLSTN1;IL24;IL13;IL20RA;LIF;IL2;HSP90B1;IL1A;PSMA1;IL2RB;IL17F;GBP2;GBP4	Reactome_2022	Interleukins signaling
Immune System R-HSA-168256	26/1943	4.06101311822642e-06	0.0006145666518915	3.16701556138176	39.3155784563084	IL20;CLSTN1;IL24;IL20RA;PTEN;BRK1;HSP90B1;GBP2;GBP4;IL11;IL33;JUN;SIGLEC15;AOC1;TSLP;IL10RA;IL34;IL13;LIF;IL2;IL1A;PSMA1;IL2RB;PADI2;PRKCQ;IL17F	Reactome_2022	Interleukins signaling
Interleukin-4 And Interleukin-13 Signaling R-HSA-6785807	5/107	0.0002303739822949	0.0261474469904809	9.90146058423369	82.9327185109052	IL1A;IL13;LIF;IL17F;HSP90B1	Reactome_2022	Interleukins signaling
Interleukin-20 Family Signaling R-HSA-8854691	3/26	0.0003164079494425	0.0268337277496989	25.9226086956522	208.896777002093	IL20;IL24;IL20RA	Reactome_2022	Interleukins signaling
Interleukin Receptor SHC Signaling R-HSA-912526	3/27	0.0003546307632118	0.0268337277496989	24.84125	197.349656530635	CLSTN1;IL2RB;IL2	Reactome_2022	Interleukins signaling
Programmed Cell Death R-HSA-5357801	6/208	0.0007285251507729	0.0472500597787016	6.03092783505155	43.5703682390705	IL1A;PSMA1;MAGED1;PRKCQ;CLSPN;MAPT	Reactome_2022	Interleukins signaling
Cytokine-cytokine receptor interaction	14/295	3.6003288548559005e-10	6.15656234180358e-08	10.9810068375385	238.780080132894	IL11;IL33;IL20;TSLP;IL10RA;IL34;IL24;IL13;IL20RA;LIF;IL2;IL1A;IL2RB;IL17F	KEGG_2021_Human	Interleukins signaling
JAK-STAT signaling pathway	10/162	1.13621902033621e-08	9.7146726238746e-07	13.967883418223	255.514137180976	IL11;IL20;TSLP;IL10RA;IL24;IL13;IL2RB;IL20RA;LIF;IL2	KEGG_2021_Human	Interleukins signaling
Viral protein interaction with cytokine and cytokine receptor	7/100	8.45395979284022e-07	4.81875708191893e-05	15.5273297491039	217.125805397338	IL20;IL10RA;IL34;IL24;IL2RB;IL20RA;IL2	KEGG_2021_Human	Interleukins signaling
IL-17 signaling pathway	6/94	9.08945036581991e-06	0.0003885740031388	13.9238519212746	161.633588582308	JUN;MMP13;IL13;FOSB;IL17F;HSP90B1	KEGG_2021_Human	Interleukins signaling
Inflammatory bowel disease	5/65	2.12327039369153e-05	0.0007261584746425	16.8681972789116	181.501261697228	IL1A;JUN;IL13;IL17F;IL2	KEGG_2021_Human	Interleukins signaling
Th1 and Th2 cell differentiation	5/92	0.0001132625974977	0.003227984028687	11.6174055829228	105.55344181034	JUN;IL13;IL2RB;PRKCQ;IL2	KEGG_2021_Human	Interleukins signaling
Th17 cell differentiation	5/107	0.0002303739822949	0.0056277072817775	9.90146058423369	82.9327185109052	JUN;IL2RB;PRKCQ;IL17F;IL2	KEGG_2021_Human	Interleukins signaling
MAPK signaling pathway	7/294	0.0008217672579673	0.0175652751390517	4.98221544715447	35.3939243086788	NTF4;ATF2;IL1A;PPM1A;JUN;RASA1;MAPT	KEGG_2021_Human	Interleukins signaling
Human T-cell leukemia virus 1 infection	6/219	0.0009520074592549	0.0180881417258446	5.71627704370553	39.7677831995567	ATF2;JUN;CHEK2;IL2RB;PTEN;IL2	KEGG_2021_Human	Interleukins signaling
Cocaine addiction	3/49	0.0020578077658064	0.0351885127952905	12.9463043478261	80.0873152759134	ATF2;JUN;FOSB	KEGG_2021_Human	Interleukins signaling
PI3K-Akt signaling pathway	7/354	0.0023774816116929	0.0369590323272268	4.10812920268972	24.8201396549187	NTF4;ATF2;TCL1B;IL2RB;PTEN;IL2;HSP90B1	KEGG_2021_Human	Interleukins signaling
Cytokine-Mediated Signaling Pathway (GO:0019221)	10/257	8.52327807854876e-07	0.0009239233437146	8.5542640720909	119.54836077691	EIF5A;IL11;IL1A;IL33;IL34;MFAP3;IL2RB;IL17F;ACTN4;IL2	GO_Biological_Process_2023	Interleukins signaling
Negative Regulation Of Programmed Cell Death (GO:0043069)	11/381	4.31963496553551e-06	0.0023412421513202	6.31013513513513	77.9449324770506	TNFAIP8;TIGAR;GRK5;TSLP;RASA1;ANXA5;IL2RB;VTCN1;IL2;TPT1;HSP90B1	GO_Biological_Process_2023	Interleukins signaling
Regulation Of Cell Population Proliferation (GO:0042127)	15/766	8.66070258867599e-06	0.0031294005353749	4.34556954363878	50.6550644154865	IL11;JUN;TSLP;GKN1;IL34;LIF;PTEN;ING1;AIF1;IL2;GHRHR;IL1A;GRK5;BAMBI;TP53INP1	GO_Biological_Process_2023	Interleukins signaling
Regulation Of Apoptotic Process (GO:0042981)	14/705	1.52200438077798e-05	0.0041246318719083	4.37216865314883	48.5000179667193	JUN;TNFAIP8;TSLP;MAGED1;ANXA5;ACTN4;VTCN1;IL2;HSP90B1;GRK5;RASA1;IL2RB;TPT1;SLC27A4	GO_Biological_Process_2023	Interleukins signaling
Positive Regulation Of Multicellular Organismal Process (GO:0051240)	10/387	3.12427852079391e-05	0.0054695239183139	5.5674396052594	57.7550711720736	GHRHR;IL1A;IL33;IL20;BAMBI;IL13;ARID4B;IL17F;ING1;IL2	GO_Biological_Process_2023	Interleukins signaling
Regulation Of Inflammatory Response (GO:0050727)	8/240	3.41241196590919e-05	0.0054695239183139	7.13793103448276	73.4172332131666	IL33;IL20;TSLP;IL10RA;NINJ1;IL13;ARNT;IL2	GO_Biological_Process_2023	Interleukins signaling
Negative Regulation Of Apoptotic Process (GO:0043066)	11/482	3.85291188024982e-05	0.0054695239183139	4.93136711898828	50.1228901401756	NTF4;TNFAIP8;GRK5;TSLP;RASA1;ANXA5;IL2RB;VTCN1;IL2;TPT1;HSP90B1	GO_Biological_Process_2023	Interleukins signaling
Positive Regulation Of Cytokine Production (GO:0001819)	9/320	4.12550155169021e-05	0.0054695239183139	6.0297598686461	60.8748750184444	IL1A;IL33;TSLP;IL13;ARNT;PRKCQ;IL17F;AIF1;IL2	GO_Biological_Process_2023	Interleukins signaling
Positive Regulation Of Interleukin-6 Production (GO:0032755)	5/76	4.5411176443566e-05	0.0054695239183139	14.2469100316183	142.465571442656	IL1A;IL33;TSLP;IL17F;AIF1	GO_Biological_Process_2023	Interleukins signaling
Positive Regulation Of Cellular Process (GO:0048522)	12/594	5.49992472925872e-05	0.0056508805101399	4.37634530418036	42.9240308809973	GHRHR;IL11;MTPN;GRK5;TSLP;BAMBI;IL34;LIF;PTEN;MAPT;AIF1;IL2	GO_Biological_Process_2023	Interleukins signaling
Positive Regulation Of Peptidyl-Tyrosine Phosphorylation (GO:0050731)	6/130	5.73428834054796e-05	0.0056508805101399	9.86348520119721	96.3313515572743	IL11;IL20;TSLP;IL34;LIF;IL2	GO_Biological_Process_2023	Interleukins signaling
Regulation Of Peptidyl-Serine Phosphorylation (GO:0033135)	5/93	0.0001192125197414	0.0107688642833065	11.4848098330241	103.760694816049	NTF4;TCL1B;IL11;PTEN;LIF	GO_Biological_Process_2023	Interleukins signaling
Positive Regulation Of Chemokine Production (GO:0032722)	4/53	0.0001600159776856	0.0133428707547151	16.3661100803958	143.043679024333	IL33;TSLP;IL17F;AIF1	GO_Biological_Process_2023	Interleukins signaling
Positive Regulation Of Tyrosine Phosphorylation Of STAT Protein (GO:0042531)	4/55	0.0001849076708556	0.0141002655046278	15.7227173697762	135.147037411465	IL20;TSLP;LIF;IL2	GO_Biological_Process_2023	Interleukins signaling
Positive Regulation Of Cell Population Proliferation (GO:0008284)	10/483	0.000195114375064	0.0141002655046278	4.41564936688718	37.7181440957493	GHRHR;IL11;GRK5;TSLP;BAMBI;IL34;LIF;PTEN;AIF1;IL2	GO_Biological_Process_2023	Interleukins signaling
Regulation Of Macrophage Proliferation (GO:0120040)	2/5	0.0002600113763913	0.0174246560878945	131.313531353135	1083.96499156963	IL33;IL34	GO_Biological_Process_2023	Interleukins signaling
Regulation Of Transforming Growth Factor Beta Receptor Signaling Pathway (GO:0017015)	5/111	0.0002732649017474	0.0174246560878945	9.52589526376588	78.1606269465187	PPM1A;BAMBI;ARID4B;IL17F;ING1	GO_Biological_Process_2023	Interleukins signaling
Regulation Of Interleukin-6 Production (GO:0032675)	5/114	0.0003092184712974	0.0186218234936906	9.26231042875866	74.8530144307889	IL1A;IL33;TSLP;IL17F;AIF1	GO_Biological_Process_2023	Interleukins signaling
Regulation Of Tyrosine Phosphorylation Of STAT Protein (GO:0042509)	4/65	0.0003528863240896	0.020133093437537	13.1385991058122	104.443514375278	IL20;TSLP;LIF;IL2	GO_Biological_Process_2023	Interleukins signaling
Regulation Of Protein Polymerization (GO:0032271)	3/33	0.0006468312471212	0.0347307896219861	19.867	145.891826880864	TPPP3;RASA1;MAPT	GO_Biological_Process_2023	Interleukins signaling
Negative Regulation Of Transforming Growth Factor Beta Receptor Signaling Pathway (GO:0030512)	4/77	0.0006728289502414	0.0347307896219861	10.9721876297219	80.1410715354967	PPM1A;BAMBI;ARID4B;ING1	GO_Biological_Process_2023	Interleukins signaling
Macrophage Activation (GO:0042116)	3/35	0.0007701660871307	0.0379481835658955	18.6234375	133.50964245589	IL13;MAPT;AIF1	GO_Biological_Process_2023	Interleukins signaling
Regulation Of Complement-Dependent Cytotoxicity (GO:1903659)	2/9	0.0009235278199546	0.0385040060319552	56.2659123055163	393.147351135101	IL11;IL13	GO_Biological_Process_2023	Interleukins signaling
Negative Regulation Of Hormone Secretion (GO:0046888)	2/9	0.0009235278199546	0.0385040060319552	56.2659123055163	393.147351135101	IL11;LIF	GO_Biological_Process_2023	Interleukins signaling
Negative Regulation Of Lymphocyte Apoptotic Process (GO:0070229)	2/9	0.0009235278199546	0.0385040060319552	56.2659123055163	393.147351135101	PRKCQ;IL2	GO_Biological_Process_2023	Interleukins signaling
Peptidyl-Amino Acid Modification (GO:0018193)	2/9	0.0009235278199546	0.0385040060319552	56.2659123055163	393.147351135101	FKBP7;METAP1	GO_Biological_Process_2023	Interleukins signaling
Cellular Response To Interleukin-15 (GO:0071350)	2/10	0.0011505349815762	0.0409385476715551	49.230198019802	333.166755527627	MFAP3;IL2RB	GO_Biological_Process_2023	Interleukins signaling
Positive Regulation Of Macrophage Differentiation (GO:0045651)	2/10	0.0011505349815762	0.0409385476715551	49.230198019802	333.166755527627	IL34;LIF	GO_Biological_Process_2023	Interleukins signaling
Interleukin-15-Mediated Signaling Pathway (GO:0035723)	2/10	0.0011505349815762	0.0409385476715551	49.230198019802	333.166755527627	MFAP3;IL2RB	GO_Biological_Process_2023	Interleukins signaling
Positive Regulation Of Peptidyl-Serine Phosphorylation (GO:0033138)	4/89	0.0011580556951872	0.0409385476715551	9.4174688057041	63.6716271857833	NTF4;TCL1B;IL11;LIF	GO_Biological_Process_2023	Interleukins signaling
Regulation Of Chemokine Production (GO:0032642)	3/41	0.0012266330236523	0.0409385476715551	15.6781578947368	105.098253038026	IL33;TSLP;AIF1	GO_Biological_Process_2023	Interleukins signaling
Regulation Of Amide Metabolic Process (GO:0034248)	3/41	0.0012266330236523	0.0409385476715551	15.6781578947368	105.098253038026	MTPN;TIGAR;METAP1	GO_Biological_Process_2023	Interleukins signaling
Positive Regulation Of Response To External Stimulus (GO:0032103)	5/155	0.0012462842003333	0.0409385476715551	6.71666666666667	44.9183047361924	IL33;TSLP;NINJ1;AIF1;IL2	GO_Biological_Process_2023	Interleukins signaling
Regulation Of Protein Metabolic Process (GO:0051246)	4/96	0.0015329240646492	0.048873226061169	8.69784804567413	56.3670845547167	MTPN;CHEK2;IL17F;METAP1	GO_Biological_Process_2023	Interleukins signaling
Signal Transduction R-HSA-162582	38/2465	5.0690626729748496e-11	3.04143760378491e-08	4.41254967635605	104.600726031193	PRR5;RNF31;KDM3A;DDX4;RALB;GIPR;CSF2RB;WASL;HDAC8;HIF1A;FGF3;GLI2;YY1;SMPD3;FGF6;SPRED2;BAG4;SHH;EDNRB;RAP1A;POLR2A;FGF20;EP300;STX5;RICTOR;REPS1;INSR;VEGFB;TSC1;ESR1;TGFBR1;FGF16;CCNE1;ADAM12;PGR;PLCB1;DAND5;DBN1	Reactome_2022	Signaling By Receptor Tyrosine Kinases
Diseases Of Signal Transduction By Growth Factor Receptors And Second Messengers R-HSA-5663202	16/424	3.32175835618275e-10	7.718773740705e-08	9.09990662931839	198.608707774478	PRR5;HDAC8;ESR1;FGF3;TGFBR1;FGF6;FGF16;SPRED2;BAG4;SHH;PPM1B;RAP1A;POLR2A;FGF20;EP300;RICTOR	Reactome_2022	Signaling By Receptor Tyrosine Kinases
Signaling By Receptor Tyrosine Kinases R-HSA-9006934	17/496	3.8593868703525003e-10	7.718773740705e-08	8.30437407249038	180.000153107742	PRR5;RALB;INSR;VEGFB;HIF1A;ESR1;FGF3;FGF6;FGF16;SPRED2;RAP1A;POLR2A;ADAM12;FGF20;EP300;PGR;RICTOR	Reactome_2022	Signaling By Receptor Tyrosine Kinases
Immune System R-HSA-168256	30/1943	1.13087632644092e-08	1.69631448966137e-06	4.02964677768651	73.7332190920215	DEFB103A;PRR5;CLEC12A;IL20RB;CSF2RB;WASL;UBE2Z;ITGAL;HIF1A;PPL;RELB;IL36A;RAP1A;BLNK;IL21R;EP300;RICTOR;IL12RB2;ZBP1;PDIA3;IL31;IL31RA;IL36G;TLR1;PPM1B;PIKFYVE;TRAF3;KLRF1;PTPN9;TLR4	Reactome_2022	Signaling By Receptor Tyrosine Kinases
Disease R-HSA-1643685	27/1736	6.61828829046852e-08	7.94194594856222e-06	3.93690935177986	65.0804342333929	PRR5;GIPR;CSF2RB;WASL;HDAC8;THSD1;FGF3;FGF6;SPRED2;BAG4;SHH;RAP1A;POLR2A;ADAMTS1;FGF20;BLNK;EP300;RICTOR;ZBP1;ESR1;TGFBR1;TLR1;FGF16;PPM1B;CCNE1;TRAF3;TLR4	Reactome_2022	Signaling By Receptor Tyrosine Kinases
Signaling By FGFR In Disease R-HSA-1226099	6/61	5.96870920151542e-07	5.14221134209351e-05	23.0309477756286	330.069524161731	FGF6;FGF16;BAG4;POLR2A;FGF20;FGF3	Reactome_2022	Signaling By Receptor Tyrosine Kinases
FGFR2 Mutant Receptor Activation R-HSA-1839126	5/33	5.99924656577576e-07	5.14221134209351e-05	37.3533834586466	535.141819801095	FGF6;FGF16;POLR2A;FGF20;FGF3	Reactome_2022	Signaling By Receptor Tyrosine Kinases
PI3K/AKT Signaling In Cancer R-HSA-2219528	7/105	9.63276993490728e-07	7.22457745118046e-05	15.2089093701997	210.68787825902	PRR5;FGF6;FGF16;FGF20;RICTOR;ESR1;FGF3	Reactome_2022	Signaling By Receptor Tyrosine Kinases
Activated Point Mutants Of FGFR2 R-HSA-2033519	4/17	1.3318996202309e-06	8.87933080153935e-05	63.7403846153846	862.337566621902	FGF16;FGF6;FGF20;FGF3	Reactome_2022	Signaling By Receptor Tyrosine Kinases
Phospholipase C-mediated Cascade; FGFR2 R-HSA-5654221	4/18	1.70588085794879e-06	0.0001023528514769	59.1845238095238	786.055047821626	FGF16;FGF6;FGF20;FGF3	Reactome_2022	Signaling By Receptor Tyrosine Kinases
Signaling By FGFR2 In Disease R-HSA-5655253	5/42	2.07505613313779e-06	0.0001131848799893	28.2546230440967	369.726501405919	FGF6;FGF16;POLR2A;FGF20;FGF3	Reactome_2022	Signaling By Receptor Tyrosine Kinases
FGFR2 Ligand Binding And Activation R-HSA-190241	4/20	2.68032106892716e-06	0.0001340160534463	51.78125	664.331377070821	FGF16;FGF6;FGF20;FGF3	Reactome_2022	Signaling By Receptor Tyrosine Kinases
SHC-mediated cascade:FGFR2 R-HSA-5654699	4/22	4.01581434035079e-06	0.0001853452772469	46.0231481481481	571.850060705401	FGF16;FGF6;FGF20;FGF3	Reactome_2022	Signaling By Receptor Tyrosine Kinases
Signaling By FGFR R-HSA-190236	6/86	4.57011626728069e-06	0.000193705158669	15.813829787234	194.446406884405	FGF6;SPRED2;FGF16;POLR2A;FGF20;FGF3	Reactome_2022	Signaling By Receptor Tyrosine Kinases
PI-3K cascade:FGFR2 R-HSA-5654695	4/23	4.84262896672533e-06	0.000193705158669	43.5986842105263	533.562999804409	FGF16;FGF6;FGF20;FGF3	Reactome_2022	Signaling By Receptor Tyrosine Kinases
FRS-mediated FGFR2 Signaling R-HSA-5654700	4/24	5.78889833294914e-06	0.0002170836874855	41.4166666666667	499.467130991673	FGF16;FGF6;FGF20;FGF3	Reactome_2022	Signaling By Receptor Tyrosine Kinases
Insulin Receptor Signaling Cascade R-HSA-74751	5/53	6.70217950666463e-06	0.0002365475119999	21.7675438596491	259.318443187606	FGF6;FGF16;INSR;FGF20;FGF3	Reactome_2022	Signaling By Receptor Tyrosine Kinases
Cytokine Signaling In Immune System R-HSA-1280215	14/702	1.02672284934589e-05	0.0003422409497819	4.54583558680368	52.2159833734598	IL31;IL31RA;IL20RB;IL36G;CSF2RB;HIF1A;RELB;PPM1B;IL36A;TRAF3;BLNK;IL21R;PTPN9;IL12RB2	Reactome_2022	Signaling By Receptor Tyrosine Kinases
Downstream Signaling Of Activated FGFR2 R-HSA-5654696	4/29	1.26933951089874e-05	0.0004008440560732	33.125	373.465453004315	FGF6;FGF16;FGF20;FGF3	Reactome_2022	Signaling By Receptor Tyrosine Kinases
PI5P, PP2A And IER3 Regulate PI3K/AKT Signaling R-HSA-6811558	6/106	1.53007467909184e-05	0.0004590224037275	12.6382978723404	140.128504234266	FGF6;FGF16;INSR;FGF20;ESR1;FGF3	Reactome_2022	Signaling By Receptor Tyrosine Kinases
Signaling By Interleukins R-HSA-449147	11/453	1.64950603708465e-05	0.000471287439167	5.44099852559866	59.9187220006043	IL36A;IL31;IL31RA;BLNK;IL21R;IL20RB;IL36G;PTPN9;CSF2RB;HIF1A;IL12RB2	Reactome_2022	Signaling By Receptor Tyrosine Kinases
Negative Regulation Of PI3K/AKT Network R-HSA-199418	6/113	2.203284005889e-05	0.0006008956379697	11.8073175581627	126.609588558635	FGF6;FGF16;INSR;FGF20;ESR1;FGF3	Reactome_2022	Signaling By Receptor Tyrosine Kinases
Negative Regulation Of FGFR2 Signaling R-HSA-5654727	4/34	2.43143847923326e-05	0.0006342882989304	27.5972222222222	293.205098341509	FGF6;FGF16;FGF20;FGF3	Reactome_2022	Signaling By Receptor Tyrosine Kinases
Estrogen-dependent Gene Expression R-HSA-9018519	6/119	2.95403020314847e-05	0.0007275590567497	11.1769911504425	116.573279966907	YY1;POLR2A;EP300;PGR;ESR1;DAND5	Reactome_2022	Signaling By Receptor Tyrosine Kinases
Signaling By FGFR2 R-HSA-5654738	5/72	3.03149606979053e-05	0.0007275590567497	15.5797329143755	162.089503644211	FGF6;FGF16;POLR2A;FGF20;FGF3	Reactome_2022	Signaling By Receptor Tyrosine Kinases
FGFR2c Ligand Binding And Activation R-HSA-190375	3/13	3.34476846171919e-05	0.0007718696450121	61.5154639175258	633.949335404614	FGF16;FGF6;FGF20	Reactome_2022	Signaling By Receptor Tyrosine Kinases
Signaling By Insulin Receptor R-HSA-74752	5/77	4.19721730027379e-05	0.0009088997666734	14.4941520467836	146.079365130669	FGF6;FGF16;INSR;FGF20;FGF3	Reactome_2022	Signaling By Receptor Tyrosine Kinases
FGFR4 Ligand Binding And Activation R-HSA-190322	3/14	4.24153224447596e-05	0.0009088997666734	55.9203373945642	563.006006243408	FGF16;FGF6;FGF20	Reactome_2022	Signaling By Receptor Tyrosine Kinases
Constitutive Signaling By Aberrant PI3K In Cancer R-HSA-2219530	5/78	4.46703981093848e-05	0.0009242151332976	14.294881038212	143.180380456285	FGF6;FGF16;FGF20;ESR1;FGF3	Reactome_2022	Signaling By Receptor Tyrosine Kinases
Phospholipase C-mediated Cascade; FGFR4 R-HSA-5654228	3/15	5.2826809188519e-05	0.0010565361837703	51.2577319587629	504.811350131513	FGF16;FGF6;FGF20	Reactome_2022	Signaling By Receptor Tyrosine Kinases
PIP3 Activates AKT Signaling R-HSA-1257604	8/268	6.01336321132567e-05	0.0011638767505791	6.5685618729097	63.8394670737468	PRR5;FGF6;FGF16;INSR;FGF20;RICTOR;ESR1;FGF3	Reactome_2022	Signaling By Receptor Tyrosine Kinases
Phospholipase C-mediated Cascade: FGFR1 R-HSA-5654219	3/16	6.4781775896681e-05	0.0011778504708487	47.3124504361618	456.304276754387	FGF6;FGF20;FGF3	Reactome_2022	Signaling By Receptor Tyrosine Kinases
FGFR1 Ligand Binding And Activation R-HSA-190242	3/16	6.4781775896681e-05	0.0011778504708487	47.3124504361618	456.304276754387	FGF6;FGF20;FGF3	Reactome_2022	Signaling By Receptor Tyrosine Kinases
PI3K Cascade R-HSA-109704	4/44	6.84975876903426e-05	0.0012087809592413	20.6875	198.366480110604	FGF6;FGF16;FGF20;FGF3	Reactome_2022	Signaling By Receptor Tyrosine Kinases
IRS-mediated Signaling R-HSA-112399	4/47	8.8972206754983e-05	0.0015252378300854	19.2412790697674	179.46699877969	FGF6;FGF16;FGF20;FGF3	Reactome_2022	Signaling By Receptor Tyrosine Kinases
Signaling By FGFR1 R-HSA-5654736	4/49	0.0001048823673403	0.0017480394556728	18.3842592592593	168.448921871362	FGF6;SPRED2;FGF20;FGF3	Reactome_2022	Signaling By Receptor Tyrosine Kinases
SHC-mediated cascade:FGFR4 R-HSA-5654719	3/19	0.0001108806349755	0.0017980643509549	38.4355670103093	350.034872525707	FGF16;FGF6;FGF20	Reactome_2022	Signaling By Receptor Tyrosine Kinases
IRS-related Events Triggered By IGF1R R-HSA-2428928	4/51	0.0001227619485307	0.0019383465557492	17.6001773049645	158.494233497427	FGF6;FGF16;FGF20;FGF3	Reactome_2022	Signaling By Receptor Tyrosine Kinases
PI-3K cascade:FGFR4 R-HSA-5654720	3/20	0.0001299749631605	0.0019387953911371	36.1728320194057	323.680603886026	FGF16;FGF6;FGF20	Reactome_2022	Signaling By Receptor Tyrosine Kinases
SHC-mediated cascade:FGFR1 R-HSA-5654688	3/20	0.0001299749631605	0.0019387953911371	36.1728320194057	323.680603886026	FGF6;FGF20;FGF3	Reactome_2022	Signaling By Receptor Tyrosine Kinases
IGF1R Signaling Cascade R-HSA-2428924	4/52	0.0001324843517277	0.0019387953911371	17.2326388888889	153.871025679427	FGF6;FGF16;FGF20;FGF3	Reactome_2022	Signaling By Receptor Tyrosine Kinases
Signaling By Type 1 Insulin-like Growth Factor 1 Receptor (IGF1R) R-HSA-2404192	4/53	0.0001427523559589	0.002014505429087	16.8801020408163	149.463162098515	FGF6;FGF16;FGF20;FGF3	Reactome_2022	Signaling By Receptor Tyrosine Kinases
Intracellular Signaling By Second Messengers R-HSA-9006925	8/306	0.0001507110494014	0.002014505429087	5.71987160782025	50.3357060194266	PRR5;FGF6;FGF16;INSR;FGF20;RICTOR;ESR1;FGF3	Reactome_2022	Signaling By Receptor Tyrosine Kinases
PI-3K cascade:FGFR1 R-HSA-5654689	3/21	0.0001510879071815	0.002014505429087	34.1615120274914	300.540982690973	FGF6;FGF20;FGF3	Reactome_2022	Signaling By Receptor Tyrosine Kinases
FRS-mediated FGFR4 Signaling R-HSA-5654712	3/21	0.0001510879071815	0.002014505429087	34.1615120274914	300.540982690973	FGF16;FGF6;FGF20	Reactome_2022	Signaling By Receptor Tyrosine Kinases
FRS-mediated FGFR1 Signaling R-HSA-5654693	3/22	0.0001743099954773	0.0022736086366604	32.3619099294628	280.081821254999	FGF6;FGF20;FGF3	Reactome_2022	Signaling By Receptor Tyrosine Kinases
RNA Polymerase II Transcription R-HSA-73857	17/1312	0.000257149646097	0.0032827614395368	2.94259664139182	24.323069398648	PRR5;BNIP3L;GAD2;TSC1;ITGAL;HDAC8;ESR1;SIRT1;GLI2;YY1;DDX39A;POLR2A;CCNE1;EP300;PGR;RICTOR;DAND5	Reactome_2022	Signaling By Receptor Tyrosine Kinases
Generic Transcription Pathway R-HSA-212436	16/1190	0.0002643754946488	0.0033046936831106	3.03820880992942	25.0291899421323	PRR5;BNIP3L;GAD2;TSC1;ITGAL;HDAC8;ESR1;SIRT1;GLI2;YY1;POLR2A;CCNE1;EP300;PGR;RICTOR;DAND5	Reactome_2022	Signaling By Receptor Tyrosine Kinases
Gene Expression (Transcription) R-HSA-74160	18/1449	0.0002776396948657	0.0033996697330504	2.83310323669274	23.2008103442109	PRR5;BNIP3L;DDX4;GAD2;TSC1;ITGAL;HDAC8;ESR1;SIRT1;GLI2;YY1;DDX39A;POLR2A;CCNE1;EP300;PGR;RICTOR;DAND5	Reactome_2022	Signaling By Receptor Tyrosine Kinases
Downstream Signaling Of Activated FGFR4 R-HSA-5654716	3/26	0.000290049387363	0.003480592648356	26.7283729269386	217.714875120753	FGF6;FGF16;FGF20	Reactome_2022	Signaling By Receptor Tyrosine Kinases
Signaling By Nuclear Receptors R-HSA-9006931	7/260	0.0003313678097518	0.0038984448206101	5.84508478898381	46.8324652573551	YY1;KDM3A;POLR2A;EP300;PGR;ESR1;DAND5	Reactome_2022	Signaling By Receptor Tyrosine Kinases
ESR-mediated Signaling R-HSA-8939211	6/188	0.0003652017531186	0.0042138663821387	6.91536123451017	54.7355033030354	YY1;POLR2A;EP300;PGR;ESR1;DAND5	Reactome_2022	Signaling By Receptor Tyrosine Kinases
RAF/MAP Kinase Cascade R-HSA-5673001	7/271	0.0004250005318596	0.0048113267757697	5.59840338872597	43.4627576064777	FGF6;FGF16;SPRED2;RAP1A;FGF20;CSF2RB;FGF3	Reactome_2022	Signaling By Receptor Tyrosine Kinases
Downstream Signaling Of Activated FGFR1 R-HSA-5654687	3/30	0.0004464025026044	0.0048698454829573	22.7640320733104	175.608334527758	FGF6;FGF20;FGF3	Reactome_2022	Signaling By Receptor Tyrosine Kinases
FGFR1 Mutant Receptor Activation R-HSA-1839124	3/30	0.0004464025026044	0.0048698454829573	22.7640320733104	175.608334527758	FGF6;BAG4;FGF20	Reactome_2022	Signaling By Receptor Tyrosine Kinases
MAPK1/MAPK3 Signaling R-HSA-5684996	7/277	0.0004843483471158	0.0050942449637628	5.47232178414974	41.7686243264381	FGF6;FGF16;SPRED2;RAP1A;FGF20;CSF2RB;FGF3	Reactome_2022	Signaling By Receptor Tyrosine Kinases
Diseases Associated With TLR Signaling Cascade R-HSA-5602358	3/31	0.0004924436798304	0.0050942449637628	21.9499263622975	167.173502753114	TLR1;TRAF3;TLR4	Reactome_2022	Signaling By Receptor Tyrosine Kinases
Negative Regulation Of FGFR4 Signaling R-HSA-5654733	3/31	0.0004924436798304	0.0050942449637628	21.9499263622975	167.173502753114	FGF6;FGF16;FGF20	Reactome_2022	Signaling By Receptor Tyrosine Kinases
Deubiquitination R-HSA-5688426	7/279	0.0005055381403199	0.0051133277923463	5.43153067678684	41.224704463111	YY1;BABAM1;TRAF3;EP300;HIF1A;ESR1;TGFBR1	Reactome_2022	Signaling By Receptor Tyrosine Kinases
Interleukin-36 Pathway R-HSA-9014826	2/7	0.0005113327792346	0.0051133277923463	81.2040816326531	615.404316417306	IL36A;IL36G	Reactome_2022	Signaling By Receptor Tyrosine Kinases
Negative Regulation Of FGFR1 Signaling R-HSA-5654726	3/33	0.000593409864284	0.0058368183372206	20.4845360824742	152.192426040013	FGF6;FGF20;FGF3	Reactome_2022	Signaling By Receptor Tyrosine Kinases
Signaling By FGFR1 In Disease R-HSA-5655302	3/36	0.0007681770335999	0.0073159717485708	18.6194939081537	133.529520677171	FGF6;BAG4;FGF20	Reactome_2022	Signaling By Receptor Tyrosine Kinases
Transcriptional Regulation By AP-2 (TFAP2) Family Of Transcription Factors R-HSA-8864260	3/36	0.0007681770335999	0.0073159717485708	18.6194939081537	133.529520677171	YY1;EP300;ESR1	Reactome_2022	Signaling By Receptor Tyrosine Kinases
DNA Repair R-HSA-73894	7/310	0.0009395750282382	0.0088085158897332	4.86812874835871	33.9312608589655	YY1;BABAM1;RNF168;POLR2A;EP300;LRIG3;TERF1	Reactome_2022	Signaling By Receptor Tyrosine Kinases
Signaling By FGFR4 R-HSA-5654743	3/40	0.0010476950310726	0.0094711632467358	16.6032320980775	113.917477373754	FGF6;FGF16;FGF20	Reactome_2022	Signaling By Receptor Tyrosine Kinases
Regulation Of FOXO Transcriptional Activity By Acetylation R-HSA-9617629	2/10	0.0010850384206118	0.0094711632467358	50.7448979591837	346.391771762865	EP300;SIRT1	Reactome_2022	Signaling By Receptor Tyrosine Kinases
STAT3 Nuclear Events Downstream Of ALK Signaling R-HSA-9701898	2/10	0.0010850384206118	0.0094711632467358	50.7448979591837	346.391771762865	EP300;HIF1A	Reactome_2022	Signaling By Receptor Tyrosine Kinases
Adaptive Immune System R-HSA-1280218	11/733	0.0010873655646857	0.0094711632467358	3.28298421986367	22.4030758505927	PDIA3;PRR5;TLR1;RAP1A;KLRF1;BLNK;RICTOR;UBE2Z;ITGAL;PPL;TLR4	Reactome_2022	Signaling By Receptor Tyrosine Kinases
MAPK Family Signaling Cascades R-HSA-5683057	7/318	0.0010891837733746	0.0094711632467358	4.74096739618988	32.3444284272554	FGF6;FGF16;SPRED2;RAP1A;FGF20;CSF2RB;FGF3	Reactome_2022	Signaling By Receptor Tyrosine Kinases
Regulation Of Gene Expression By Hypoxia-inducible Factor R-HSA-1234158	2/11	0.0013218400851343	0.0111704795926843	45.1043083900227	298.984305122014	EP300;HIF1A	Reactome_2022	Signaling By Receptor Tyrosine Kinases
Signaling By Activated Point Mutants Of FGFR1 R-HSA-1839122	2/11	0.0013218400851343	0.0111704795926843	45.1043083900227	298.984305122014	FGF6;FGF20	Reactome_2022	Signaling By Receptor Tyrosine Kinases
Post-translational Protein Modification R-HSA-597592	16/1383	0.0013444767043316	0.0112039725360974	2.58236667015014	17.0739638876721	PDIA3;ST8SIA1;UBE2Z;HIF1A;ESR1;THSD1;TGFBR1;SUMF1;YY1;BABAM1;RNF168;ADAMTS1;TRAF3;EP300;STX5;PGR	Reactome_2022	Signaling By Receptor Tyrosine Kinases
TNF Signaling R-HSA-75893	3/44	0.0013842585226956	0.0113774673098275	14.9803872265527	98.6097568216037	RNF31;SMPD3;BAG4	Reactome_2022	Signaling By Receptor Tyrosine Kinases
Heme Signaling R-HSA-9707616	3/45	0.0014777850926901	0.0119820412920823	14.6229749631811	95.3010113987768	EP300;SIRT1;TLR4	Reactome_2022	Signaling By Receptor Tyrosine Kinases
FGFR1c Ligand Binding And Activation R-HSA-190373	2/12	0.0015810451022911	0.0124819350180883	40.5918367346939	261.803918893847	FGF6;FGF20	Reactome_2022	Signaling By Receptor Tyrosine Kinases
FGFR3 Mutant Receptor Activation R-HSA-2033514	2/12	0.0015810451022911	0.0124819350180883	40.5918367346939	261.803918893847	FGF16;FGF20	Reactome_2022	Signaling By Receptor Tyrosine Kinases
NOTCH1 Intracellular Domain Regulates Transcription R-HSA-2122947	3/48	0.0017818416942912	0.0137957633359732	13.6460481099656	86.3809554416349	EP300;HDAC8;HIF1A	Reactome_2022	Signaling By Receptor Tyrosine Kinases
Phospholipase C-mediated Cascade; FGFR3 R-HSA-5654227	2/13	0.0018624280503563	0.0137957633359732	36.899814471243	231.947593213754	FGF16;FGF20	Reactome_2022	Signaling By Receptor Tyrosine Kinases
FGFR3 Ligand Binding And Activation R-HSA-190239	2/13	0.0018624280503563	0.0137957633359732	36.899814471243	231.947593213754	FGF16;FGF20	Reactome_2022	Signaling By Receptor Tyrosine Kinases
FGFRL1 Modulation Of FGFR1 Signaling R-HSA-5658623	2/13	0.0018624280503563	0.0137957633359732	36.899814471243	231.947593213754	SPRED2;FGF3	Reactome_2022	Signaling By Receptor Tyrosine Kinases
TFAP2 (AP-2) Family Regulates Transcription Of Growth Factors And Their Receptors R-HSA-8866910	2/13	0.0018624280503563	0.0137957633359732	36.899814471243	231.947593213754	YY1;ESR1	Reactome_2022	Signaling By Receptor Tyrosine Kinases
Transcriptional Regulation By TP53 R-HSA-3700989	7/354	0.002008967637023	0.0146997631977298	4.24130023860432	26.3390440980126	PRR5;BNIP3L;POLR2A;CCNE1;EP300;TSC1;RICTOR	Reactome_2022	Signaling By Receptor Tyrosine Kinases
Nucleotide Excision Repair R-HSA-5696398	4/108	0.0021185340006459	0.0153147036191276	7.93108974358974	48.8319649283346	YY1;POLR2A;EP300;LRIG3	Reactome_2022	Signaling By Receptor Tyrosine Kinases
Metabolism Of Proteins R-HSA-392499	19/1890	0.0023914366431959	0.0170816903085425	2.26030181259114	13.6428675310257	PDIA3;MRPS16;ST8SIA1;CSF2RB;UBE2Z;HIF1A;ESR1;THSD1;TGFBR1;SUMF1;YY1;BABAM1;RNF168;CCNE1;ADAMTS1;TRAF3;EP300;STX5;PGR	Reactome_2022	Signaling By Receptor Tyrosine Kinases
TRAF3-dependent IRF Activation Pathway R-HSA-918233	2/15	0.0024908343052083	0.0175823598014705	31.2197802197802	187.166877082159	TRAF3;EP300	Reactome_2022	Signaling By Receptor Tyrosine Kinases
Activation Of IRF3/IRF7 Mediated By TBK1/IKK Epsilon R-HSA-936964	2/17	0.0032052883489498	0.0216086854985385	27.0544217687075	155.372278725068	TRAF3;TLR4	Reactome_2022	Signaling By Receptor Tyrosine Kinases
SHC-mediated cascade:FGFR3 R-HSA-5654704	2/17	0.0032052883489498	0.0216086854985385	27.0544217687075	155.372278725068	FGF16;FGF20	Reactome_2022	Signaling By Receptor Tyrosine Kinases
IL-6-type Cytokine Receptor Ligand Interactions R-HSA-6788467	2/17	0.0032052883489498	0.0216086854985385	27.0544217687075	155.372278725068	IL31;IL31RA	Reactome_2022	Signaling By Receptor Tyrosine Kinases
MyD88 Deficiency (TLR2/4) R-HSA-5602498	2/17	0.0032052883489498	0.0216086854985385	27.0544217687075	155.372278725068	TLR1;TLR4	Reactome_2022	Signaling By Receptor Tyrosine Kinases
PI-3K cascade:FGFR3 R-HSA-5654710	2/18	0.003594237117374	0.0234406768524397	25.3622448979592	142.749455625051	FGF16;FGF20	Reactome_2022	Signaling By Receptor Tyrosine Kinases
Regulation Of TLR By Endogenous Ligand R-HSA-5686938	2/18	0.003594237117374	0.0234406768524397	25.3622448979592	142.749455625051	TLR1;TLR4	Reactome_2022	Signaling By Receptor Tyrosine Kinases
IRAK4 Deficiency (TLR2/4) R-HSA-5603041	2/18	0.003594237117374	0.0234406768524397	25.3622448979592	142.749455625051	TLR1;TLR4	Reactome_2022	Signaling By Receptor Tyrosine Kinases
FRS-mediated FGFR3 Signaling R-HSA-5654706	2/19	0.0040040456388033	0.0258325525084086	23.8691476590636	131.768436654952	FGF16;FGF20	Reactome_2022	Signaling By Receptor Tyrosine Kinases
Gap-filling DNA Repair Synthesis And Ligation In TC-NER R-HSA-6782210	3/64	0.004051724989556	0.0258620744014214	10.0586445834038	55.4091759409798	POLR2A;EP300;LRIG3	Reactome_2022	Signaling By Receptor Tyrosine Kinases
CD209 (DC-SIGN) Signaling R-HSA-5621575	2/20	0.004434499847536	0.0280073674581224	22.5419501133787	122.139959975335	EP300;RELB	Reactome_2022	Signaling By Receptor Tyrosine Kinases
Signaling By FGFR3 In Disease R-HSA-5655332	2/21	0.0048853872583166	0.0305336703644793	21.3544575725027	113.63788950908	FGF16;FGF20	Reactome_2022	Signaling By Receptor Tyrosine Kinases
Circadian Clock R-HSA-400253	3/69	0.0050044009602974	0.0309550574863759	9.29428303655108	49.2358840662501	EP300;SIRT1;HIF1A	Reactome_2022	Signaling By Receptor Tyrosine Kinases
Innate Immune System R-HSA-168249	12/1035	0.0054704848905687	0.0334927646361353	2.51626233004532	13.1056705775892	ZBP1;DEFB103A;TLR1;PIKFYVE;RAP1A;CLEC12A;TRAF3;EP300;WASL;ITGAL;TLR4;RELB	Reactome_2022	Signaling By Receptor Tyrosine Kinases
CD28 Dependent PI3K/Akt Signaling R-HSA-389357	2/23	0.0058476195920622	0.0354401187397714	19.3187560738581	99.3316462237063	PRR5;RICTOR	Reactome_2022	Signaling By Receptor Tyrosine Kinases
Signaling By NOTCH1 R-HSA-1980143	3/74	0.006081441880416	0.0364886512824961	8.63757804559315	44.0733582371574	EP300;HDAC8;HIF1A	Reactome_2022	Signaling By Receptor Tyrosine Kinases
Downstream Signaling Of Activated FGFR3 R-HSA-5654708	2/24	0.0063585473607634	0.0374032197691967	18.4397031539889	93.2671948534304	FGF16;FGF20	Reactome_2022	Signaling By Receptor Tyrosine Kinases
Interleukin-6 Family Signaling R-HSA-6783589	2/24	0.0063585473607634	0.0374032197691967	18.4397031539889	93.2671948534304	IL31;IL31RA	Reactome_2022	Signaling By Receptor Tyrosine Kinases
Transcription-Coupled Nucleotide Excision Repair (TC-NER) R-HSA-6781827	3/77	0.0067890554235684	0.0395478956712722	8.28615213151296	41.3681460172482	POLR2A;EP300;LRIG3	Reactome_2022	Signaling By Receptor Tyrosine Kinases
Constitutive Signaling By AKT1 E17K In Cancer R-HSA-5674400	2/26	0.0074389947886241	0.0425085416492806	16.9013605442177	82.8338984204336	PRR5;RICTOR	Reactome_2022	Signaling By Receptor Tyrosine Kinases
Signaling By ALK R-HSA-201556	2/26	0.0074389947886241	0.0425085416492806	16.9013605442177	82.8338984204336	EP300;HIF1A	Reactome_2022	Signaling By Receptor Tyrosine Kinases
VEGFR2 Mediated Vascular Permeability R-HSA-5218920	2/27	0.0080081065105895	0.045328904776922	16.2244897959184	78.3204947866311	PRR5;RICTOR	Reactome_2022	Signaling By Receptor Tyrosine Kinases
Pathways in cancer	19/531	1.49529854320007e-11	2.93078514467213e-09	8.88242669753086	221.404346187164	CEBPA;RALB;VEGFB;CSF2RB;HIF1A;ESR1;FGF3;TGFBR1;GLI2;FGF6;FGF16;SHH;EDNRB;CCNE1;TRAF3;FGF20;EP300;PLCB1;IL12RB2	KEGG_2021_Human	Signaling By Receptor Tyrosine Kinases
Rap1 signaling pathway	10/210	1.00006538522981e-07	9.80064077525216e-06	10.9444444444444	176.402886820534	FGF6;FGF16;RAP1A;RALB;INSR;FGF20;VEGFB;ITGAL;PLCB1;FGF3	KEGG_2021_Human	Signaling By Receptor Tyrosine Kinases
MAPK signaling pathway	10/294	2.1812186979784e-06	0.0001425062882679	7.67449139280125	100.041805688615	FGF6;FGF16;PPM1B;RAP1A;INSR;FGF20;VEGFB;FGF3;TGFBR1;RELB	KEGG_2021_Human	Signaling By Receptor Tyrosine Kinases
Gastric cancer	7/149	9.92246910216332e-06	0.000486200986006	10.4729668332576	120.656000804143	FGF6;FGF16;SHH;CCNE1;FGF20;FGF3;TGFBR1	KEGG_2021_Human	Signaling By Receptor Tyrosine Kinases
Cytokine-cytokine receptor interaction	9/295	1.72057634499391e-05	0.0006744659272376	6.78267885960194	74.4077922725066	IL36A;IL31;IL31RA;IL21R;IL20RB;IL36G;CSF2RB;TGFBR1;IL12RB2	KEGG_2021_Human	Signaling By Receptor Tyrosine Kinases
Ras signaling pathway	8/232	2.16099760281391e-05	0.0007059258835858	7.63819875776398	82.0522464106654	FGF6;FGF16;RAP1A;RALB;INSR;FGF20;VEGFB;FGF3	KEGG_2021_Human	Signaling By Receptor Tyrosine Kinases
Adherens junction	5/71	2.83213186327822e-05	0.0007929969217179	15.8165869218501	165.629649023693	INSR;EP300;WASL;TGFBR1;NECTIN1	KEGG_2021_Human	Signaling By Receptor Tyrosine Kinases
Epstein-Barr virus infection	7/202	6.9950009574158e-05	0.0015494587034224	7.60601047697822	72.772252491074	PDIA3;CCNE1;TRAF3;BLNK;CD3G;ITGAL;RELB	KEGG_2021_Human	Signaling By Receptor Tyrosine Kinases
PI3K-Akt signaling pathway	9/354	7.11486139326611e-05	0.0015494587034224	5.60582895365504	53.5398132205718	FGF6;FGF16;CCNE1;INSR;FGF20;VEGFB;TSC1;TLR4;FGF3	KEGG_2021_Human	Signaling By Receptor Tyrosine Kinases
Breast cancer	6/147	9.61505462409586e-05	0.0018845507063227	8.94477138976913	82.735516343906	FGF6;FGF16;FGF20;PGR;ESR1;FGF3	KEGG_2021_Human	Signaling By Receptor Tyrosine Kinases
Regulation of actin cytoskeleton	7/218	0.0001126476015859	0.0020071754464397	7.0235438006421	63.8527657628302	FGF6;FGF16;PIKFYVE;FGF20;WASL;ITGAL;FGF3	KEGG_2021_Human	Signaling By Receptor Tyrosine Kinases
Calcium signaling pathway	7/240	0.0002037905821922	0.0033285795091398	6.35326964788407	53.9927389061664	FGF6;FGF16;EDNRB;FGF20;VEGFB;PLCB1;FGF3	KEGG_2021_Human	Signaling By Receptor Tyrosine Kinases
Melanoma	4/72	0.000466423832616	0.0070322362455965	12.1519607843137	93.2105923065098	FGF6;FGF16;FGF20;FGF3	KEGG_2021_Human	Signaling By Receptor Tyrosine Kinases
Human T-cell leukemia virus 1 infection	6/219	0.0008154725702648	0.0114166159837086	5.89961042852862	41.9565118224111	CCNE1;EP300;CD3G;ITGAL;TGFBR1;RELB	KEGG_2021_Human	Signaling By Receptor Tyrosine Kinases
Homologous recombination	3/41	0.0011263274602029	0.0144677588376395	16.1654910472056	109.744172047573	BABAM1;RPA2;SSBP1	KEGG_2021_Human	Signaling By Receptor Tyrosine Kinases
Chemical carcinogenesis	6/239	0.0012793248930745	0.0144677588376395	5.38772714820564	35.8899282899994	FGF6;FGF16;FGF20;PGR;ESR1;FGF3	KEGG_2021_Human	Signaling By Receptor Tyrosine Kinases
Hepatitis B	5/162	0.0013286717299873	0.0144677588376395	6.61850486087831	43.8381668750472	CCNE1;TRAF3;EP300;TLR4;TGFBR1	KEGG_2021_Human	Signaling By Receptor Tyrosine Kinases
JAK-STAT signaling pathway	5/162	0.0013286717299873	0.0144677588376395	6.61850486087831	43.8381668750472	IL21R;EP300;IL20RB;CSF2RB;IL12RB2	KEGG_2021_Human	Signaling By Receptor Tyrosine Kinases
Melanogenesis	4/101	0.0016575407230688	0.0168427836433669	8.50644329896907	54.4618249794084	EDNRB;TYRP1;EP300;PLCB1	KEGG_2021_Human	Signaling By Receptor Tyrosine Kinases
Chagas disease	4/102	0.0017186513921803	0.0168427836433669	8.41921768707483	53.5985530429797	CD3G;PLCB1;TLR4;TGFBR1	KEGG_2021_Human	Signaling By Receptor Tyrosine Kinases
NF-kappa B signaling pathway	4/104	0.0018455372762019	0.0172250145778847	8.25	51.9336249074655	TRAF3;BLNK;TLR4;RELB	KEGG_2021_Human	Signaling By Receptor Tyrosine Kinases
Th17 cell differentiation	4/107	0.0020478312922353	0.0178923976405121	8.00849514563107	49.5803848416105	IL21R;CD3G;HIF1A;TGFBR1	KEGG_2021_Human	Signaling By Receptor Tyrosine Kinases
NOD-like receptor signaling pathway	5/181	0.0021617413220011	0.0178923976405121	5.89832535885167	36.1970861585634	DEFB103A;RNF31;TRAF3;PLCB1;TLR4	KEGG_2021_Human	Signaling By Receptor Tyrosine Kinases
HIF-1 signaling pathway	4/109	0.002190905833532	0.0178923976405121	7.85515873015873	48.1005947303534	INSR;EP300;HIF1A;TLR4	KEGG_2021_Human	Signaling By Receptor Tyrosine Kinases
Thyroid hormone signaling pathway	4/121	0.0031967607190708	0.0250626040375157	7.04522792022792	40.4791831191114	EP300;PLCB1;HIF1A;ESR1	KEGG_2021_Human	Signaling By Receptor Tyrosine Kinases
Relaxin signaling pathway	4/129	0.004019087401475	0.0297151512305475	6.59166666666667	36.3642502466247	EDNRB;VEGFB;PLCB1;TGFBR1	KEGG_2021_Human	Signaling By Receptor Tyrosine Kinases
Inflammatory bowel disease	3/65	0.0042325222263702	0.0297151512305475	9.89590954439641	54.0807220421003	IL21R;TLR4;IL12RB2	KEGG_2021_Human	Signaling By Receptor Tyrosine Kinases
FoxO signaling pathway	4/131	0.0042450216043639	0.0297151512305475	6.48720472440945	35.4331665017492	INSR;EP300;SIRT1;TGFBR1	KEGG_2021_Human	Signaling By Receptor Tyrosine Kinases
Long-term potentiation	3/67	0.0046086500826343	0.0311481177998733	9.58569587628866	51.5693211554	RAP1A;EP300;PLCB1	KEGG_2021_Human	Signaling By Receptor Tyrosine Kinases
Renal cell carcinoma	3/69	0.0050044009602974	0.0326954196072766	9.29428303655108	49.2358840662501	RAP1A;EP300;HIF1A	KEGG_2021_Human	Signaling By Receptor Tyrosine Kinases
Measles	4/139	0.0052345172209349	0.0330956572678466	6.10030864197531	32.0417531639533	CCNE1;TRAF3;CD3G;TLR4	KEGG_2021_Human	Signaling By Receptor Tyrosine Kinases
Mismatch repair	2/23	0.0058476195920622	0.0358166700013814	19.3187560738581	99.3316462237063	RPA2;SSBP1	KEGG_2021_Human	Signaling By Receptor Tyrosine Kinases
Phospholipase D signaling pathway	4/148	0.0065201295108675	0.0387256177009101	5.71643518518519	28.7700239289792	RALB;INSR;TSC1;PLCB1	KEGG_2021_Human	Signaling By Receptor Tyrosine Kinases
mTOR signaling pathway	4/154	0.0074843681189679	0.0431451809211095	5.48611111111111	26.8541775042426	PRR5;INSR;TSC1;RICTOR	KEGG_2021_Human	Signaling By Receptor Tyrosine Kinases
Cellular senescence	4/156	0.0078255501300496	0.0438230807282778	5.41337719298246	26.2568349190379	CCNE1;TSC1;SIRT1;TGFBR1	KEGG_2021_Human	Signaling By Receptor Tyrosine Kinases
Cellular Response To Cytokine Stimulus (GO:0071345)	11/308	4.0536224731014e-07	0.0004123631979398	8.15771951727008	120.069270161313	CEBPA;BAG4;IL36A;IL31RA;IL21R;IL36G;CSF2RB;HIF1A;SIRT1;TLR4;IL12RB2	GO_Biological_Process_2023	Signaling By Receptor Tyrosine Kinases
Cytokine-Mediated Signaling Pathway (GO:0019221)	10/257	6.4684423206253e-07	0.0004123631979398	8.84075573549258	125.991027385841	CEBPA;IL36A;TRAF3;IL31RA;IL21R;IL36G;CSF2RB;PLCB1;SIRT1;IL12RB2	GO_Biological_Process_2023	Signaling By Receptor Tyrosine Kinases
Positive Regulation Of Cellular Process (GO:0048522)	14/594	1.50371817767482e-06	0.0005097016019036	5.42261427425822	72.7040790110962	PRR5;INSR;IL31RA;NEDD9;SIRT1;FGF3;TGFBR1;FGF6;FGF16;SHH;FGF20;RICTOR;TLR4;IL12RB2	GO_Biological_Process_2023	Signaling By Receptor Tyrosine Kinases
Transmembrane Receptor Protein Tyrosine Kinase Signaling Pathway (GO:0007169)	10/284	1.59906384910946e-06	0.0005097016019036	7.95863746958637	106.216709409789	FGF6;FGF16;INSR;FGF20;IL31RA;BLNK;VEGFB;NEDD9;PLCB1;FGF3	GO_Biological_Process_2023	Signaling By Receptor Tyrosine Kinases
Regulation Of Gene Expression (GO:0010468)	19/1127	2.69878297061777e-06	0.0006198350629476	3.97833935018051	51.0130903295743	CEBPA;INSR;IL36G;HIF1A;ESR1;SIRT1;FGF3;TGFBR1;YY1;RNF168;FGF6;FGF16;SHH;IL36A;POLR2A;TRAF3;FGF20;PGR;TLR4	GO_Biological_Process_2023	Signaling By Receptor Tyrosine Kinases
Positive Regulation Of Protein Phosphorylation (GO:0001934)	11/377	2.91687088445944e-06	0.0006198350629476	6.59648799656167	84.072233785051	FGF6;FGF16;RAP1A;RALB;RBPMS;INSR;FGF20;VEGFB;SIRT1;FGF3;TGFBR1	GO_Biological_Process_2023	Signaling By Receptor Tyrosine Kinases
Positive Regulation Of Gene Expression (GO:0010628)	12/480	4.93859982958966e-06	0.0007453637331039	5.66200466200466	69.1808002744859	FGF6;FGF16;IL36A;POLR2A;FGF20;EP300;IL36G;PGR;HIF1A;TLR4;FGF3;TGFBR1	GO_Biological_Process_2023	Signaling By Receptor Tyrosine Kinases
Regulation Of Interferon-Beta Production (GO:0032648)	5/50	5.0074137460429e-06	0.0007453637331039	23.2222222222222	283.417724205815	YY1;PPM1B;TRAF3;TLR4;RELB	GO_Biological_Process_2023	Signaling By Receptor Tyrosine Kinases
Positive Regulation Of Cell Population Proliferation (GO:0008284)	12/483	5.26139105720412e-06	0.0007453637331039	5.62507237984945	68.3734022602144	FGF6;FGF16;SHH;INSR;FGF20;IL31RA;CSF2RB;SIRT1;FGF3;TGFBR1;NME1;IL12RB2	GO_Biological_Process_2023	Signaling By Receptor Tyrosine Kinases
Negative Regulation Of Interferon-Beta Production (GO:0032688)	3/10	1.41879072463859e-05	0.0016535947350124	87.8924889543446	981.154450387806	YY1;PPM1B;RELB	GO_Biological_Process_2023	Signaling By Receptor Tyrosine Kinases
Positive Regulation Of Macromolecule Metabolic Process (GO:0010604)	10/364	1.42663075177545e-05	0.0016535947350124	6.13496547394853	68.451551620867	FGF6;FGF16;IL36A;FGF20;IL36G;PGR;HIF1A;TLR4;FGF3;TGFBR1	GO_Biological_Process_2023	Signaling By Receptor Tyrosine Kinases
Positive Regulation Of DNA Metabolic Process (GO:0051054)	6/108	1.70258011951738e-05	0.0017003527520678	12.3892365456821	136.043488893342	YY1;BABAM1;RNF168;TERF1;SIRT1;GLI2	GO_Biological_Process_2023	Signaling By Receptor Tyrosine Kinases
Positive Regulation Of Protein Modification Process (GO:0031401)	8/225	1.73369300210838e-05	0.0017003527520678	7.8873973151673	86.4669469263352	FGF6;FGF16;RALB;INSR;FGF20;VEGFB;SIRT1;FGF3	GO_Biological_Process_2023	Signaling By Receptor Tyrosine Kinases
Positive Regulation Of Phosphorylation (GO:0042327)	8/231	2.09502781008028e-05	0.0019079717556088	7.67284070969	82.6622647314674	FGF6;FGF16;RALB;INSR;FGF20;VEGFB;SIRT1;FGF3	GO_Biological_Process_2023	Signaling By Receptor Tyrosine Kinases
Regulation Of Cell Population Proliferation (GO:0042127)	14/766	2.70916552456016e-05	0.0023027906958761	4.1451014349332	43.591067222993	CEBPA;INSR;IL31RA;TSC1;SIRT1;FGF3;TGFBR1;NME1;FGF6;FGF16;SHH;ADAMTS1;FGF20;IL12RB2	GO_Biological_Process_2023	Signaling By Receptor Tyrosine Kinases
Fibroblast Growth Factor Receptor Signaling Pathway (GO:0008543)	4/39	4.23048246913471e-05	0.0033502798582038	23.6488095238095	238.157923950891	FGF6;FGF16;FGF20;FGF3	GO_Biological_Process_2023	Signaling By Receptor Tyrosine Kinases
Cellular Response To Nutrient Levels (GO:0031669)	5/78	4.46703981093848e-05	0.0033502798582038	14.294881038212	143.180380456285	PRR5;RALB;TSC1;RICTOR;SIRT1	GO_Biological_Process_2023	Signaling By Receptor Tyrosine Kinases
Positive Regulation Of Growth (GO:0045927)	5/81	5.3576706495534e-05	0.0037287420327701	13.7285318559557	135.011821030515	PRR5;INSR;RICTOR;PLCB1;TGFBR1	GO_Biological_Process_2023	Signaling By Receptor Tyrosine Kinases
Regulation Of Protein Phosphorylation (GO:0001932)	8/265	5.55655675471625e-05	0.0037287420327701	6.64625274911183	65.1196311028327	FGF6;FGF16;RALB;INSR;FGF20;VEGFB;SIRT1;FGF3	GO_Biological_Process_2023	Signaling By Receptor Tyrosine Kinases
Regulation Of Endothelial Cell Proliferation (GO:0001936)	5/93	0.000103654451031	0.00660797125323	11.8492822966507	108.710621626851	FGF16;VEGFB;SIRT1;HIF1A;TGFBR1	GO_Biological_Process_2023	Signaling By Receptor Tyrosine Kinases
Cellular Response To Fibroblast Growth Factor Stimulus (GO:0044344)	4/55	0.0001649977374064	0.010017719771108	16.2165032679739	141.238913021724	FGF6;FGF16;FGF20;FGF3	GO_Biological_Process_2023	Signaling By Receptor Tyrosine Kinases
Regulation Of Cellular Response To Stress (GO:0080135)	5/107	0.0002006541172929	0.0116288181612948	10.2156862745098	86.9756168160522	YY1;BABAM1;EP300;RPA2;SIRT1	GO_Biological_Process_2023	Signaling By Receptor Tyrosine Kinases
Heart Development (GO:0007507)	6/171	0.0002195882013444	0.0121728242049655	7.63442940038685	64.3105748785854	SHH;INSR;FGF12;DAND5;TGFBR1;GLI2	GO_Biological_Process_2023	Signaling By Receptor Tyrosine Kinases
TORC2 Signaling (GO:0038203)	2/5	0.0002450871709985	0.0124994457209241	135.353741496599	1125.31701267514	PRR5;RICTOR	GO_Biological_Process_2023	Signaling By Receptor Tyrosine Kinases
Positive Regulation Of T Cell Differentiation In Thymus (GO:0033089)	2/5	0.0002450871709985	0.0124994457209241	135.353741496599	1125.31701267514	SHH;GLI2	GO_Biological_Process_2023	Signaling By Receptor Tyrosine Kinases
Positive Regulation Of Macroautophagy (GO:0016239)	4/64	0.0002969939518054	0.0145641264827678	13.7777777777778	111.900338797098	RNF31;BNIP3L;RALB;SIRT1	GO_Biological_Process_2023	Signaling By Receptor Tyrosine Kinases
Respiratory Tube Development (GO:0030323)	3/27	0.0003251243529193	0.0153530944434135	25.6134020618557	205.708988323138	CEBPA;SHH;GLI2	GO_Biological_Process_2023	Signaling By Receptor Tyrosine Kinases
Negative Regulation Of Macromolecule Metabolic Process (GO:0010605)	6/186	0.0003449530452406	0.0157076833100673	6.99290780141844	55.7481760243533	YY1;EDNRB;PGR;HIF1A;ESR1;SIRT1	GO_Biological_Process_2023	Signaling By Receptor Tyrosine Kinases
Positive Regulation Of Epithelial Cell Proliferation (GO:0050679)	5/123	0.0003829529324367	0.0168367237536842	8.82337198929527	69.4187479468576	VEGFB;HIF1A;SIRT1;TGFBR1;NME1	GO_Biological_Process_2023	Signaling By Receptor Tyrosine Kinases
Positive Regulation Of DNA-templated Transcription (GO:0045893)	16/1243	0.000429035687024	0.0182340166985212	2.89874645864866	22.47679439968	CEBPA;KDM3A;IL31RA;WASL;HIF1A;ESR1;SIRT1;TGFBR1;GLI2;RELB;YY1;SHH;EP300;PGR;PLCB1;TLR4	GO_Biological_Process_2023	Signaling By Receptor Tyrosine Kinases
Positive Regulation Of Nucleic Acid-Templated Transcription (GO:1903508)	10/557	0.0004744219058762	0.0183350585917694	3.93113954905545	30.0866366342285	YY1;SHH;KDM3A;IL31RA;EP300;PLCB1;HIF1A;ESR1;TGFBR1;GLI2	GO_Biological_Process_2023	Signaling By Receptor Tyrosine Kinases
Cellular Response To Decreased Oxygen Levels (GO:0036294)	4/73	0.0004915838573587	0.0183350585917694	11.9752415458937	91.2259293297664	BNIP3L;TSC1;SIRT1;HIF1A	GO_Biological_Process_2023	Signaling By Receptor Tyrosine Kinases
Regulation Of Macrophage Activation (GO:0043030)	3/31	0.0004924436798304	0.0183350585917694	21.9499263622975	167.173502753114	CEBPA;IL31RA;TLR4	GO_Biological_Process_2023	Signaling By Receptor Tyrosine Kinases
Toll-Like Receptor Signaling Pathway (GO:0002224)	3/31	0.0004924436798304	0.0183350585917694	21.9499263622975	167.173502753114	TLR1;TRAF3;TLR4	GO_Biological_Process_2023	Signaling By Receptor Tyrosine Kinases
TRIF-dependent Toll-Like Receptor Signaling Pathway (GO:0035666)	2/7	0.0005113327792346	0.0183350585917694	81.2040816326531	615.404316417306	TRAF3;TLR4	GO_Biological_Process_2023	Signaling By Receptor Tyrosine Kinases
Gland Development (GO:0048732)	4/74	0.0005176957720029	0.0183350585917694	11.8035714285714	89.3072709186654	CEBPA;SHH;TGFBR1;GLI2	GO_Biological_Process_2023	Signaling By Receptor Tyrosine Kinases
Respiratory System Development (GO:0060541)	3/32	0.0005414210691078	0.0186570773814184	21.1919658727337	159.391414042061	CEBPA;SHH;GLI2	GO_Biological_Process_2023	Signaling By Receptor Tyrosine Kinases
Regulation Of Angiogenesis (GO:0045765)	6/205	0.000577433449923	0.0187190623435263	6.31914893617021	47.1213714053157	FGF16;ADAMTS1;CEMIP2;VEGFB;HIF1A;SIRT1	GO_Biological_Process_2023	Signaling By Receptor Tyrosine Kinases
Lung Development (GO:0030324)	3/33	0.000593409864284	0.0187190623435263	20.4845360824742	152.192426040013	CEBPA;SHH;GLI2	GO_Biological_Process_2023	Signaling By Receptor Tyrosine Kinases
Positive Regulation Of Endothelial Cell Proliferation (GO:0001938)	4/77	0.0006019463184977	0.0187190623435263	11.3167808219178	83.9178033991571	VEGFB;SIRT1;HIF1A;TGFBR1	GO_Biological_Process_2023	Signaling By Receptor Tyrosine Kinases
Positive Regulation Of Response To Stimulus (GO:0048584)	4/77	0.0006019463184977	0.0187190623435263	11.3167808219178	83.9178033991571	BABAM1;YY1;RNF168;SIRT1	GO_Biological_Process_2023	Signaling By Receptor Tyrosine Kinases
Negative Regulation Of Programmed Cell Death (GO:0043069)	8/381	0.0006529001329317	0.0192540630561077	4.55227882037534	33.3868060770404	PRR5;BNIP3L;BAG4;SHH;IL31RA;RICTOR;UBE2Z;SIRT1	GO_Biological_Process_2023	Signaling By Receptor Tyrosine Kinases
MyD88-independent Toll-Like Receptor Signaling Pathway (GO:0002756)	2/8	0.0006795551666861	0.0192540630561077	67.6666666666667	493.565548173325	TRAF3;TLR4	GO_Biological_Process_2023	Signaling By Receptor Tyrosine Kinases
Regulation Of Helicase Activity (GO:0051095)	2/8	0.0006795551666861	0.0192540630561077	67.6666666666667	493.565548173325	SSBP1;SIRT1	GO_Biological_Process_2023	Signaling By Receptor Tyrosine Kinases
Interleukin-12-Mediated Signaling Pathway (GO:0035722)	2/8	0.0006795551666861	0.0192540630561077	67.6666666666667	493.565548173325	PLCB1;IL12RB2	GO_Biological_Process_2023	Signaling By Receptor Tyrosine Kinases
Negative Regulation Of Apoptotic Process (GO:0043066)	9/482	0.0006959616977085	0.0192902427082259	4.06205422484492	29.5320113387526	PRR5;BNIP3L;BAG4;SHH;FGF20;IL31RA;RICTOR;UBE2Z;SIRT1	GO_Biological_Process_2023	Signaling By Receptor Tyrosine Kinases
Peptidyl-Lysine Acetylation (GO:0018394)	2/9	0.0008708671947543	0.0236245887938671	57.997084548105	408.648679561366	EP300;SIRT1	GO_Biological_Process_2023	Signaling By Receptor Tyrosine Kinases
Negative Regulation Of Type I Interferon Production (GO:0032480)	3/38	0.0009010656627178	0.0239345566659418	17.5537555228277	123.085747538255	YY1;PPM1B;RELB	GO_Biological_Process_2023	Signaling By Receptor Tyrosine Kinases
Glucose Homeostasis (GO:0042593)	4/87	0.0009530771662039	0.0247994568757145	9.94829317269076	69.1984837483083	CEBPA;INSR;SIRT1;HIF1A	GO_Biological_Process_2023	Signaling By Receptor Tyrosine Kinases
Positive Regulation Of DNA Repair (GO:0045739)	4/89	0.0010375176629096	0.0256886762426468	9.71323529411765	66.7389042344027	BABAM1;YY1;RNF168;SIRT1	GO_Biological_Process_2023	Signaling By Receptor Tyrosine Kinases
Regulation Of Glycolytic Process (GO:0006110)	3/40	0.0010476950310726	0.0256886762426468	16.6032320980775	113.917477373754	INSR;EP300;HIF1A	GO_Biological_Process_2023	Signaling By Receptor Tyrosine Kinases
Regulation Of Small Molecule Metabolic Process (GO:0062012)	3/40	0.0010476950310726	0.0256886762426468	16.6032320980775	113.917477373754	EP300;HIF1A;SIRT1	GO_Biological_Process_2023	Signaling By Receptor Tyrosine Kinases
Cellular Response To Interleukin-12 (GO:0071349)	2/10	0.0010850384206118	0.0261023393637758	50.7448979591837	346.391771762865	PLCB1;IL12RB2	GO_Biological_Process_2023	Signaling By Receptor Tyrosine Kinases
Negative Regulation Of I-kappaB kinase/NF-kappaB Signaling (GO:0043124)	3/42	0.0012085906045389	0.0285361670516144	15.7501982553529	105.814563048524	PPM1B;ESR1;SIRT1	GO_Biological_Process_2023	Signaling By Receptor Tyrosine Kinases
Intracellular Steroid Hormone Receptor Signaling Pathway (GO:0030518)	3/43	0.0012945471308939	0.0300099562161772	15.3556701030928	102.108977171279	KDM3A;PGR;ESR1	GO_Biological_Process_2023	Signaling By Receptor Tyrosine Kinases
Proteolysis (GO:0006508)	7/330	0.0013480826287376	0.0306929527078665	4.56203601984087	30.1508243898218	SHH;FOLH1;TPSG1;ADAMTS1;ADAM12;CPOX;PRSS22	GO_Biological_Process_2023	Signaling By Receptor Tyrosine Kinases
Regulation Of Protein Metabolic Process (GO:0051246)	4/96	0.0013744948444092	0.0307452794144182	8.97101449275362	59.1160161126674	SHH;EDNRB;TRAF3;TSC1	GO_Biological_Process_2023	Signaling By Receptor Tyrosine Kinases
Regulation Of Cell Migration (GO:0030334)	8/434	0.0015051082427845	0.0330864311991423	3.97509695856297	25.8337197065552	FGF6;SEMA6C;SHH;INSR;FGF20;NEDD9;FGF3;TGFBR1	GO_Biological_Process_2023	Signaling By Receptor Tyrosine Kinases
Negative Regulation Of Mononuclear Cell Migration (GO:0071676)	2/12	0.0015810451022911	0.0335972084236878	40.5918367346939	261.803918893847	WASL;PLCB1	GO_Biological_Process_2023	Signaling By Receptor Tyrosine Kinases
Regulation Of T Cell Differentiation In Thymus (GO:0033081)	2/12	0.0015810451022911	0.0335972084236878	40.5918367346939	261.803918893847	SHH;GLI2	GO_Biological_Process_2023	Signaling By Receptor Tyrosine Kinases
Positive Regulation Of Cellular Biosynthetic Process (GO:0031328)	5/174	0.0018199826448177	0.0380406208547977	6.14481469947057	38.7671954402574	INSR;TYRP1;HIF1A;SIRT1;TLR4	GO_Biological_Process_2023	Signaling By Receptor Tyrosine Kinases
Thymus Development (GO:0048538)	2/13	0.0018624280503563	0.0382999316807158	36.899814471243	231.947593213754	SHH;TGFBR1	GO_Biological_Process_2023	Signaling By Receptor Tyrosine Kinases
Regulation Of Carbohydrate Catabolic Process (GO:0043470)	2/14	0.0021657651600423	0.0438309615722849	33.8231292517007	207.504274169846	EP300;HIF1A	GO_Biological_Process_2023	Signaling By Receptor Tyrosine Kinases
Regulation Of Transforming Growth Factor Beta Receptor Signaling Pathway (GO:0017015)	4/111	0.0023407366994855	0.0453687677020086	7.70755451713396	46.686889589314	SPRED2;EP300;SIRT1;DAND5	GO_Biological_Process_2023	Signaling By Receptor Tyrosine Kinases
Cytoskeleton Organization (GO:0007010)	4/111	0.0023407366994855	0.0453687677020086	7.70755451713396	46.686889589314	PRR5;PALLD;NEDD9;RICTOR	GO_Biological_Process_2023	Signaling By Receptor Tyrosine Kinases
Actin Cytoskeleton Reorganization (GO:0031532)	3/53	0.0023702048008991	0.0453687677020086	12.2783505154639	74.219914290735	NPHS2;NEDD9;RICTOR	GO_Biological_Process_2023	Signaling By Receptor Tyrosine Kinases
Regulation Of Protein Serine/Threonine Kinase Activity (GO:0071900)	4/112	0.0024182354828481	0.0453687677020086	7.6358024691358	46.0035500446402	FGF16;RALB;CCNE1;SIRT1	GO_Biological_Process_2023	Signaling By Receptor Tyrosine Kinases
Positive Regulation Of Transcription By RNA Polymerase II (GO:0045944)	12/938	0.0024883463598603	0.0453687677020086	2.79412919693697	16.7539811856806	YY1;CEBPA;SHH;EP300;PGR;WASL;HIF1A;ESR1;SIRT1;TLR4;GLI2;RELB	GO_Biological_Process_2023	Signaling By Receptor Tyrosine Kinases
Regulation Of Cellular Response To Heat (GO:1900034)	2/15	0.0024908343052083	0.0453687677020086	31.2197802197802	187.166877082159	EP300;SIRT1	GO_Biological_Process_2023	Signaling By Receptor Tyrosine Kinases
B Cell Mediated Immunity (GO:0019724)	2/15	0.0024908343052083	0.0453687677020086	31.2197802197802	187.166877082159	IL21R;CSF2RB	GO_Biological_Process_2023	Signaling By Receptor Tyrosine Kinases
Pattern Recognition Receptor Signaling Pathway (GO:0002221)	3/56	0.0027744926921681	0.0488878934401004	11.5815989107178	68.1842009003188	TLR1;TRAF3;TLR4	GO_Biological_Process_2023	Signaling By Receptor Tyrosine Kinases
Positive Regulation Of Protein Serine/Threonine Kinase Activity (GO:0071902)	4/117	0.0028323516375065	0.0488878934401004	7.29609144542773	42.8035998853789	RALB;INSR;SIRT1;TLR4	GO_Biological_Process_2023	Signaling By Receptor Tyrosine Kinases
DNA Repair-Dependent Chromatin Remodeling (GO:0140861)	2/16	0.0028374149918175	0.0488878934401004	28.9883381924198	170.012598917729	BABAM1;RNF168	GO_Biological_Process_2023	Signaling By Receptor Tyrosine Kinases
Negative Regulation Of ATP-dependent Activity (GO:0032780)	2/16	0.0028374149918175	0.0488878934401004	28.9883381924198	170.012598917729	TSC1;SIRT1	GO_Biological_Process_2023	Signaling By Receptor Tyrosine Kinases
Immunoregulatory Interactions Between A Lymphoid And A non-Lymphoid Cell R-HSA-198933	26/123	7.005785659249129e-36	1.63234805860505e-33	72.7162830108742	5886.11602408529	LILRA6;KLRB1;ITGB2;ICAM3;LILRA2;LILRA3;LILRA5;SLAMF7;LAIR2;ITGB7;CD33;MICB;VCAM1;CD160;SIGLEC10;CRTAM;LILRB1;LILRB2;NCR1;CD8A;TREML2;KLRD1;SIGLEC1;SIGLEC7;CD22;SIGLEC6	Reactome_2022	Adaptive immunity
Immune System R-HSA-168256	58/1943	1.86386312333211e-33	2.17140053868191e-31	13.5204502814259	1018.93705416378	CD86;ITGAM;FLT3;CLEC10A;CD80;ITGB2;ICAM3;IL5RA;FASLG;TNFRSF13C;ADGRE5;MRC1;SIRPA;IL12B;IL12A;ITGB7;CD33;LAG3;CR2;CR1;NCR1;FCER2;CD8A;LTA;LTB;LILRA6;CSF1R;C1QA;KLRB1;EBI3;LILRA2;CSF2RA;LILRA3;LILRA5;SLAMF7;CEACAM21;LAIR2;MICB;IL32;VCAM1;CD160;SIGLEC10;CRTAM;ADA2;LILRB1;LILRB2;BST1;PTPRC;FCGR2A;TREML2;CD28;HLA-DRA;KLRD1;TNFSF8;SIGLEC1;SIGLEC7;CD22;SIGLEC6	Reactome_2022	Adaptive immunity
Adaptive Immune System R-HSA-1280218	33/733	4.07742388635846e-23	3.16679921840507e-21	13.715	707.062996854905	CD86;LILRA6;KLRB1;CD80;ITGB2;ICAM3;LILRA2;LILRA3;LILRA5;MRC1;SLAMF7;LAIR2;ITGB7;CD33;MICB;LAG3;VCAM1;CD160;SIGLEC10;CRTAM;LILRB1;LILRB2;NCR1;PTPRC;CD8A;TREML2;CD28;HLA-DRA;KLRD1;SIGLEC1;SIGLEC7;CD22;SIGLEC6	Reactome_2022	Adaptive immunity
Cytokine Signaling In Immune System R-HSA-1280215	20/702	1.95635430090679e-10	1.1395763802782e-08	7.13426630535655	159.484869813678	CD86;IL32;CSF1R;VCAM1;ITGAM;FLT3;CD80;EBI3;ITGB2;IL5RA;FASLG;TNFRSF13C;CSF2RA;FCER2;LTA;IL12B;HLA-DRA;IL12A;TNFSF8;LTB	Reactome_2022	Adaptive immunity
Signaling By Interleukins R-HSA-449147	14/453	5.03055163827663e-08	2.34423706343691e-06	7.30183572289964	122.70845260308	CD86;IL32;CSF1R;VCAM1;ITGAM;CD80;EBI3;ITGB2;IL5RA;FASLG;CSF2RA;FCER2;IL12B;IL12A	Reactome_2022	Adaptive immunity
Neutrophil Degranulation R-HSA-6798695	14/468	7.52168252112296e-08	2.92092004570275e-06	7.05514381964239	115.724754297474	LILRA6;ITGAM;CR1;ITGB2;ADA2;LILRB2;LILRA3;BST1;PTPRC;FCGR2A;ADGRE5;SIRPA;CEACAM21;CD33	Reactome_2022	Adaptive immunity
Cell Surface Interactions At Vascular Wall R-HSA-202733	8/134	3.37617883016625e-07	1.12378523918391e-05	13.7973137973138	205.598617194207	FCAMR;ITGAM;ITGB2;SIRPA;CEACAM21;CD48;GAS6;CD244	Reactome_2022	Adaptive immunity
Innate Immune System R-HSA-168249	19/1035	6.49382688575199e-07	1.89132708047527e-05	4.41455462598425	62.8952352973022	LILRA6;C1QA;CR2;ITGAM;CR1;CLEC10A;ITGB2;ICAM3;ADA2;LILRB2;LILRA3;BST1;PTPRC;FCGR2A;ADGRE5;SIRPA;CEACAM21;KLRD1;CD33	Reactome_2022	Adaptive immunity
Interleukin-4 And Interleukin-13 Signaling R-HSA-6785807	7/107	1.02247908412954e-06	2.64708474002425e-05	15.0659782608696	207.809262725664	FCER2;VCAM1;ITGAM;ITGB2;IL12B;IL12A;FASLG	Reactome_2022	Adaptive immunity
Interleukin-10 Signaling R-HSA-6783783	5/45	2.80252988483773e-06	6.5298946316719e-05	26.4109042553191	337.663094459939	CD86;FCER2;CD80;IL12B;IL12A	Reactome_2022	Adaptive immunity
Integrin Cell Surface Interactions R-HSA-216083	5/66	1.88839139159116e-05	0.0003999956311279	17.3003139169864	188.178976507717	ITGAM;VCAM1;ITGB2;ICAM3;ITGB7	Reactome_2022	Adaptive immunity
CD28 Dependent Vav1 Pathway R-HSA-389359	3/12	2.50564779836498e-05	0.0004865132808492	69.0694444444444	731.747813864594	CD86;CD80;CD28	Reactome_2022	Adaptive immunity
TNF Receptor Superfamily (TNFSF) Members Mediating Non-Canonical NF-kB Pathway R-HSA-5676594	3/17	7.6066888399528e-05	0.0013633526920838	44.390625	420.996137204715	LTA;TNFRSF13C;LTB	Reactome_2022	Adaptive immunity
Other Semaphorin Interactions R-HSA-416700	3/19	0.0001076187663378	0.0017910837540506	38.837890625	354.858525502996	SEMA7A;CD72;PTPRC	Reactome_2022	Adaptive immunity
TNFR2 Non-Canonical NF-kB Pathway R-HSA-5668541	5/100	0.0001393175352717	0.0021640657145552	11.0895856662934	98.4617120062303	LTA;TNFSF8;FASLG;TNFRSF13C;LTB	Reactome_2022	Adaptive immunity
CD28 Dependent PI3K/Akt Signaling R-HSA-389357	3/23	0.0001938836210794	0.0028234302319688	31.0640625	265.543449001658	CD86;CD80;CD28	Reactome_2022	Adaptive immunity
Costimulation By CD28 Family R-HSA-388841	4/68	0.0003608200837259	0.0049453576181267	13.0506578947368	103.454276162826	CD86;CD80;CD28;HLA-DRA	Reactome_2022	Adaptive immunity
TNFs Bind Their Physiological Receptors R-HSA-5669034	3/29	0.0003915051183418	0.0050678162540919	23.8882211538462	187.415324979394	LTA;FASLG;TNFSF8	Reactome_2022	Adaptive immunity
Constitutive Signaling By Aberrant PI3K In Cancer R-HSA-2219530	4/78	0.0006085734176102	0.0073366895076855	11.2813655761024	83.5316642952287	CD86;FLT3;CD80;CD28	Reactome_2022	Adaptive immunity
CD28 Co-Stimulation R-HSA-389356	3/34	0.0006297587560245	0.0073366895076855	20.0302419354839	147.626363095899	CD86;CD80;CD28	Reactome_2022	Adaptive immunity
Binding And Uptake Of Ligands By Scavenger Receptors R-HSA-2173782	3/41	0.0010940881602687	0.0121391686353631	16.3347039473684	111.367299837541	MSR1;MARCO;CD163	Reactome_2022	Adaptive immunity
Regulation Of Complement Cascade R-HSA-977606	3/45	0.0014356981318496	0.0152053483964074	14.7760416666667	96.7255061239007	C1QA;CR2;CR1	Reactome_2022	Adaptive immunity
Interleukin-35 Signaling R-HSA-8984722	2/12	0.0015499404872296	0.0157015710228049	41.0123711340206	265.331124039931	EBI3;IL12A	Reactome_2022	Adaptive immunity
PI3K/AKT Signaling In Cancer R-HSA-2219528	4/105	0.0018422464878885	0.0177761066028031	8.25429911412194	51.9754191924672	CD86;FLT3;CD80;CD28	Reactome_2022	Adaptive immunity
PI5P, PP2A And IER3 Regulate PI3K/AKT Signaling R-HSA-6811558	4/106	0.001907307575408	0.0177761066028031	8.17296181630547	51.1795991569135	CD86;FLT3;CD80;CD28	Reactome_2022	Adaptive immunity
Hemostasis R-HSA-109582	9/576	0.0022245014309915	0.0199349551315785	3.40987654320988	20.8282845021727	FCAMR;ITGAM;VWF;ITGB2;SIRPA;CEACAM21;CD48;GAS6;CD244	Reactome_2022	Adaptive immunity
Negative Regulation Of PI3K/AKT Network R-HSA-199418	4/113	0.0024079333213309	0.0202226042745347	7.64538870111057	46.0939448258443	CD86;FLT3;CD80;CD28	Reactome_2022	Adaptive immunity
Interleukin-12 Family Signaling R-HSA-447115	3/54	0.0024301842046651	0.0202226042745347	12.1629901960784	73.218625103712	EBI3;IL12B;IL12A	Reactome_2022	Adaptive immunity
Complement Cascade R-HSA-166658	3/55	0.0025612307654695	0.0205781644260136	11.9284855769231	71.1804627359443	C1QA;CR2;CR1	Reactome_2022	Adaptive immunity
Scavenging By Class A Receptors R-HSA-3000480	2/19	0.0039261820041989	0.0296066534648436	24.116434202547	133.607163520412	MSR1;MARCO	Reactome_2022	Adaptive immunity
Semaphorin Interactions R-HSA-373755	3/64	0.0039390826498289	0.0296066534648436	10.1639344262295	56.2757474740969	SEMA7A;CD72;PTPRC	Reactome_2022	Adaptive immunity
Phosphorylation Of CD3 And TCR Zeta Chains R-HSA-202427	2/20	0.0043484089895178	0.031661852954927	22.7754868270332	123.851850414799	PTPRC;HLA-DRA	Reactome_2022	Adaptive immunity
CTLA4 Inhibitory Signaling R-HSA-389513	2/21	0.004790700886259	0.0338252517120717	21.5756918068367	115.237464828572	CD86;CD80	Reactome_2022	Adaptive immunity
Other Interleukin Signaling R-HSA-449836	2/24	0.0062359246796265	0.0427344250103818	18.630740393627	94.5962505026687	IL32;CSF1R	Reactome_2022	Adaptive immunity
Hematopoietic cell lineage	14/99	5.49864044063995e-17	5.278694823014351e-15	38.397785467128	1437.59180445097	CSF1R;CR2;ITGAM;CR1;TFRC;FLT3;IL5RA;CSF2RA;FCER2;CD8A;CD7;HLA-DRA;CD22;CD33	KEGG_2021_Human	Adaptive immunity
Cell adhesion molecules	15/148	6.70493457991868e-16	3.21836859836097e-14	26.5413533834586	927.315545716497	CD86;VCAM1;ITGAM;CD80;ITGB2;ICAM3;ALCAM;PTPRC;CD6;CD8A;CD28;HLA-DRA;ITGB7;SIGLEC1;CD22	KEGG_2021_Human	Adaptive immunity
Type I diabetes mellitus	8/43	3.39662178084678e-11	1.0869189698709701e-09	49.8989010989011	1202.8456787578	CD86;CD80;CD28;LTA;IL12B;HLA-DRA;FASLG;IL12A	KEGG_2021_Human	Adaptive immunity
B cell receptor signaling pathway	9/81	2.39309229339067e-10	5.74342150413762e-09	27.5402777777778	610.107059493174	LILRA6;CR2;CD72;LILRB1;LILRB2;LILRA2;LILRA3;CD22;LILRA5	KEGG_2021_Human	Adaptive immunity
Allograft rejection	7/38	6.53368923301957e-10	1.25446833273976e-08	48.7692847124825	1031.41571005073	CD86;CD80;CD28;IL12B;HLA-DRA;FASLG;IL12A	KEGG_2021_Human	Adaptive immunity
Cytokine-cytokine receptor interaction	13/295	2.3922337087812e-09	3.82757393404991e-08	10.5165347187861	208.764133499477	IL32;CSF1R;EBI3;IL5RA;FASLG;TNFRSF13C;CSF2RA;LTA;IL12B;IL12A;TNFSF8;LTB;TNFRSF21	KEGG_2021_Human	Adaptive immunity
Osteoclast differentiation	9/127	1.34874125378438e-08	1.84970229090429e-07	16.7652542372881	303.81170539852	LILRA6;CSF1R;FCGR2A;SIRPA;LILRB1;LILRB2;LILRA2;LILRA3;LILRA5	KEGG_2021_Human	Adaptive immunity
Graft-versus-host disease	6/42	5.73112190131101e-08	6.87734628157321e-07	35.6003584229391	593.627768616081	CD86;CD80;CD28;HLA-DRA;FASLG;KLRD1	KEGG_2021_Human	Adaptive immunity
Leishmaniasis	7/77	1.06401384576717e-07	1.13494810215165e-06	21.5554347826087	346.095079303169	ITGAM;CR1;FCGR2A;ITGB2;IL12B;HLA-DRA;IL12A	KEGG_2021_Human	Adaptive immunity
Intestinal immune network for IgA production	6/48	1.30899937864897e-07	1.25663940350301e-06	30.505376344086	483.474604258184	CD86;CD80;CD28;HLA-DRA;ITGB7;TNFRSF13C	KEGG_2021_Human	Adaptive immunity
Phagosome	8/152	8.82722551465267e-07	7.70376044915142e-06	12.0616605616606	168.142622710258	MSR1;MARCO;ITGAM;FCGR2A;TFRC;ITGB2;MRC1;HLA-DRA	KEGG_2021_Human	Adaptive immunity
Tuberculosis	8/180	3.13955877800985e-06	2.51164702240788e-05	10.0838231535906	127.77644192405	ITGAM;CR1;FCGR2A;ITGB2;MRC1;IL12B;HLA-DRA;IL12A	KEGG_2021_Human	Adaptive immunity
Natural killer cell mediated cytotoxicity	7/131	3.97324020275929e-06	2.76061616265734e-05	12.1352559607293	150.913176963697	NCR1;ITGB2;KLRD1;FASLG;CD48;CD244;MICB	KEGG_2021_Human	Adaptive immunity
Complement and coagulation cascades	6/85	4.02589857054195e-06	2.76061616265734e-05	16.1878317680686	201.097588225244	C1QA;CR2;ITGAM;CR1;VWF;ITGB2	KEGG_2021_Human	Adaptive immunity
Malaria	5/50	4.76596855200692e-06	3.05021987328443e-05	23.4704491725768	287.607113648082	CR1;VCAM1;KLRB1;ITGB2;IL12A	KEGG_2021_Human	Adaptive immunity
Autoimmune thyroid disease	5/53	6.37981070669735e-06	3.82788642401841e-05	22.0002216312057	263.174838113535	CD86;CD80;CD28;HLA-DRA;FASLG	KEGG_2021_Human	Adaptive immunity
Rheumatoid arthritis	6/93	6.79668593738638e-06	3.83812852934761e-05	14.6933629959214	174.837434560804	CD86;CD80;ITGB2;CD28;HLA-DRA;LTB	KEGG_2021_Human	Adaptive immunity
Legionellosis	5/57	9.16420245139553e-06	4.88757464074428e-05	20.3038052373159	235.528317277752	ITGAM;CR1;ITGB2;IL12B;IL12A	KEGG_2021_Human	Adaptive immunity
Viral myocarditis	5/60	1.18140882102583e-05	5.9692235167621e-05	19.1934235976789	217.772764899163	CD86;CD80;ITGB2;CD28;HLA-DRA	KEGG_2021_Human	Adaptive immunity
African trypanosomiasis	4/37	3.29049048596559e-05	0.0001579435433263	25.3499202551834	261.659058658085	VCAM1;IL12B;FASLG;IL12A	KEGG_2021_Human	Adaptive immunity
Pertussis	5/76	3.75423703221903e-05	0.00017162226433	14.8561582259515	151.3848523264	C1QA;ITGAM;ITGB2;IL12B;IL12A	KEGG_2021_Human	Adaptive immunity
Systemic lupus erythematosus	6/135	5.66806868316232e-05	0.0002473339061743	9.88847211802951	96.6902420346845	CD86;C1QA;FCGR2A;CD80;CD28;HLA-DRA	KEGG_2021_Human	Adaptive immunity
Staphylococcus aureus infection	5/95	0.0001093274913769	0.0004563234422691	11.7086288416076	106.796308332756	C1QA;ITGAM;FCGR2A;ITGB2;HLA-DRA	KEGG_2021_Human	Adaptive immunity
Primary immunodeficiency	3/38	0.0008751769051099	0.0035007076204397	17.7375	124.89123658079	PTPRC;CD8A;TNFRSF13C	KEGG_2021_Human	Adaptive immunity
Amoebiasis	4/102	0.0016563185099107	0.0060985407643493	8.50827067669173	54.479800638027	ITGAM;ITGB2;IL12B;IL12A	KEGG_2021_Human	Adaptive immunity
Chagas disease	4/102	0.0016563185099107	0.0060985407643493	8.50827067669173	54.479800638027	C1QA;IL12B;IL12A;FASLG	KEGG_2021_Human	Adaptive immunity
Toll-like receptor signaling pathway	4/104	0.0017787410562685	0.0060985407643493	8.33726315789474	52.7902950297024	CD86;CD80;IL12B;IL12A	KEGG_2021_Human	Adaptive immunity
NF-kappa B signaling pathway	4/104	0.0017787410562685	0.0060985407643493	8.33726315789474	52.7902950297024	VCAM1;LTA;TNFRSF13C;LTB	KEGG_2021_Human	Adaptive immunity
Neutrophil extracellular trap formation	5/189	0.0024956029947774	0.0082613064654702	5.69987280296022	34.1606195964547	ITGAM;CR1;FCGR2A;VWF;ITGB2	KEGG_2021_Human	Adaptive immunity
Transcriptional misregulation in cancer	5/192	0.0026711566104017	0.0085477011532856	5.60757765388554	33.2262642385764	CD86;CSF1R;ITGAM;FLT3;ITGB7	KEGG_2021_Human	Adaptive immunity
Inflammatory bowel disease	3/65	0.0041150040179141	0.0127432382490245	9.99949596774194	54.928385977074	IL12B;HLA-DRA;IL12A	KEGG_2021_Human	Adaptive immunity
Acute myeloid leukemia	3/67	0.0044810159854006	0.0134430479562018	9.68603515625	52.3811625603823	CSF1R;ITGAM;FLT3	KEGG_2021_Human	Adaptive immunity
Measles	4/139	0.0050519041991448	0.0146964485793306	6.1648343079922	32.5995824043022	CD28;IL12B;IL12A;FASLG	KEGG_2021_Human	Adaptive immunity
Coronavirus disease	5/232	0.0059504808372554	0.0168013576581331	4.61008529384197	23.6233828509489	C1QA;FCGR2A;VWF;IL12B;IL12A	KEGG_2021_Human	Adaptive immunity
Antigen processing and presentation	3/78	0.0068432370674529	0.018770021670728	8.26083333333333	41.1760775209075	CD8A;HLA-DRA;KLRD1	KEGG_2021_Human	Adaptive immunity
JAK-STAT signaling pathway	4/162	0.0086068342989382	0.0229515581305019	5.26129247168554	25.0184911500651	IL5RA;IL12B;IL12A;CSF2RA	KEGG_2021_Human	Adaptive immunity
Influenza A	4/172	0.0105599094149447	0.027156187478585	4.94561403508772	22.5059591962061	IL12B;HLA-DRA;IL12A;FASLG	KEGG_2021_Human	Adaptive immunity
Th1 and Th2 cell differentiation	3/92	0.0107493242102732	0.027156187478585	6.9564606741573	31.5330267842276	IL12B;HLA-DRA;IL12A	KEGG_2021_Human	Adaptive immunity
T cell receptor signaling pathway	3/104	0.0149403287857235	0.0367761939340885	6.12623762376238	25.7528105291996	PTPRC;CD8A;CD28	KEGG_2021_Human	Adaptive immunity
Pathways in cancer	7/531	0.0163581423104493	0.0392595415450783	2.81362014603385	11.5725026763897	CSF1R;FLT3;IL5RA;IL12B;IL12A;FASLG;CSF2RA	KEGG_2021_Human	Adaptive immunity
Toxoplasmosis	3/112	0.0181790528573207	0.0425655871781168	5.6743119266055	22.7397215747408	IL12B;HLA-DRA;IL12A	KEGG_2021_Human	Adaptive immunity
Leukocyte transendothelial migration	3/114	0.0190449338566053	0.0435312773865265	5.57150900900901	22.0684917424926	VCAM1;ITGAM;ITGB2	KEGG_2021_Human	Adaptive immunity
Lipid and atherosclerosis	4/215	0.0221334281402856	0.0494141651504051	3.92915939136942	14.9727149960612	VCAM1;IL12B;IL12A;FASLG	KEGG_2021_Human	Adaptive immunity
Regulation Of T Cell Proliferation (GO:0042129)	14/77	1.3266470169232199e-18	1.14356972858782e-15	51.8640522875817	2134.92546674015	CD86;CR1;VCAM1;TFRC;CD80;LILRB1;TNFRSF13C;LILRB2;PTPRC;CD6;CD28;IL12B;TNFSF8;TNFRSF21	GO_Biological_Process_2023	Adaptive immunity
Positive Regulation Of Lymphocyte Proliferation (GO:0050671)	13/74	3.86662969302471e-17	1.66651739769365e-14	49.1650781547846	1858.02516489035	CD86;VCAM1;TFRC;CD80;FCRL3;TNFRSF13C;LILRB2;BST1;PTPRC;CD6;CD28;IL12B;IL12A	GO_Biological_Process_2023	Adaptive immunity
T Cell Activation (GO:0042110)	13/111	9.567018658162192e-15	2.74892336111194e-12	30.5456810631229	986.028475914488	CD86;CD80;CRTAM;LY9;PTPRC;CD8A;TREML2;CD7;CD28;SLAMF7;CEACAM21;LCP1;MICB	GO_Biological_Process_2023	Adaptive immunity
Positive Regulation Of T Cell Proliferation (GO:0042102)	11/65	1.77147685292314e-14	3.8175326180493694e-12	45.9421296296296	1454.72894599392	CD86;VCAM1;PTPRC;TFRC;CD6;CD80;EBI3;CD28;IL12B;TNFRSF13C;LILRB2	GO_Biological_Process_2023	Adaptive immunity
Positive Regulation Of T Cell Activation (GO:0050870)	12/107	1.83249519031211e-13	3.15922170809808e-11	28.756442831216	843.366875653636	CD86;VCAM1;PTPRC;TFRC;CD6;CD80;CD28;SIRPA;IL12B;HLA-DRA;TNFRSF13C;LILRB2	GO_Biological_Process_2023	Adaptive immunity
Positive Regulation Of Cytokine Production (GO:0001819)	17/320	3.25998254632803e-13	4.6835082582246e-11	13.4092409240924	385.540944504722	CD86;CSF1R;CD80;EBI3;CRTAM;LILRB1;LILRB2;LILRA2;LY9;PTPRC;CD6;CD28;IL12B;IL12A;LCP1;LTB;CD244	GO_Biological_Process_2023	Adaptive immunity
Cellular Response To Cytokine Stimulus (GO:0071345)	15/308	3.11152108635365e-11	3.831615966338351e-09	11.9502681618723	289.116713363346	CSF1R;FLT3;EBI3;IL5RA;LILRB1;LILRB2;LILRA2;CSF2RA;LILRA3;AXL;SIRPA;IL12B;GAS6;TDGF1;TNFRSF21	GO_Biological_Process_2023	Adaptive immunity
Positive Regulation Of Leukocyte Mediated Cytotoxicity (GO:0001912)	8/51	1.44398620390394e-10	1.5558951347065e-08	40.5990288780986	919.910799699425	ITGAM;CD160;CRTAM;IL12B;HLA-DRA;IL12A;KLRD1;MICB	GO_Biological_Process_2023	Adaptive immunity
Regulation Of Natural Killer Cell Mediated Cytotoxicity (GO:0042269)	7/32	1.78517728486262e-10	1.70980313283508e-08	60.4921739130435	1357.82749166811	NCR1;KLRB1;CD160;CRTAM;IL12A;LILRB1;KLRD1	GO_Biological_Process_2023	Adaptive immunity
Regulation Of T Cell Mediated Cytotoxicity (GO:0001914)	7/36	4.35667110321163e-10	3.29839242286697e-08	52.1379310344828	1123.78840417341	PTPRC;IL12B;HLA-DRA;IL12A;LILRB1;KLRD1;MICB	GO_Biological_Process_2023	Adaptive immunity
Negative Regulation Of T Cell Proliferation (GO:0042130)	7/36	4.35667110321163e-10	3.29839242286697e-08	52.1379310344828	1123.78840417341	CD86;CR1;CD80;CRTAM;LILRB1;LILRB2;TNFRSF21	GO_Biological_Process_2023	Adaptive immunity
Regulation Of Type II Interferon Production (GO:0032649)	9/87	4.59172959099811e-10	3.29839242286697e-08	25.4141025641026	546.443719264669	CR1;EBI3;CRTAM;IL12B;SIRPA;IL12A;LILRB1;GAS6;CD244	GO_Biological_Process_2023	Adaptive immunity
Regulation Of B Cell Proliferation (GO:0030888)	7/44	1.936536390265e-09	1.28407259108341e-07	40.8484136310223	819.515776803557	BST1;PTPRC;TFRC;FCRL3;TNFRSF13C;CD22;TNFRSF21	GO_Biological_Process_2023	Adaptive immunity
Positive Regulation Of Leukocyte Proliferation (GO:0070665)	5/17	1.58390424607714e-08	9.75232471513211e-07	88.1604609929078	1583.43134133281	CSF1R;IL5RA;IL12B;IL12A;CSF2RA	GO_Biological_Process_2023	Adaptive immunity
Negative Regulation Of Cytokine Production (GO:0001818)	10/178	1.90276205483549e-08	1.09345392751213e-06	13.1975655430712	234.618061192512	PTPRC;CR1;AXL;SIRPA;IL12B;IL12A;LILRB1;GAS6;CD33;TNFRSF21	GO_Biological_Process_2023	Adaptive immunity
Negative Regulation Of Lymphocyte Proliferation (GO:0050672)	6/39	3.60736731899062e-08	1.94346914310619e-06	38.8426197458456	665.673261997852	CD86;CR1;CD80;LILRB1;LILRB2;TNFRSF21	GO_Biological_Process_2023	Adaptive immunity
Negative Regulation Of Production Of Molecular Mediator Of Immune Response (GO:0002701)	4/8	3.89348135548296e-08	1.97422407554489e-06	209.442105263158	3573.37072522465	CR1;FCRL3;LILRB1;CD22	GO_Biological_Process_2023	Adaptive immunity
Phagocytosis (GO:0006909)	7/69	4.92991336323643e-08	2.32632929165637e-06	24.3465988779804	409.640274571571	MSR1;MARCO;ITGAM;AXL;ITGB2;TIMD4;GAS6	GO_Biological_Process_2023	Adaptive immunity
Positive Regulation Of Natural Killer Cell Mediated Cytotoxicity (GO:0045954)	5/21	5.12763997000824e-08	2.32632929165637e-06	66.1070478723404	1109.67523489705	CD160;CRTAM;IL12B;IL12A;KLRD1	GO_Biological_Process_2023	Adaptive immunity
Cytokine-Mediated Signaling Pathway (GO:0019221)	11/257	5.92242489431708e-08	2.55256512945066e-06	9.98729674796748	166.207940992302	CSF1R;FLT3;EBI3;IL5RA;IL12B;IL12A;LILRB1;LILRB2;LILRA2;CSF2RA;LILRA3	GO_Biological_Process_2023	Adaptive immunity
Adaptive Immune Response Based On Somatic Recombination Of Immune Receptors Built From Immunoglobulin Superfamily Domains (GO:0002460)	5/23	8.41287488696002e-08	3.45328483455216e-06	58.7559101654846	957.187684372946	CR2;CR1;CD8A;EBI3;IL12B	GO_Biological_Process_2023	Adaptive immunity
Negative Regulation Of T Cell Activation (GO:0050868)	6/49	1.48571648164656e-07	5.82130730536063e-06	29.794448612153	468.434235750146	CD86;CR1;CD80;LILRB1;LILRB2;TNFRSF21	GO_Biological_Process_2023	Adaptive immunity
Regulation Of Tumor Necrosis Factor Production (GO:0032680)	8/127	2.23421311873422e-07	8.37344221021258e-06	14.6140917905624	223.803220324207	PTPRC;SIRPA;IL12B;LILRB1;LCP1;GAS6;LILRA2;CD33	GO_Biological_Process_2023	Adaptive immunity
Positive Regulation Of Peptidyl-Tyrosine Phosphorylation (GO:0050731)	8/130	2.67464012675346e-07	9.60641578858951e-06	14.2525671050261	215.702352855283	CSF1R;PTPRC;FLT3;CD80;IL12B;IL12A;GAS6;TDGF1	GO_Biological_Process_2023	Adaptive immunity
Positive Regulation Of B Cell Proliferation (GO:0030890)	5/29	2.90013641198985e-07	9.99967034854099e-06	44.053634751773	663.154248604379	BST1;PTPRC;TFRC;FCRL3;TNFRSF13C	GO_Biological_Process_2023	Adaptive immunity
Phagocytosis, Engulfment (GO:0006911)	5/30	3.4665615269998e-07	1.14929847548993e-05	42.2893617021277	629.051399209379	MSR1;MARCO;ITGAM;ITGB2;TIMD4	GO_Biological_Process_2023	Adaptive immunity
Positive Regulation Of Type II Interferon Production (GO:0032729)	6/58	4.14880698245515e-07	1.32454504402828e-05	24.6265508684864	361.893933180366	EBI3;CRTAM;IL12B;IL12A;LILRB1;CD244	GO_Biological_Process_2023	Adaptive immunity
Negative Regulation Of T Cell Mediated Immunity (GO:0002710)	4/14	5.44221903319243e-07	1.67542600236138e-05	83.7515789473684	1208.0251334731	PTPRC;CD80;LILRB1;KLRD1	GO_Biological_Process_2023	Adaptive immunity
Lymphocyte Mediated Immunity (GO:0002449)	4/16	9.82004007924444e-07	2.91892225803749e-05	69.7859649122807	965.396040437109	CR2;CR1;CD8A;KLRD1	GO_Biological_Process_2023	Adaptive immunity
Positive Regulation Of Natural Killer Cell Mediated Cytotoxicity Directed Against Tumor Cell Target (GO:0002860)	3/5	1.16798345235442e-06	3.24774753525647e-05	310.921875	4247.26489698922	CRTAM;IL12B;IL12A	GO_Biological_Process_2023	Adaptive immunity
Positive Regulation Of Natural Killer Cell Mediated Immune Response To Tumor Cell (GO:0002857)	3/5	1.16798345235442e-06	3.24774753525647e-05	310.921875	4247.26489698922	CRTAM;IL12B;IL12A	GO_Biological_Process_2023	Adaptive immunity
Response To Lipopolysaccharide (GO:0032496)	8/159	1.2404665899553e-06	3.34150687669208e-05	11.4984353394949	156.378984700566	CD86;CD6;AXL;CD80;SIRPA;IL12A;LILRB1;LILRB2	GO_Biological_Process_2023	Adaptive immunity
Regulation Of Lymphocyte Proliferation (GO:0050670)	4/18	1.6385641560042e-06	4.15424206610476e-05	59.8105263157895	796.777303129988	IL12B;IL12A;TNFSF8;CD22	GO_Biological_Process_2023	Adaptive immunity
Positive Regulation Of Natural Killer Cell Activation (GO:0032816)	4/18	1.6385641560042e-06	4.15424206610476e-05	59.8105263157895	796.777303129988	AXL;IL12B;IL12A;GAS6	GO_Biological_Process_2023	Adaptive immunity
Positive Regulation Of Alpha-Beta T Cell Activation (GO:0046635)	4/19	2.06764510940977e-06	5.09231452660348e-05	55.820350877193	730.638167314538	EBI3;HLA-DRA;IL12B;IL12A	GO_Biological_Process_2023	Adaptive immunity
Cell-Cell Adhesion Via Plasma-Membrane Adhesion Molecules (GO:0098742)	8/172	2.23740015201101e-06	5.35733036398193e-05	10.5800053604932	137.647943554297	ALCAM;VCAM1;ITGAM;DSCAM;SLITRK2;CD6;CRTAM;ITGB2	GO_Biological_Process_2023	Adaptive immunity
Receptor-Mediated Endocytosis (GO:0006898)	7/122	2.47268655991676e-06	5.76069139094121e-05	13.0909262759924	169.006546082623	MSR1;MARCO;ITGAM;TFRC;ITGB2;MRC1;LILRB1	GO_Biological_Process_2023	Adaptive immunity
T Cell Mediated Immunity (GO:0002456)	4/20	2.57475745151725e-06	5.84063400844177e-05	52.3289473684211	673.460743649729	CR2;CR1;CD8A;CRTAM	GO_Biological_Process_2023	Adaptive immunity
Cellular Response To Lipopolysaccharide (GO:0071222)	7/124	2.7564973559264e-06	5.93257341167863e-05	12.8658491267187	164.702807776298	CD86;CD6;AXL;CD80;SIRPA;LILRB1;LILRB2	GO_Biological_Process_2023	Adaptive immunity
Natural Killer Cell Activation (GO:0030101)	5/45	2.80252988483773e-06	5.93257341167863e-05	26.4109042553191	337.663094459939	NCR1;PTPRC;IL12B;SLAMF7;CD244	GO_Biological_Process_2023	Adaptive immunity
Positive Regulation Of Immune Response (GO:0050778)	6/80	2.82175765520677e-06	5.93257341167863e-05	17.2859633827376	220.882643114625	ITGAM;PTPRC;ITGB2;IL12B;HLA-DRA;LILRB1	GO_Biological_Process_2023	Adaptive immunity
Regulation Of Interleukin-2 Production (GO:0032663)	5/47	3.4911969302704e-06	7.16526608069782e-05	25.1507092198582	316.025349438812	CD86;CR1;PTPRC;CD80;CD28	GO_Biological_Process_2023	Adaptive immunity
Regulation Of Natural Killer Cell Mediated Cytotoxicity Directed Against Tumor Cell Target (GO:0002858)	3/7	4.05863441114465e-06	7.95123377819703e-05	155.4453125	1929.80132395331	CRTAM;IL12B;IL12A	GO_Biological_Process_2023	Adaptive immunity
Negative Regulation Of T Cell Mediated Cytotoxicity (GO:0001915)	3/7	4.05863441114465e-06	7.95123377819703e-05	155.4453125	1929.80132395331	PTPRC;KLRD1;LILRB1	GO_Biological_Process_2023	Adaptive immunity
Positive Regulation Of Natural Killer Cell Mediated Immunity (GO:0002717)	4/24	5.56179352200812e-06	0.0001030423948283	41.8547368421053	506.425152242478	CD160;CRTAM;IL12A;KLRD1	GO_Biological_Process_2023	Adaptive immunity
Mononuclear Cell Differentiation (GO:1903131)	4/24	5.56179352200812e-06	0.0001030423948283	41.8547368421053	506.425152242478	CSF1R;FLT3;LILRB1;GAS6	GO_Biological_Process_2023	Adaptive immunity
Regulation Of Peptidyl-Tyrosine Phosphorylation (GO:0050730)	6/90	5.6183208317103e-06	0.0001030423948283	15.2204301075269	184.007050720898	BST1;PTPRC;CD80;ITGB2;IL12B;TDGF1	GO_Biological_Process_2023	Adaptive immunity
Positive Regulation Of B Cell Activation (GO:0050871)	5/52	5.80058320943663e-06	0.0001041688068027	22.4694431869624	270.926481707638	BST1;PTPRC;TFRC;FCRL3;TNFRSF13C	GO_Biological_Process_2023	Adaptive immunity
B Cell Activation (GO:0042113)	6/92	6.38354202338417e-06	0.0001122982290644	14.8649662415604	177.811566463239	CD86;CR2;VCAM1;PTPRC;FLT3;CD22	GO_Biological_Process_2023	Adaptive immunity
Positive Regulation Of Interleukin-2 Production (GO:0032743)	4/25	6.59608973633131e-06	0.0001137165870543	39.859649122807	475.487091625391	CD86;PTPRC;CD80;CD28	GO_Biological_Process_2023	Adaptive immunity
Plasma Membrane Invagination (GO:0099024)	4/26	7.76583850162081e-06	0.0001312578978117	38.0459330143541	447.639930216193	MSR1;MARCO;ITGAM;ITGB2	GO_Biological_Process_2023	Adaptive immunity
Regulation Of Immunoglobulin Production (GO:0002637)	4/27	9.0818760889449e-06	0.0001490479719453	36.3899313501144	422.459074320463	CD86;CR1;PTPRC;FCRL3	GO_Biological_Process_2023	Adaptive immunity
Regulation Of Calcium Ion Transport (GO:0051924)	5/57	9.16420245139553e-06	0.0001490479719453	20.3038052373159	235.528317277752	FCRL3;LILRB1;LILRB2;LILRA2;CD33	GO_Biological_Process_2023	Adaptive immunity
Positive Regulation Of Intracellular Signal Transduction (GO:1902533)	12/525	1.09727937280798e-05	0.0001751582998815	5.21287894064664	59.5315552430742	CD86;PTPRC;TFRC;VWF;FLT3;AXL;FCRL3;IL12B;FASLG;LTB;GAS6;TDGF1	GO_Biological_Process_2023	Adaptive immunity
Heterotypic Cell-Cell Adhesion (GO:0034113)	4/29	1.21978536086129e-05	0.0001911736329204	33.4753684210526	378.7487057509	VCAM1;ITGB2;ITGB7;LILRB2	GO_Biological_Process_2023	Adaptive immunity
Cellular Response To Interleukin-12 (GO:0071349)	3/10	1.37658875215683e-05	0.0002118963400641	88.8125	994.10646115679	IL12B;SIRPA;IL12A	GO_Biological_Process_2023	Adaptive immunity
Positive Regulation Of T Cell Mediated Cytotoxicity (GO:0001916)	4/33	2.0698806766687e-05	0.000313024060226	28.8522686025408	311.184253289396	IL12B;HLA-DRA;IL12A;MICB	GO_Biological_Process_2023	Adaptive immunity
Cellular Response To Molecule Of Bacterial Origin (GO:0071219)	6/117	2.53488951044483e-05	0.0003767370272419	11.5024702121476	121.728058967138	CD86;AXL;CD80;SIRPA;LILRB1;LILRB2	GO_Biological_Process_2023	Adaptive immunity
Macrophage Activation (GO:0042116)	4/35	2.62853924091942e-05	0.0003840340382495	26.9881154499151	284.630083885144	C1QA;FCER2;ITGAM;ITGB2	GO_Biological_Process_2023	Adaptive immunity
Positive Regulation Of Granulocyte Macrophage Colony-Stimulating Factor Production (GO:0032725)	3/13	3.24564349082125e-05	0.0004574843224036	62.159375	642.455171733232	CD80;IL12B;LILRA2	GO_Biological_Process_2023	Adaptive immunity
Immune Response-Regulating Cell Surface Receptor Signaling Pathway (GO:0002768)	3/13	3.24564349082125e-05	0.0004574843224036	62.159375	642.455171733232	LILRB1;LILRB2;MICB	GO_Biological_Process_2023	Adaptive immunity
Positive Regulation Of Immune Effector Process (GO:0002699)	4/37	3.29049048596559e-05	0.0004574843224036	25.3499202551834	261.659058658085	PTPRC;IL12B;HLA-DRA;LILRB1	GO_Biological_Process_2023	Adaptive immunity
Enzyme-Linked Receptor Protein Signaling Pathway (GO:0007167)	6/124	3.51993179306172e-05	0.000481616064384	10.8162930563149	110.915502490095	CSF1R;CD8A;FLT3;AXL;CD7;GFRA2	GO_Biological_Process_2023	Adaptive immunity
Negative Regulation Of Leukocyte Mediated Cytotoxicity (GO:0001911)	3/14	4.11598520451645e-05	0.0005543717572333	56.5056818181818	570.597044420604	PTPRC;LILRB1;KLRD1	GO_Biological_Process_2023	Adaptive immunity
Endocytosis (GO:0006897)	7/189	4.30746918910108e-05	0.0005712366832315	8.24372909698997	82.8707044371314	MSR1;MARCO;ITGAM;AXL;ITGB2;MRC1;GAS6	GO_Biological_Process_2023	Adaptive immunity
Regulation Of Granulocyte Macrophage Colony-Stimulating Factor Production (GO:0032645)	3/15	5.1265084949774e-05	0.0006695530791925	51.7942708333333	511.649737718992	CD80;IL12B;LILRA2	GO_Biological_Process_2023	Adaptive immunity
Positive Regulation Of Tumor Necrosis Factor Superfamily Cytokine Production (GO:1903557)	5/82	5.41625026613372e-05	0.0006968369745383	13.6943907156673	134.527144661655	CD86;PTPRC;IL12B;LCP1;LILRA2	GO_Biological_Process_2023	Adaptive immunity
Positive Regulation Of T Cell Mediated Immunity (GO:0002711)	4/43	6.01025814880592e-05	0.0007618886065103	21.4434547908232	208.418753156508	IL12B;HLA-DRA;IL12A;MICB	GO_Biological_Process_2023	Adaptive immunity
Negative Regulation Of Interleukin-10 Production (GO:0032693)	3/16	6.28689798725174e-05	0.0007741865807158	47.8076923076923	462.513496089684	IL12B;LILRB1;TNFRSF21	GO_Biological_Process_2023	Adaptive immunity
Regulation Of Natural Killer Cell Activation (GO:0032814)	3/16	6.28689798725174e-05	0.0007741865807158	47.8076923076923	462.513496089684	IL12B;IL12A;KLRD1	GO_Biological_Process_2023	Adaptive immunity
Positive Regulation Of Regulatory T Cell Differentiation (GO:0045591)	3/17	7.6066888399528e-05	0.0009106896916721	44.390625	420.996137204715	CR1;HLA-DRA;LILRB2	GO_Biological_Process_2023	Adaptive immunity
Negative Regulation Of Calcium Ion Transport (GO:0051926)	3/17	7.6066888399528e-05	0.0009106896916721	44.390625	420.996137204715	LILRB1;LILRB2;CD33	GO_Biological_Process_2023	Adaptive immunity
Regulation Of Interleukin-10 Production (GO:0032653)	4/46	7.85754043427136e-05	0.0009278355964851	19.9087719298246	188.166798876208	CD28;IL12B;LILRB1;TNFRSF21	GO_Biological_Process_2023	Adaptive immunity
Negative Regulation Of Tumor Necrosis Factor Production (GO:0032720)	4/47	8.5560034962478e-05	0.0009833700018354	19.4447980416157	182.125661493987	SIRPA;LILRB1;GAS6;CD33	GO_Biological_Process_2023	Adaptive immunity
Positive Regulation Of Lymphocyte Activation (GO:0051251)	4/47	8.5560034962478e-05	0.0009833700018354	19.4447980416157	182.125661493987	IL12B;SIRPA;HLA-DRA;IL12A	GO_Biological_Process_2023	Adaptive immunity
Lymphocyte Differentiation (GO:0030098)	5/91	8.91282446077414e-05	0.0009924204034993	12.2556902523503	114.289633940067	CR2;VCAM1;PTPRC;FLT3;AXL	GO_Biological_Process_2023	Adaptive immunity
Negative Regulation Of Monoatomic Ion Transport (GO:0043271)	3/18	9.09526819912411e-05	0.0009924204034993	41.4291666666667	385.505487048408	LILRB1;LILRB2;CD33	GO_Biological_Process_2023	Adaptive immunity
Regulation Of Lymphocyte Activation (GO:0051249)	3/18	9.09526819912411e-05	0.0009924204034993	41.4291666666667	385.505487048408	FCRL3;CRTAM;KLRD1	GO_Biological_Process_2023	Adaptive immunity
Positive Regulation Of Phosphoprotein Phosphatase Activity (GO:0032516)	3/18	9.09526819912411e-05	0.0009924204034993	41.4291666666667	385.505487048408	PTPRC;FCRL3;CD33	GO_Biological_Process_2023	Adaptive immunity
Negative Regulation Of Tumor Necrosis Factor Superfamily Cytokine Production (GO:1903556)	4/49	0.000100868025744	0.0010734350393998	18.5787134502924	170.955702434725	SIRPA;LILRB1;GAS6;CD33	GO_Biological_Process_2023	Adaptive immunity
Heterophilic Cell-Cell Adhesion Via Plasma Membrane Cell Adhesion Molecules (GO:0007157)	4/49	0.000100868025744	0.0010734350393998	18.5787134502924	170.955702434725	ALCAM;VCAM1;CD6;CRTAM	GO_Biological_Process_2023	Adaptive immunity
Microglial Cell Activation (GO:0001774)	3/20	0.0001261560956566	0.0013261774933662	36.5514705882353	328.158758017444	C1QA;ITGAM;ITGB2	GO_Biological_Process_2023	Adaptive immunity
Cellular Response To Lipid (GO:0071396)	7/228	0.0001396331430933	0.0014404850830422	6.77552626401731	60.1429045503225	CD86;AXL;CD80;SIRPA;LILRB1;LCP1;LILRB2	GO_Biological_Process_2023	Adaptive immunity
Positive Regulation Of Cell Population Proliferation (GO:0008284)	10/483	0.0001403720962593	0.0014404850830422	4.61505570468204	40.9411459969025	CD86;CSF1R;BST1;PTPRC;CR1;FLT3;IL5RA;GAS6;CSF2RA;TDGF1	GO_Biological_Process_2023	Adaptive immunity
Positive Regulation Of Phosphorylation (GO:0042327)	7/231	0.0001513674713375	0.0015350442387409	6.68376358695652	58.7890483764335	CSF1R;MARCO;TFRC;DSCAM;FLT3;AXL;GAS6	GO_Biological_Process_2023	Adaptive immunity
Positive Regulation Of MAPK Cascade (GO:0043410)	8/310	0.000153559721065	0.0015391683669538	5.70526162579143	50.1003042756913	CSF1R;MARCO;SEMA7A;PTPRC;FLT3;FCRL3;GAS6;TDGF1	GO_Biological_Process_2023	Adaptive immunity
Positive Regulation Of Tyrosine Phosphorylation Of STAT Protein (GO:0042531)	4/55	0.0001587202161917	0.001572607199509	16.3880288957688	143.368500238447	CSF1R;FLT3;IL12B;IL12A	GO_Biological_Process_2023	Adaptive immunity
Positive Regulation Of Kinase Activity (GO:0033674)	5/104	0.0001675423886622	0.0016205708604697	10.6393724478831	92.5016210807167	CSF1R;PTPRC;FLT3;AXL;GAS6	GO_Biological_Process_2023	Adaptive immunity
Regulation Of Regulatory T Cell Differentiation (GO:0045589)	3/22	0.0001692011339237	0.0016205708604697	32.7006578947368	283.986326214594	LAG3;CR1;LILRB2	GO_Biological_Process_2023	Adaptive immunity
Dendritic Cell Differentiation (GO:0097028)	3/22	0.0001692011339237	0.0016205708604697	32.7006578947368	283.986326214594	FLT3;LILRB1;GAS6	GO_Biological_Process_2023	Adaptive immunity
Immune Response-Activating Cell Surface Receptor Signaling Pathway (GO:0002429)	3/23	0.0001938836210794	0.0018365679271477	31.0640625	265.543449001658	CR1;LILRA2;MICB	GO_Biological_Process_2023	Adaptive immunity
Cell-Matrix Adhesion (GO:0007160)	5/109	0.0002087390241927	0.0019557939005884	10.1253068739771	85.8061615458633	VCAM1;ITGAM;ITGB2;ITGB7;SIGLEC1	GO_Biological_Process_2023	Adaptive immunity
Regulation Of Natural Killer Cell Mediated Immunity (GO:0002715)	2/5	0.0002402094713818	0.0021795848876961	136.756013745704	1139.72451159492	NCR1;KLRB1	GO_Biological_Process_2023	Adaptive immunity
Positive Regulation Of Cholesterol Storage (GO:0010886)	2/5	0.0002402094713818	0.0021795848876961	136.756013745704	1139.72451159492	MSR1;LCP1	GO_Biological_Process_2023	Adaptive immunity
Regulation Of NK T Cell Activation (GO:0051133)	2/5	0.0002402094713818	0.0021795848876961	136.756013745704	1139.72451159492	IL12B;IL12A	GO_Biological_Process_2023	Adaptive immunity
Regulation Of T Cell Activation (GO:0050863)	4/62	0.0002528265039301	0.0022701713165397	14.4050816696915	119.314512149147	CRTAM;SIRPA;HLA-DRA;TNFSF8	GO_Biological_Process_2023	Adaptive immunity
Regulation Of Interleukin-6 Production (GO:0032675)	5/114	0.0002572389414164	0.0022859790464016	9.65840327932852	79.831582257251	SIRPA;LCP1;LILRB2;GAS6;LILRA2	GO_Biological_Process_2023	Adaptive immunity
Positive Regulation Of T Cell Differentiation (GO:0045582)	4/64	0.0002857961220148	0.002513839358947	13.9235087719298	113.619059903712	CR1;IL12B;HLA-DRA;LILRB2	GO_Biological_Process_2023	Adaptive immunity
Regulation Of Tyrosine Phosphorylation Of STAT Protein (GO:0042509)	4/65	0.0003033879983785	0.002641620753559	13.6945642795513	110.93279122736	CSF1R;FLT3;IL12B;IL12A	GO_Biological_Process_2023	Adaptive immunity
Regulation Of Protein Phosphorylation (GO:0001932)	7/265	0.0003494961191006	0.0029906433862673	5.79293056959892	46.1060392583712	CSF1R;MARCO;BST1;TFRC;ITGB2;SIRPA;GAS6	GO_Biological_Process_2023	Adaptive immunity
Negative Regulation Of Type II Interferon Production (GO:0032689)	3/28	0.0003522662037843	0.0029906433862673	24.845	197.545661057754	CR1;LILRB1;GAS6	GO_Biological_Process_2023	Adaptive immunity
Negative Regulation Of Blood Vessel Endothelial Cell Proliferation Involved In Sprouting Angiogenesis (GO:1903588)	2/6	0.0003591514593727	0.0029906433862673	102.561855670103	813.496677243218	IL12B;IL12A	GO_Biological_Process_2023	Adaptive immunity
Negative Regulation Of Dendritic Cell Apoptotic Process (GO:2000669)	2/6	0.0003591514593727	0.0029906433862673	102.561855670103	813.496677243218	LILRB1;GAS6	GO_Biological_Process_2023	Adaptive immunity
B Cell Differentiation (GO:0030183)	4/68	0.0003608200837259	0.0029906433862673	13.0506578947368	103.454276162826	CR2;VCAM1;PTPRC;FLT3	GO_Biological_Process_2023	Adaptive immunity
Regulation Of Dendritic Cell Chemotaxis (GO:2000508)	2/7	0.0005011897267182	0.0038921220219018	82.0453608247423	623.423793665418	IL12A;GAS6	GO_Biological_Process_2023	Adaptive immunity
Regulation Of Dopamine Metabolic Process (GO:0042053)	2/7	0.0005011897267182	0.0038921220219018	82.0453608247423	623.423793665418	ITGAM;ITGB2	GO_Biological_Process_2023	Adaptive immunity
Regulation Of Leukocyte Proliferation (GO:0070663)	2/7	0.0005011897267182	0.0038921220219018	82.0453608247423	623.423793665418	IL5RA;CSF2RA	GO_Biological_Process_2023	Adaptive immunity
Positive Regulation Of Dendritic Cell Chemotaxis (GO:2000510)	2/7	0.0005011897267182	0.0038921220219018	82.0453608247423	623.423793665418	IL12A;GAS6	GO_Biological_Process_2023	Adaptive immunity
Positive Regulation Of Isomerase Activity (GO:0010912)	2/7	0.0005011897267182	0.0038921220219018	82.0453608247423	623.423793665418	ITGAM;ITGB2	GO_Biological_Process_2023	Adaptive immunity
Lymphocyte Apoptotic Process (GO:0070227)	2/7	0.0005011897267182	0.0038921220219018	82.0453608247423	623.423793665418	FASLG;TNFRSF21	GO_Biological_Process_2023	Adaptive immunity
Negative Regulation Of Complement Activation, Classical Pathway (GO:0045959)	2/7	0.0005011897267182	0.0038921220219018	82.0453608247423	623.423793665418	CR2;CR1	GO_Biological_Process_2023	Adaptive immunity
Transmembrane Receptor Protein Tyrosine Kinase Signaling Pathway (GO:0007169)	7/284	0.0005287460497785	0.0040694562045453	5.39036258044263	40.6702980591867	CSF1R;GALNT3;CD8A;FLT3;AXL;CD7;GFRA2	GO_Biological_Process_2023	Adaptive immunity
Positive Regulation Of Tumor Necrosis Factor Production (GO:0032760)	4/78	0.0006085734176102	0.0046423919113274	11.2813655761024	83.5316642952287	PTPRC;IL12B;LCP1;LILRA2	GO_Biological_Process_2023	Adaptive immunity
Regulation Of Interleukin-17 Production (GO:0032660)	3/34	0.0006297587560245	0.0046797590318372	20.0302419354839	147.626363095899	IL12B;IL12A;LY9	GO_Biological_Process_2023	Adaptive immunity
Positive Regulation Of Immunoglobulin Production (GO:0002639)	3/34	0.0006297587560245	0.0046797590318372	20.0302419354839	147.626363095899	CD86;PTPRC;TFRC	GO_Biological_Process_2023	Adaptive immunity
Positive Regulation Of Neuron Death (GO:1901216)	3/34	0.0006297587560245	0.0046797590318372	20.0302419354839	147.626363095899	C1QA;ITGAM;ITGB2	GO_Biological_Process_2023	Adaptive immunity
Regulation Of Complement Activation, Classical Pathway (GO:0030450)	2/8	0.0006660973651765	0.0047063600719853	68.3676975945017	500.046447556946	CR2;CR1	GO_Biological_Process_2023	Adaptive immunity
Positive Regulation Of NK T Cell Activation (GO:0051135)	2/8	0.0006660973651765	0.0047063600719853	68.3676975945017	500.046447556946	IL12B;IL12A	GO_Biological_Process_2023	Adaptive immunity
Positive Regulation Of Macrophage Cytokine Production (GO:0060907)	2/8	0.0006660973651765	0.0047063600719853	68.3676975945017	500.046447556946	SEMA7A;LILRB1	GO_Biological_Process_2023	Adaptive immunity
Positive Regulation Of Memory T Cell Differentiation (GO:0043382)	2/8	0.0006660973651765	0.0047063600719853	68.3676975945017	500.046447556946	HLA-DRA;IL12B	GO_Biological_Process_2023	Adaptive immunity
Immune Response-Inhibiting Cell Surface Receptor Signaling Pathway (GO:0002767)	2/8	0.0006660973651765	0.0047063600719853	68.3676975945017	500.046447556946	LILRB1;LILRB2	GO_Biological_Process_2023	Adaptive immunity
Positive Regulation Of Smooth Muscle Cell Apoptotic Process (GO:0034393)	2/8	0.0006660973651765	0.0047063600719853	68.3676975945017	500.046447556946	IL12B;IL12A	GO_Biological_Process_2023	Adaptive immunity
Regulation Of Interleukin-8 Production (GO:0032677)	4/81	0.0007018342007309	0.004918545374228	10.8401913875598	78.7194466770539	PTPRC;LILRA2;CD33;CD244	GO_Biological_Process_2023	Adaptive immunity
Positive Regulation Of Cellular Process (GO:0048522)	10/594	0.0007200308151702	0.0050053755054575	3.71652301062029	26.8935653105568	CD86;CSF1R;BST1;ADGRG1;CR1;FLT3;IL12B;IL12A;LILRA2;TDGF1	GO_Biological_Process_2023	Adaptive immunity
Regulation Of Interleukin-1 Beta Production (GO:0032651)	4/84	0.0008047871293697	0.005532673120888	10.4321052631579	74.3280484521922	SIRPA;LCP1;LILRA2;CD33	GO_Biological_Process_2023	Adaptive immunity
Regulation Of Defense Response To Virus By Host (GO:0050691)	3/37	0.0008089760374649	0.005532673120888	18.2601102941176	130.007260696715	IL12B;LILRB1;MICB	GO_Biological_Process_2023	Adaptive immunity
Integrin-Mediated Signaling Pathway (GO:0007229)	4/85	0.0008413518819479	0.005532673120888	10.3027940220923	72.948939013242	SEMA7A;ITGAM;ITGB2;ITGB7	GO_Biological_Process_2023	Adaptive immunity
Negative Regulation Of Humoral Immune Response Mediated By Circulating Immunoglobulin (GO:0002924)	2/9	0.0008536491010186	0.005532673120888	58.5979381443299	414.052464716498	CR2;CR1	GO_Biological_Process_2023	Adaptive immunity
Regulation Of Dendritic Cell Apoptotic Process (GO:2000668)	2/9	0.0008536491010186	0.005532673120888	58.5979381443299	414.052464716498	LILRB1;GAS6	GO_Biological_Process_2023	Adaptive immunity
Regulation Of Leukocyte Mediated Cytotoxicity (GO:0001910)	2/9	0.0008536491010186	0.005532673120888	58.5979381443299	414.052464716498	NCR1;KLRB1	GO_Biological_Process_2023	Adaptive immunity
Regulation Of Memory T Cell Differentiation (GO:0043380)	2/9	0.0008536491010186	0.005532673120888	58.5979381443299	414.052464716498	HLA-DRA;IL12B	GO_Biological_Process_2023	Adaptive immunity
Negative Regulation Of Vascular Endothelial Growth Factor Signaling Pathway (GO:1900747)	2/9	0.0008536491010186	0.005532673120888	58.5979381443299	414.052464716498	IL12B;IL12A	GO_Biological_Process_2023	Adaptive immunity
Regulation Of CD8-positive, Alpha-Beta T Cell Activation (GO:2001185)	2/9	0.0008536491010186	0.005532673120888	58.5979381443299	414.052464716498	CRTAM;LILRB1	GO_Biological_Process_2023	Adaptive immunity
Lymphocyte Proliferation (GO:0046651)	3/38	0.0008751769051099	0.0056298693448116	17.7375	124.89123658079	CR2;PTPRC;FLT3	GO_Biological_Process_2023	Adaptive immunity
Regulation Of Protein Tyrosine Kinase Activity (GO:0061097)	3/39	0.0009447195722076	0.0060322094166145	17.2439236111111	120.097417050994	CSF1R;PTPRC;GAS6	GO_Biological_Process_2023	Adaptive immunity
Regulation Of Cytokine-Mediated Signaling Pathway (GO:0001959)	3/40	0.0010176687967361	0.006403142356106	16.777027027027	115.597755466802	PTPRC;AXL;GAS6	GO_Biological_Process_2023	Adaptive immunity
Negative Regulation Of Secretion By Cell (GO:1903531)	3/40	0.0010176687967361	0.006403142356106	16.777027027027	115.597755466802	IL12B;IL12A;LILRB1	GO_Biological_Process_2023	Adaptive immunity
Regulation Of Dendritic Cell Differentiation (GO:2001198)	2/10	0.0010636212860347	0.0064566306236754	51.270618556701	351.002545340837	LILRB1;LILRB2	GO_Biological_Process_2023	Adaptive immunity
Negative Regulation Of Interferon-Beta Production (GO:0032688)	2/10	0.0010636212860347	0.0064566306236754	51.270618556701	351.002545340837	SIRPA;LILRB1	GO_Biological_Process_2023	Adaptive immunity
Negative Regulation Of Interleukin-17 Production (GO:0032700)	2/10	0.0010636212860347	0.0064566306236754	51.270618556701	351.002545340837	IL12B;IL12A	GO_Biological_Process_2023	Adaptive immunity
Negative Regulation Of Natural Killer Cell Mediated Immunity (GO:0002716)	2/10	0.0010636212860347	0.0064566306236754	51.270618556701	351.002545340837	KLRD1;LILRB1	GO_Biological_Process_2023	Adaptive immunity
Regulation Of Smooth Muscle Cell Apoptotic Process (GO:0034391)	2/10	0.0010636212860347	0.0064566306236754	51.270618556701	351.002545340837	IL12B;IL12A	GO_Biological_Process_2023	Adaptive immunity
Inflammatory Response (GO:0006954)	6/236	0.0011383345433551	0.0068618487858191	5.51781206171108	37.4007730850474	CSF1R;VCAM1;ADGRE5;ITGB2;LY75;SIGLEC1	GO_Biological_Process_2023	Adaptive immunity
Regulation Of Endothelial Cell Apoptotic Process (GO:2000351)	3/43	0.0012575858202976	0.0075280484520596	15.51640625	103.627272027362	CD160;FASLG;GAS6	GO_Biological_Process_2023	Adaptive immunity
T Cell Receptor Signaling Pathway (GO:0050852)	4/95	0.0012739400209943	0.0075733537799802	9.16599190283401	61.0972096203735	PTPRC;CD8A;CD28;TNFRSF21	GO_Biological_Process_2023	Adaptive immunity
Negative Regulation Of Leukocyte Apoptotic Process (GO:2000107)	2/11	0.0012957918894975	0.0075984531207273	45.5715922107675	302.988804277811	LILRB1;GAS6	GO_Biological_Process_2023	Adaptive immunity
Negative Regulation Of Cellular Response To Vascular Endothelial Growth Factor Stimulus (GO:1902548)	2/11	0.0012957918894975	0.0075984531207273	45.5715922107675	302.988804277811	IL12B;IL12A	GO_Biological_Process_2023	Adaptive immunity
Adenylate Cyclase-Modulating G Protein-Coupled Receptor Signaling Pathway (GO:0007188)	5/163	0.0013055584461463	0.0076039958147172	6.64657958524104	44.1407618711268	ADGRE1;MARCO;ADGRE2;ADGRG1;ADGRE5	GO_Biological_Process_2023	Adaptive immunity
Positive Regulation Of Leukocyte Cell-Cell Adhesion (GO:1903039)	3/44	0.0013447855059515	0.0077580581694885	15.1371951219512	100.079879702719	ITGB2;SIRPA;HLA-DRA	GO_Biological_Process_2023	Adaptive immunity
Regulation Of ERK1 And ERK2 Cascade (GO:0070372)	6/244	0.0013500101223007	0.0077580581694885	5.33017077798861	35.2198666350344	CSF1R;MARCO;SEMA7A;PTPRC;SIRPA;GAS6	GO_Biological_Process_2023	Adaptive immunity
Regulation Of Cytokine Production (GO:0001817)	5/167	0.0014533079989389	0.0082963675171219	6.48115313895456	42.347290376058	PTPRC;CRTAM;CD28;SIRPA;IL12B	GO_Biological_Process_2023	Adaptive immunity
T Cell Differentiation (GO:0030217)	3/46	0.0015303815756953	0.0086196690322062	14.4316860465116	93.5496262750446	PTPRC;CD8A;CD28	GO_Biological_Process_2023	Adaptive immunity
Positive Regulation Of T-helper Cell Differentiation (GO:0045624)	2/12	0.0015499404872296	0.0086196690322062	41.0123711340206	265.331124039931	CD86;CD80	GO_Biological_Process_2023	Adaptive immunity
Positive Regulation Of Myeloid Leukocyte Mediated Immunity (GO:0002888)	2/12	0.0015499404872296	0.0086196690322062	41.0123711340206	265.331124039931	ITGAM;ITGB2	GO_Biological_Process_2023	Adaptive immunity
Negative Regulation Of Complement Activation (GO:0045916)	2/12	0.0015499404872296	0.0086196690322062	41.0123711340206	265.331124039931	CR2;CR1	GO_Biological_Process_2023	Adaptive immunity
Regulation Of Macrophage Cytokine Production (GO:0010935)	2/13	0.0018258482536678	0.0099612733839346	37.282099343955	235.090129150257	SEMA7A;LILRB1	GO_Biological_Process_2023	Adaptive immunity
Positive Regulation Of Leukocyte Degranulation (GO:0043302)	2/13	0.0018258482536678	0.0099612733839346	37.282099343955	235.090129150257	ITGAM;ITGB2	GO_Biological_Process_2023	Adaptive immunity
Positive Regulation Of Superoxide Anion Generation (GO:0032930)	2/13	0.0018258482536678	0.0099612733839346	37.282099343955	235.090129150257	ITGAM;ITGB2	GO_Biological_Process_2023	Adaptive immunity
Regulation Of Interleukin-12 Production (GO:0032655)	3/50	0.0019479426217578	0.0104945408747204	13.2007978723404	82.3859356912581	IL12B;LILRB1;LTB	GO_Biological_Process_2023	Adaptive immunity
Positive Regulation Of Cell Death (GO:0010942)	3/50	0.0019479426217578	0.0104945408747204	13.2007978723404	82.3859356912581	C1QA;ITGAM;ITGB2	GO_Biological_Process_2023	Adaptive immunity
Positive Regulation Of ERK1 And ERK2 Cascade (GO:0070374)	5/179	0.0019707439196817	0.010551436389849	6.0305086818293	37.566114179556	CSF1R;MARCO;SEMA7A;PTPRC;GAS6	GO_Biological_Process_2023	Adaptive immunity
Receptor Internalization (GO:0031623)	3/51	0.0020623100148981	0.0109735261286553	12.9251302083333	79.9280818110128	TFRC;ITGB2;LILRB1	GO_Biological_Process_2023	Adaptive immunity
Regulation Of Cholesterol Storage (GO:0010885)	2/14	0.0021232979505485	0.0110258002010414	34.1735395189003	210.330780294427	MSR1;LCP1	GO_Biological_Process_2023	Adaptive immunity
T Cell Proliferation (GO:0042098)	2/14	0.0021232979505485	0.0110258002010414	34.1735395189003	210.330780294427	CRTAM;LILRB1	GO_Biological_Process_2023	Adaptive immunity
Regulation Of Superoxide Anion Generation (GO:0032928)	2/14	0.0021232979505485	0.0110258002010414	34.1735395189003	210.330780294427	ITGAM;ITGB2	GO_Biological_Process_2023	Adaptive immunity
Positive Regulation Of Response To Cytokine Stimulus (GO:0060760)	2/14	0.0021232979505485	0.0110258002010414	34.1735395189003	210.330780294427	AXL;GAS6	GO_Biological_Process_2023	Adaptive immunity
Adenylate Cyclase-Activating G Protein-Coupled Receptor Signaling Pathway (GO:0007189)	4/110	0.0021834997412944	0.0112705196227295	7.86295928500497	48.1749857708808	ADGRE1;ADGRE2;ADGRG1;ADGRE5	GO_Biological_Process_2023	Adaptive immunity
Positive Regulation Of Leukocyte Chemotaxis (GO:0002690)	3/54	0.0024301842046651	0.0123827512829937	12.1629901960784	73.218625103712	CSF1R;IL12A;GAS6	GO_Biological_Process_2023	Adaptive immunity
Negative Regulation Of Immune Effector Process (GO:0002698)	2/15	0.0024420739189198	0.0123827512829937	31.543219666931	189.729552773158	CR1;LILRB1	GO_Biological_Process_2023	Adaptive immunity
Positive Regulation Of Endothelial Cell Apoptotic Process (GO:2000353)	2/15	0.0024420739189198	0.0123827512829937	31.543219666931	189.729552773158	CD160;FASLG	GO_Biological_Process_2023	Adaptive immunity
Positive Regulation Of Protein Phosphorylation (GO:0001934)	7/377	0.0026981276746957	0.0135483124406757	4.01636310223267	23.7575797778697	CSF1R;MARCO;PTPRC;TFRC;CD80;GAS6;TDGF1	GO_Biological_Process_2023	Adaptive immunity
Negative Regulation Of Natural Killer Cell Mediated Cytotoxicity (GO:0045953)	2/16	0.0027819620672849	0.0135483124406757	29.2886597938144	172.352012880396	LILRB1;KLRD1	GO_Biological_Process_2023	Adaptive immunity
Regulation Of Interleukin-1 Production (GO:0032652)	2/16	0.0027819620672849	0.0135483124406757	29.2886597938144	172.352012880396	SIRPA;GAS6	GO_Biological_Process_2023	Adaptive immunity
Response To UV-B (GO:0010224)	2/16	0.0027819620672849	0.0135483124406757	29.2886597938144	172.352012880396	IL12B;IL12A	GO_Biological_Process_2023	Adaptive immunity
Positive Regulation Of Myeloid Leukocyte Cytokine Production Involved In Immune Response (GO:0061081)	2/16	0.0027819620672849	0.0135483124406757	29.2886597938144	172.352012880396	SEMA7A;LILRB1	GO_Biological_Process_2023	Adaptive immunity
Regulation Of B Cell Receptor Signaling Pathway (GO:0050855)	2/16	0.0027819620672849	0.0135483124406757	29.2886597938144	172.352012880396	FCRL3;CD22	GO_Biological_Process_2023	Adaptive immunity
Regulation Of Blood Vessel Endothelial Cell Proliferation Involved In Sprouting Angiogenesis (GO:1903587)	2/16	0.0027819620672849	0.0135483124406757	29.2886597938144	172.352012880396	IL12B;IL12A	GO_Biological_Process_2023	Adaptive immunity
Positive Regulation Of Protein Metabolic Process (GO:0051247)	5/196	0.0029189537807959	0.0141356076350905	5.48902751475994	32.0368738768292	CD86;CD80;CD28;IL12B;LILRA2	GO_Biological_Process_2023	Adaptive immunity
Regulation Of Neuron Death (GO:1901214)	3/58	0.002980298513714	0.0142723184378974	11.2761363636364	65.5789849562391	C1QA;ITGAM;ITGB2	GO_Biological_Process_2023	Adaptive immunity
Regulation Of Phagocytosis (GO:0050764)	3/58	0.002980298513714	0.0142723184378974	11.2761363636364	65.5789849562391	PTPRC;SIRPA;GAS6	GO_Biological_Process_2023	Adaptive immunity
Positive Regulation Of Multicellular Organismal Process (GO:0051240)	7/387	0.0031186599818601	0.0145647869993652	3.90866704805492	22.5543841802954	CRTAM;CD28;IL12B;LCP1;LILRB2;GAS6;LILRA2	GO_Biological_Process_2023	Adaptive immunity
Negative Regulation Of Leukocyte Activation (GO:0002695)	2/17	0.003142749862972	0.0145647869993652	27.3347079037801	157.520548845221	MILR1;CD33	GO_Biological_Process_2023	Adaptive immunity
Positive Regulation Of Alpha-Beta T Cell Proliferation (GO:0046641)	2/17	0.003142749862972	0.0145647869993652	27.3347079037801	157.520548845221	EBI3;IL12B	GO_Biological_Process_2023	Adaptive immunity
Response To Interferon-Alpha (GO:0035455)	2/17	0.003142749862972	0.0145647869993652	27.3347079037801	157.520548845221	AXL;GAS6	GO_Biological_Process_2023	Adaptive immunity
Positive Regulation Of Macrophage Derived Foam Cell Differentiation (GO:0010744)	2/17	0.003142749862972	0.0145647869993652	27.3347079037801	157.520548845221	MSR1;LCP1	GO_Biological_Process_2023	Adaptive immunity
Leukocyte Tethering Or Rolling (GO:0050901)	2/17	0.003142749862972	0.0145647869993652	27.3347079037801	157.520548845221	VCAM1;ITGB7	GO_Biological_Process_2023	Adaptive immunity
Positive Regulation Of Phagocytosis (GO:0050766)	3/60	0.0032817347324348	0.0151275686596729	10.8793859649123	62.2233763844449	PTPRC;SIRPA;GAS6	GO_Biological_Process_2023	Adaptive immunity
Regulation Of MAPK Cascade (GO:0043408)	5/204	0.0034638332646199	0.0158820440111828	5.2662247407249	29.8351612841057	CSF1R;PTPRC;FLT3;FCRL3;TDGF1	GO_Biological_Process_2023	Adaptive immunity
Regulation Of Granulocyte Chemotaxis (GO:0071622)	2/19	0.0039261820041989	0.0174452004516467	24.116434202547	133.607163520412	CSF1R;BST1	GO_Biological_Process_2023	Adaptive immunity
Regulation Of Lymphocyte Differentiation (GO:0045619)	2/19	0.0039261820041989	0.0174452004516467	24.116434202547	133.607163520412	FCRL3;CRTAM	GO_Biological_Process_2023	Adaptive immunity
Regulation Of Vascular Endothelial Growth Factor Signaling Pathway (GO:1900746)	2/19	0.0039261820041989	0.0174452004516467	24.116434202547	133.607163520412	IL12B;IL12A	GO_Biological_Process_2023	Adaptive immunity
Positive Regulation Of Axon Extension (GO:0045773)	2/19	0.0039261820041989	0.0174452004516467	24.116434202547	133.607163520412	SEMA7A;DSCAM	GO_Biological_Process_2023	Adaptive immunity
Leukocyte Adhesion To Vascular Endothelial Cell (GO:0061756)	2/19	0.0039261820041989	0.0174452004516467	24.116434202547	133.607163520412	VCAM1;ITGB7	GO_Biological_Process_2023	Adaptive immunity
Receptor Clustering (GO:0043113)	2/19	0.0039261820041989	0.0174452004516467	24.116434202547	133.607163520412	ITGB2;ITGB7	GO_Biological_Process_2023	Adaptive immunity
Cellular Response To Oxygen-Containing Compound (GO:1901701)	7/406	0.0040542806035902	0.017921999386127	3.71891685736079	20.4837271725874	CD86;AXL;CD80;SIRPA;LILRB1;LCP1;LILRB2	GO_Biological_Process_2023	Adaptive immunity
Regulation Of Endocytosis (GO:0030100)	3/66	0.0042956361536728	0.0188920324717654	9.84027777777778	53.6310452287105	PTPRC;LILRB1;CD22	GO_Biological_Process_2023	Adaptive immunity
Calcium-Mediated Signaling Using Intracellular Calcium Source (GO:0035584)	2/20	0.0043484089895178	0.018930952267497	22.7754868270332	123.851850414799	VCAM1;PTPRC	GO_Biological_Process_2023	Adaptive immunity
Positive Regulation Of Lipid Storage (GO:0010884)	2/20	0.0043484089895178	0.018930952267497	22.7754868270332	123.851850414799	MSR1;LCP1	GO_Biological_Process_2023	Adaptive immunity
Antigen Receptor-Mediated Signaling Pathway (GO:0050851)	4/134	0.004438456271587	0.0192258759100905	6.40356275303644	34.6909723889028	PTPRC;CD8A;CD28;TNFRSF21	GO_Biological_Process_2023	Adaptive immunity
Negative Regulation Of Interleukin-2 Production (GO:0032703)	2/21	0.004790700886259	0.0205451948455489	21.5756918068367	115.237464828572	CR1;PTPRC	GO_Biological_Process_2023	Adaptive immunity
Antigen Processing And Presentation Of Endogenous Peptide Antigen (GO:0002483)	2/21	0.004790700886259	0.0205451948455489	21.5756918068367	115.237464828572	HLA-DRA;MICB	GO_Biological_Process_2023	Adaptive immunity
Positive Regulation Of Protein Modification Process (GO:0031401)	5/225	0.0052377828546868	0.0221958780380484	4.75846228239845	24.9907633972007	CSF1R;MARCO;TFRC;LILRB2;GAS6	GO_Biological_Process_2023	Adaptive immunity
Cellular Response To Low-Density Lipoprotein Particle Stimulus (GO:0071404)	2/22	0.0052528528071483	0.0221958780380484	20.4958762886598	107.582525846884	ITGB2;LCP1	GO_Biological_Process_2023	Adaptive immunity
Natural Killer Cell Mediated Immunity (GO:0002228)	2/22	0.0052528528071483	0.0221958780380484	20.4958762886598	107.582525846884	SLAMF7;KLRD1	GO_Biological_Process_2023	Adaptive immunity
Regulation Of Cell Adhesion (GO:0030155)	4/144	0.005719854351565	0.0237657600991036	5.94315789473684	30.6893496798883	ADGRG1;DSCAM;IL12B;IL12A	GO_Biological_Process_2023	Adaptive immunity
Positive Regulation Of Epithelial Cell Apoptotic Process (GO:1904037)	2/23	0.0057346613696213	0.0237657600991036	19.5189003436426	100.741467196056	CD160;FASLG	GO_Biological_Process_2023	Adaptive immunity
Positive Regulation Of Protein Targeting To Membrane (GO:0090314)	2/23	0.0057346613696213	0.0237657600991036	19.5189003436426	100.741467196056	ITGAM;ITGB2	GO_Biological_Process_2023	Adaptive immunity
Lymphocyte Activation Involved In Immune Response (GO:0002285)	2/23	0.0057346613696213	0.0237657600991036	19.5189003436426	100.741467196056	LCP1;CD244	GO_Biological_Process_2023	Adaptive immunity
Positive Regulation Of Protein Kinase Activity (GO:0045860)	4/145	0.0058601671557791	0.0241696846329263	5.90070921985816	30.327150280624	CSF1R;PTPRC;IL12B;GAS6	GO_Biological_Process_2023	Adaptive immunity
Positive Regulation Of Interleukin-17 Production (GO:0032740)	2/24	0.0062359246796265	0.0254756733357255	18.630740393627	94.5962505026687	IL12B;LY9	GO_Biological_Process_2023	Adaptive immunity
Negative Regulation Of Antigen Receptor-Mediated Signaling Pathway (GO:0050858)	2/24	0.0062359246796265	0.0254756733357255	18.630740393627	94.5962505026687	FCRL3;CD22	GO_Biological_Process_2023	Adaptive immunity
Positive Regulation Of Interleukin-6 Production (GO:0032755)	3/76	0.0063687436659696	0.0258955520757823	8.48801369863014	42.9183940005523	LCP1;LILRB2;LILRA2	GO_Biological_Process_2023	Adaptive immunity
Axon Guidance (GO:0007411)	4/149	0.0064443661828935	0.0260800171345271	5.73676950998185	28.9394148367501	DRAXIN;SEMA7A;ALCAM;DSCAM	GO_Biological_Process_2023	Adaptive immunity
Regulation Of Immune Response (GO:0050776)	3/77	0.006603441576186	0.0265989095265063	8.37288851351351	42.0332761283506	LAG3;HLA-DRA;CD22	GO_Biological_Process_2023	Adaptive immunity
Negative Regulation Of Protein Transport (GO:0051224)	2/25	0.0067564423254116	0.0269632096504854	17.8198117436127	89.0502112405348	IL12B;IL12A	GO_Biological_Process_2023	Adaptive immunity
Regulation Of B Cell Activation (GO:0050864)	2/25	0.0067564423254116	0.0269632096504854	17.8198117436127	89.0502112405348	FCRL3;CD22	GO_Biological_Process_2023	Adaptive immunity
Regulation Of Inflammatory Response (GO:0050727)	5/240	0.0068457984649124	0.0271939091094678	4.45133544590312	22.1859908135409	BST1;SEMA7A;SIRPA;IL12B;LCP1	GO_Biological_Process_2023	Adaptive immunity
Positive Regulation Of Endocytosis (GO:0045807)	3/79	0.0070881570654884	0.0280274834424359	8.15172697368421	40.3455861010704	AXL;SIRPA;GAS6	GO_Biological_Process_2023	Adaptive immunity
Cellular Response To Xenobiotic Stimulus (GO:0071466)	2/26	0.0072960153678854	0.0287176495302158	17.0764604810997	84.0234758472712	TFRC;GAS6	GO_Biological_Process_2023	Adaptive immunity
T Cell Activation Involved In Immune Response (GO:0002286)	2/27	0.0078544463289156	0.0307751487978424	16.3925773195876	79.449502814595	LILRB1;LCP1	GO_Biological_Process_2023	Adaptive immunity
Apoptotic Cell Clearance (GO:0043277)	2/28	0.008431539185493	0.032446369544174	15.761300555115	75.2724399640349	TIMD4;GAS6	GO_Biological_Process_2023	Adaptive immunity
Regulation Of Protein Targeting To Membrane (GO:0090313)	2/28	0.008431539185493	0.032446369544174	15.761300555115	75.2724399640349	ITGAM;ITGB2	GO_Biological_Process_2023	Adaptive immunity
Positive Regulation Of Defense Response To Virus By Host (GO:0002230)	2/28	0.008431539185493	0.032446369544174	15.761300555115	75.2724399640349	IL12B;LILRB1	GO_Biological_Process_2023	Adaptive immunity
Hematopoietic Progenitor Cell Differentiation (GO:0002244)	2/28	0.008431539185493	0.032446369544174	15.761300555115	75.2724399640349	PTPRC;FLT3	GO_Biological_Process_2023	Adaptive immunity
Regulation Of Kinase Activity (GO:0043549)	3/85	0.0086667028634371	0.0332031016368125	7.55297256097561	35.8635292535565	CSF1R;FLT3;AXL	GO_Biological_Process_2023	Adaptive immunity
Positive Regulation Of Cell Adhesion (GO:0045785)	3/88	0.0095271054493213	0.0359761248904006	7.28529411764706	33.9029491613217	ADGRG1;IL12B;IL12A	GO_Biological_Process_2023	Adaptive immunity
Negative Regulation Of Interleukin-1 Production (GO:0032692)	2/30	0.0096409337003277	0.0359761248904006	14.6340206185567	67.9272796200171	GAS6;CD33	GO_Biological_Process_2023	Adaptive immunity
Regulation Of Macrophage Derived Foam Cell Differentiation (GO:0010743)	2/30	0.0096409337003277	0.0359761248904006	14.6340206185567	67.9272796200171	MSR1;LCP1	GO_Biological_Process_2023	Adaptive immunity
Positive Regulation Of Interleukin-10 Production (GO:0032733)	2/30	0.0096409337003277	0.0359761248904006	14.6340206185567	67.9272796200171	CD28;IL12B	GO_Biological_Process_2023	Adaptive immunity
Positive Regulation Of Phosphate Metabolic Process (GO:0045937)	2/30	0.0096409337003277	0.0359761248904006	14.6340206185567	67.9272796200171	DSCAM;CD244	GO_Biological_Process_2023	Adaptive immunity
Innate Immune Response Activating Cell Surface Receptor Signaling Pathway (GO:0002220)	2/30	0.0096409337003277	0.0359761248904006	14.6340206185567	67.9272796200171	KLRD1;LILRA2	GO_Biological_Process_2023	Adaptive immunity
B Cell Proliferation (GO:0042100)	2/31	0.0102728504943795	0.0378427227613468	14.128688233203	64.6846773322161	CR2;PTPRC	GO_Biological_Process_2023	Adaptive immunity
Positive Regulation Of Mononuclear Cell Migration (GO:0071677)	2/31	0.0102728504943795	0.0378427227613468	14.128688233203	64.6846773322161	IL12A;GAS6	GO_Biological_Process_2023	Adaptive immunity
Leukocyte Cell-Cell Adhesion (GO:0007159)	2/31	0.0102728504943795	0.0378427227613468	14.128688233203	64.6846773322161	VCAM1;ITGB2	GO_Biological_Process_2023	Adaptive immunity
Positive Regulation Of Signal Transduction (GO:0009967)	5/266	0.0104032177732201	0.0381598881724073	4.00260862476563	18.2744705195599	PTPRC;VWF;AXL;CD80;GAS6	GO_Biological_Process_2023	Adaptive immunity
Negative Regulation Of Endocytosis (GO:0045806)	2/33	0.0115901716335852	0.0419778485216407	13.2158297306285	58.9108537039027	SIRPA;LILRB1	GO_Biological_Process_2023	Adaptive immunity
Positive Regulation Of Interleukin-12 Production (GO:0032735)	2/33	0.0115901716335852	0.0419778485216407	13.2158297306285	58.9108537039027	IL12B;LTB	GO_Biological_Process_2023	Adaptive immunity
Regulation Of Activated T Cell Proliferation (GO:0046006)	2/33	0.0115901716335852	0.0419778485216407	13.2158297306285	58.9108537039027	CRTAM;IL12B	GO_Biological_Process_2023	Adaptive immunity
Negative Regulation Of Interleukin-6 Production (GO:0032715)	2/34	0.0122751995866746	0.0442728955803911	12.8021907216495	56.3318711837846	SIRPA;GAS6	GO_Biological_Process_2023	Adaptive immunity
Regulation Of Cell Population Proliferation (GO:0042127)	9/766	0.0136510595157063	0.0490300554272452	2.52892998678996	10.8590689240849	CD86;CSF1R;BST1;ADGRG1;CR1;TFRC;FLT3;TDGF1;CD33	GO_Biological_Process_2023	Adaptive immunity
Hemopoiesis (GO:0030097)	3/101	0.0138180340835392	0.0494238397510821	6.31473214285714	27.0382983558636	CSF1R;PTPRC;FLT3	GO_Biological_Process_2023	Adaptive immunity
Platelet Degranulation R-HSA-114608	16/125	3.53937316569109e-19	1.18648591905666e-16	38.7522935779817	1646.39766922515	APP;CD63;TGFB2;SPARC;TGFB1;EGF;SERPINE1;PDGFB;PDGFA;VEGFC;PPBP;VEGFA;TIMP3;TIMP1;CD36;PF4	Reactome_2022	Hemostatis
Response To Elevated Platelet Cytosolic Ca2+ R-HSA-76005	16/130	6.779919537466641e-19	1.18648591905666e-16	37.0432748538012	1549.71101677383	APP;CD63;TGFB2;SPARC;TGFB1;EGF;SERPINE1;PDGFB;PDGFA;VEGFC;PPBP;VEGFA;TIMP3;TIMP1;CD36;PF4	Reactome_2022	Hemostatis
Platelet Activation, Signaling And Aggregation R-HSA-76002	18/254	8.33811149458209e-17	9.72779674367911e-15	20.5545623403761	760.993819028503	APP;CD63;TGFB2;SPARC;TGFB1;EGF;SERPINE1;PDGFB;ITPR1;PDGFA;VEGFC;PPBP;VEGFA;THPO;TIMP3;TIMP1;CD36;PF4	Reactome_2022	Hemostatis
Hemostasis R-HSA-109582	23/576	8.091575260065189e-16	7.08012835255704e-14	11.8388469311775	411.406300854745	APP;CD63;TGFB2;SPARC;TGFB1;SERPINE2;SDC4;ANGPT1;MMP1;EGF;SERPINE1;PDGFB;ITPR1;PDGFA;VEGFC;PPBP;VEGFA;THPO;TIMP3;ESAM;TIMP1;CD36;PF4	Reactome_2022	Hemostatis
Chemokine Receptors Bind Chemokines R-HSA-380108	10/56	6.85544300118155e-14	4.79881010082708e-12	53.3091787439614	1615.86242620215	CXCL12;CCL7;CCL5;CCL4;CXCL1;PPBP;CCL17;CCL28;CXCL5;PF4	Reactome_2022	Hemostatis
Extracellular Matrix Organization R-HSA-1474244	15/291	3.9330666471788294e-12	2.29428887752098e-10	14.0396167048055	368.702821599194	TGFB2;SPARC;TGFB1;SDC4;MMP1;LAMA4;SERPINE1;PDGFB;PDGFA;NID1;NID2;ADAMTS4;COL2A1;COL5A1;TIMP1	Reactome_2022	Hemostatis
Signal Transduction R-HSA-162582	37/2465	8.57454531974708e-12	4.28727265987354e-10	4.93316401244737	125.707986191945	APP;SPARC;LAMA4;SERPINE1;PDGFB;ITPR1;PDGFA;CXCL1;SPINT2;CXCL5;IGF1R;BCL2L11;CCL7;WIF1;CCL5;CCL4;PDGFC;RSPO3;GPC5;RSPO1;FGFBP3;CCL17;TGFB2;TGFB1;ANGPT1;EGF;VEGFC;PPBP;NGF;DKK1;EREG;VEGFA;DKK4;CXCL12;CCL28;HBEGF;PF4	Reactome_2022	Hemostatis
Signaling By Receptor Tyrosine Kinases R-HSA-9006934	16/496	7.57849662850337e-10	3.31559227497022e-08	8.63511111111111	181.341962477612	SPARC;EGF;LAMA4;PDGFB;ITPR1;PDGFA;VEGFC;SPINT2;NGF;IGF1R;EREG;VEGFA;CXCL12;PDGFC;FGFBP3;HBEGF	Reactome_2022	Hemostatis
Peptide Ligand-Binding Receptors R-HSA-375276	11/196	1.4446133700990701e-09	5.61794088371859e-08	14.6597297297297	298.405016061813	APP;CXCL12;CCL7;CCL5;CCL4;CXCL1;PPBP;CCL17;CCL28;CXCL5;PF4	Reactome_2022	Hemostatis
Immune System R-HSA-168256	28/1943	1.86722869886667e-08	6.53530044603335e-07	4.17615317667537	74.3197632016225	APP;CD63;ASAH1;CANT1;ITPR1;CXCL1;BCL2L11;CCL5;CCL4;TIMP1;CD36;CCL17;ARSB;EGFL7;TGFB1;TNFSF14;MMP1;TNFSF12;ATP6AP2;TNFSF13;PPBP;VEGFA;TREML1;CD40LG;IL7;CD226;HPSE;LGMN	Reactome_2022	Hemostatis
Class A/1 (Rhodopsin-like Receptors) R-HSA-373076	11/327	2.78736953182502e-07	8.86890305580688e-06	8.52543512658228	128.674369517288	APP;CXCL12;CCL7;CCL5;CCL4;CXCL1;PPBP;CCL17;CCL28;CXCL5;PF4	Reactome_2022	Hemostatis
Cytokine Signaling In Immune System R-HSA-1280215	15/702	6.00121046275e-07	1.75035305163542e-05	5.52229372558033	79.1131224308136	APP;TGFB1;TNFSF14;MMP1;TNFSF12;TNFSF13;CXCL1;VEGFA;BCL2L11;CD40LG;IL7;CCL5;CCL4;TIMP1;CD36	Reactome_2022	Hemostatis
Non-integrin membrane-ECM Interactions R-HSA-3000171	5/41	1.149045989976e-06	3.09358535762769e-05	32.0946382428941	438.944840443159	TGFB1;SDC4;LAMA4;PDGFB;PDGFA	Reactome_2022	Hemostatis
G Alpha (I) Signaling Events R-HSA-418594	10/312	1.55570275428511e-06	3.88925688571278e-05	8.01528901970403	107.193134436049	APP;CXCL12;CCL5;CCL4;ITPR1;CXCL1;PPBP;CCL28;CXCL5;PF4	Reactome_2022	Hemostatis
Inhibition Of Signaling By Overexpressed EGFR R-HSA-5638303	3/8	5.01914650019184e-06	0.0001109765479079	135.709090909091	1655.95634392316	EGF;EREG;HBEGF	Reactome_2022	Hemostatis
ECM Proteoglycans R-HSA-3000178	5/55	5.07321361864826e-06	0.0001109765479079	23.0918604651163	281.525250276355	TGFB2;SPARC;TGFB1;LAMA4;SERPINE1	Reactome_2022	Hemostatis
Signaling By ERBB4 R-HSA-1236394	5/57	6.06267659307144e-06	0.0001248198122102	22.2014758497317	266.714303561745	SPARC;CXCL12;EGF;EREG;HBEGF	Reactome_2022	Hemostatis
GPCR Ligand Binding R-HSA-500792	11/458	7.33691051616133e-06	0.00013823024994	5.98663310961969	70.7775249864754	APP;CXCL12;CCL7;CCL5;CCL4;CXCL1;PPBP;CCL17;CCL28;CXCL5;PF4	Reactome_2022	Hemostatis
EGFR Interacts With Phospholipase C-gamma R-HSA-212718	3/9	7.50392785388888e-06	0.00013823024994	113.085227272727	1334.41517652854	EGF;EREG;HBEGF	Reactome_2022	Hemostatis
Nuclear Signaling By ERBB4 R-HSA-1251985	4/32	1.3080371377282e-05	0.0002289064991024	32.6453201970443	367.076967243127	SPARC;CXCL12;EREG;HBEGF	Reactome_2022	Hemostatis
Signaling By GPCR R-HSA-372790	13/689	1.39071886921465e-05	0.0002317864782024	4.74186390532544	53.028760428809	APP;ITPR1;CXCL1;PPBP;CXCL5;CXCL12;CCL7;CCL5;CCL4;CCL17;CCL28;HBEGF;PF4	Reactome_2022	Hemostatis
GRB2 Events In EGFR Signaling R-HSA-179812	3/12	1.94596333929183e-05	0.0003095850767055	75.3787878787879	817.646399908272	EGF;EREG;HBEGF	Reactome_2022	Hemostatis
SHC1 Events In EGFR Signaling R-HSA-180336	3/13	2.52142311789066e-05	0.0003677075380257	67.8375	718.270368985739	EGF;EREG;HBEGF	Reactome_2022	Hemostatis
ERBB2 Activates PTK6 Signaling R-HSA-8847993	3/13	2.52142311789066e-05	0.0003677075380257	67.8375	718.270368985739	EGF;EREG;HBEGF	Reactome_2022	Hemostatis
Constitutive Signaling By Aberrant PI3K In Cancer R-HSA-2219530	5/78	2.8356227622881e-05	0.0003969871867203	15.7980248486779	165.415808200683	EGF;PDGFB;PDGFA;EREG;HBEGF	Reactome_2022	Hemostatis
Cell Surface Interactions At Vascular Wall R-HSA-202733	6/134	3.37923521371972e-05	0.0004548970480007	10.9086397058824	112.307457093411	TGFB1;SDC4;ANGPT1;MMP1;ESAM;PF4	Reactome_2022	Hemostatis
GRB2 Events In ERBB2 Signaling R-HSA-1963640	3/15	3.98498780751e-05	0.0004690899866522	56.5255681818182	572.626119180978	EGF;EREG;HBEGF	Reactome_2022	Hemostatis
ERBB2 Regulates Cell Motility R-HSA-6785631	3/15	3.98498780751e-05	0.0004690899866522	56.5255681818182	572.626119180978	EGF;EREG;HBEGF	Reactome_2022	Hemostatis
Negative Regulation Of TCF-dependent Signaling By WNT Ligand Antagonists R-HSA-3772470	3/15	3.98498780751e-05	0.0004690899866522	56.5255681818182	572.626119180978	DKK4;WIF1;DKK1	Reactome_2022	Hemostatis
Signaling By Interleukins R-HSA-449147	10/453	4.02077131416219e-05	0.0004690899866522	5.4248529944542	54.9073876256216	APP;TGFB1;MMP1;IL7;CCL5;CCL4;CXCL1;TIMP1;CD36;VEGFA	Reactome_2022	Hemostatis
PI3K Events In ERBB2 Signaling R-HSA-1963642	3/16	4.88845747664467e-05	0.0005519226183308	52.1748251748252	517.889853287719	EGF;EREG;HBEGF	Reactome_2022	Hemostatis
Interleukin-10 Signaling R-HSA-6783783	4/45	5.18040233500924e-05	0.0005605232791516	22.2797869358004	219.857889739818	CCL5;CCL4;CXCL1;TIMP1	Reactome_2022	Hemostatis
Neutrophil Degranulation R-HSA-6798695	10/468	5.28493377485878e-05	0.0005605232791516	5.24313979190253	51.6347834487882	CD63;EGFL7;ASAH1;CANT1;ATP6AP2;CXCL1;CD36;PPBP;HPSE;ARSB	Reactome_2022	Hemostatis
GAB1 Signalosome R-HSA-180292	3/17	5.91644912673441e-05	0.0005916449126734	48.4456168831169	471.627236855133	EGF;EREG;HBEGF	Reactome_2022	Hemostatis
TNF Receptor Superfamily (TNFSF) Members Mediating Non-Canonical NF-kB Pathway R-HSA-5676594	3/17	5.91644912673441e-05	0.0005916449126734	48.4456168831169	471.627236855133	CD40LG;TNFSF14;TNFSF12	Reactome_2022	Hemostatis
HS-GAG Degradation R-HSA-2024096	3/21	0.0001142035469493	0.0010285416878925	37.6723484848485	341.971805811432	SDC4;GPC5;HPSE	Reactome_2022	Hemostatis
SHC1 Events In ERBB2 Signaling R-HSA-1250196	3/21	0.0001142035469493	0.0010285416878925	37.6723484848485	341.971805811432	EGF;EREG;HBEGF	Reactome_2022	Hemostatis
Signaling By ERBB2 TMD/JMD Mutants R-HSA-9665686	3/21	0.0001142035469493	0.0010285416878925	37.6723484848485	341.971805811432	EGF;EREG;HBEGF	Reactome_2022	Hemostatis
GPCR Downstream Signaling R-HSA-388396	11/619	0.0001146089309366	0.0010285416878925	4.36494654605263	39.6074587222851	APP;CXCL12;CCL5;CCL4;ITPR1;CXCL1;PPBP;CCL28;CXCL5;HBEGF;PF4	Reactome_2022	Hemostatis
PI3K/AKT Signaling In Cancer R-HSA-2219528	5/105	0.0001177800852215	0.0010305757456881	11.5168604651163	104.189482028195	EGF;PDGFB;PDGFA;EREG;HBEGF	Reactome_2022	Hemostatis
PI5P, PP2A And IER3 Regulate PI3K/AKT Signaling R-HSA-6811558	5/106	0.0001231706452889	0.001051456728076	11.4022565047202	102.642426685421	EGF;PDGFB;PDGFA;EREG;HBEGF	Reactome_2022	Hemostatis
Interleukin-4 And Interleukin-13 Signaling R-HSA-6785807	5/107	0.0001287483849838	0.0010673567797439	11.2898996808026	101.130976224208	TGFB1;MMP1;TIMP1;CD36;VEGFA	Reactome_2022	Hemostatis
Laminin Interactions R-HSA-3000157	3/22	0.0001318008350791	0.0010673567797439	35.6877990430622	318.84259800212	LAMA4;NID1;NID2	Reactome_2022	Hemostatis
Diseases Of Signal Transduction By Growth Factor Receptors And Second Messengers R-HSA-5663202	9/424	0.0001341819951678	0.0010673567797439	5.15562738759918	45.9691901110566	DKK4;BCL2L11;TGFB1;EGF;PDGFB;PDGFA;DKK1;EREG;HBEGF	Reactome_2022	Hemostatis
Degradation Of Extracellular Matrix R-HSA-1474228	5/109	0.0001404829873205	0.0010926454569373	11.071668157424	98.2103927506431	ADAMTS4;MMP1;LAMA4;TIMP1;NID1	Reactome_2022	Hemostatis
Negative Regulation Of PI3K/AKT Network R-HSA-199418	5/113	0.0001663944974582	0.0012291916271231	10.6594530577089	92.7494903612805	EGF;PDGFB;PDGFA;EREG;HBEGF	Reactome_2022	Hemostatis
Signaling By EGFR In Cancer R-HSA-1643713	3/24	0.0001720868277972	0.0012291916271231	32.2857142857143	279.836796491398	EGF;EREG;HBEGF	Reactome_2022	Hemostatis
Signaling By ERBB2 KD Mutants R-HSA-9664565	3/24	0.0001720868277972	0.0012291916271231	32.2857142857143	279.836796491398	EGF;EREG;HBEGF	Reactome_2022	Hemostatis
Estrogen-dependent Nuclear Events Downstream Of ESR-membrane Signaling R-HSA-9634638	3/24	0.0001720868277972	0.0012291916271231	32.2857142857143	279.836796491398	EGF;EREG;HBEGF	Reactome_2022	Hemostatis
Signaling By ERBB2 In Cancer R-HSA-1227990	3/25	0.000194910463273	0.0013643732429114	30.816632231405	263.265572898922	EGF;EREG;HBEGF	Reactome_2022	Hemostatis
Innate Immune System R-HSA-168249	14/1035	0.0002327341017886	0.0015971948161968	3.36354732437005	28.1381384185593	APP;CD63;EGFL7;ASAH1;CANT1;ATP6AP2;ITPR1;CXCL1;PPBP;CD36;HPSE;CCL17;ARSB;LGMN	Reactome_2022	Hemostatis
Disease R-HSA-1643685	19/1736	0.000257527636926	0.0017333590946946	2.79596194913609	23.1069018431088	APP;EGFL7;TGFB1;SDC4;EGF;PDGFB;ITPR1;PDGFA;DKK1;EREG;VEGFA;ADAMTS4;DKK4;FUT8;BCL2L11;GPC5;CD36;ARSB;HBEGF	Reactome_2022	Hemostatis
Signaling By LRP5 Mutants R-HSA-5339717	2/6	0.0003035036602608	0.0019807669229666	111.825842696629	905.802396871348	DKK4;DKK1	Reactome_2022	Hemostatis
Downregulation Of ERBB2 Signaling R-HSA-8863795	3/29	0.0003056040395434	0.0019807669229666	26.0703671328671	210.993224048239	EGF;EREG;HBEGF	Reactome_2022	Hemostatis
Extra-nuclear Estrogen Signaling R-HSA-9009391	4/73	0.0003434380539775	0.0021855148889482	13.2200566383475	105.449832016358	EGF;IGF1R;EREG;HBEGF	Reactome_2022	Hemostatis
EGFR Downregulation R-HSA-182971	3/31	0.0003734765621948	0.0023342285137179	24.205762987013	191.047743703822	EGF;EREG;HBEGF	Reactome_2022	Hemostatis
VEGF Binds To VEGFR Leading To Receptor Dimerization R-HSA-195399	2/8	0.0005631909264757	0.0034581898994125	74.5430711610487	557.723197630801	VEGFC;VEGFA	Reactome_2022	Hemostatis
PI3K Events In ERBB4 Signaling R-HSA-1250342	2/10	0.0008997797846246	0.0054297055968727	55.9016853932584	392.058672686185	EREG;HBEGF	Reactome_2022	Hemostatis
Glycosphingolipid Metabolism R-HSA-1660662	3/45	0.0011260215113329	0.0065746455022112	16.1258116883117	109.479178008976	ASAH1;EGFL7;ARSB	Reactome_2022	Hemostatis
TNFR2 Non-Canonical NF-kB Pathway R-HSA-5668541	4/100	0.0011270820860933	0.0065746455022112	9.4889846743295	64.4123971132869	CD40LG;TNFSF14;TNFSF12;TNFSF13	Reactome_2022	Hemostatis
Cargo Recognition For Clathrin-Mediated Endocytosis R-HSA-8856825	4/104	0.0013035369741084	0.0074793105071796	9.10758620689655	60.4987257326308	EGF;M6PR;EREG;HBEGF	Reactome_2022	Hemostatis
Signaling By EGFR R-HSA-177929	3/49	0.0014429529646925	0.0079564488616244	14.7206027667984	96.2883988576339	EGF;EREG;HBEGF	Reactome_2022	Hemostatis
Signaling By ERBB2 R-HSA-1227986	3/49	0.0014429529646925	0.0079564488616244	14.7206027667984	96.2883988576339	EGF;EREG;HBEGF	Reactome_2022	Hemostatis
RAF/MAP Kinase Cascade R-HSA-5673001	6/271	0.0014913884748371	0.0079564488616244	5.23258601553829	34.0539195437611	ANGPT1;EGF;PDGFB;PDGFA;EREG;HBEGF	Reactome_2022	Hemostatis
Chondroitin Sulfate/Dermatan Sulfate Metabolism R-HSA-1793185	3/50	0.0015300336428856	0.0079564488616244	14.4066731141199	93.3907622245052	SDC4;GPC5;ARSB	Reactome_2022	Hemostatis
Defective EXT1 Causes Exostoses 1, TRPS2 And CHDS R-HSA-3656253	2/13	0.0015458243502584	0.0079564488616244	40.6496424923391	263.092532843212	SDC4;GPC5	Reactome_2022	Hemostatis
SHC1 Events In ERBB4 Signaling R-HSA-1250347	2/13	0.0015458243502584	0.0079564488616244	40.6496424923391	263.092532843212	EREG;HBEGF	Reactome_2022	Hemostatis
Dissolution Of Fibrin Clot R-HSA-75205	2/13	0.0015458243502584	0.0079564488616244	40.6496424923391	263.092532843212	SERPINE2;SERPINE1	Reactome_2022	Hemostatis
MAPK1/MAPK3 Signaling R-HSA-5684996	6/277	0.0016663871435087	0.0083315701632123	5.11517256349034	32.7222570203999	ANGPT1;EGF;PDGFB;PDGFA;EREG;HBEGF	Reactome_2022	Hemostatis
ESR-mediated Signaling R-HSA-8939211	5/188	0.0016842000023974	0.0083315701632123	6.26699707713814	40.023955006169	CXCL12;EGF;IGF1R;EREG;HBEGF	Reactome_2022	Hemostatis
Signaling By Non-Receptor Tyrosine Kinases R-HSA-9006927	3/52	0.0017139230050036	0.0083315701632123	13.817254174397	88.0016825841778	EGF;EREG;HBEGF	Reactome_2022	Hemostatis
Signaling By PDGF R-HSA-186797	3/52	0.0017139230050036	0.0083315701632123	13.817254174397	88.0016825841778	PDGFC;PDGFB;PDGFA	Reactome_2022	Hemostatis
Heparan Sulfate/Heparin (HS-GAG) Metabolism R-HSA-1638091	3/53	0.0018108173239904	0.0086820008684475	13.5402272727273	85.4926832418361	SDC4;GPC5;HPSE	Reactome_2022	Hemostatis
TCF Dependent Signaling In Response To WNT R-HSA-201681	5/198	0.0021121484104689	0.0099898911305965	5.93926979154115	36.5861967739032	DKK4;WIF1;RSPO3;RSPO1;DKK1	Reactome_2022	Hemostatis
Glycosaminoglycan Metabolism R-HSA-1630316	4/120	0.0022038937410184	0.0102165332970407	7.84502576298058	47.9921773235453	SDC4;GPC5;HPSE;ARSB	Reactome_2022	Hemostatis
Assembly Of Collagen Fibrils And Other Multimeric Structures R-HSA-2022090	3/57	0.0022323557317029	0.0102165332970407	12.5347222222222	76.5206920405033	COL2A1;COL5A1;LAMA4	Reactome_2022	Hemostatis
Signaling By WNT R-HSA-195721	6/294	0.0022476373253489	0.0102165332970407	4.80906862745098	29.3251026850042	DKK4;WIF1;ITPR1;RSPO3;RSPO1;DKK1	Reactome_2022	Hemostatis
Intracellular Signaling By Second Messengers R-HSA-9006925	6/306	0.0027419894840987	0.0123037989671096	4.61388235294118	27.2176220447088	EGF;PDGFB;ITPR1;PDGFA;EREG;HBEGF	Reactome_2022	Hemostatis
VEGFR2 Mediated Cell Proliferation R-HSA-5218921	2/18	0.0029876834195159	0.0132365721117793	27.939606741573	162.42011357238	ITPR1;VEGFA	Reactome_2022	Hemostatis
MAPK Family Signaling Cascades R-HSA-5683057	6/318	0.0033139094259212	0.0144983537384055	4.43371040723982	25.3148312817541	ANGPT1;EGF;PDGFB;PDGFA;EREG;HBEGF	Reactome_2022	Hemostatis
Syndecan Interactions R-HSA-3000170	2/20	0.003688337741346	0.0151872730526013	24.832709113608	139.127224501875	TGFB1;SDC4	Reactome_2022	Hemostatis
Regulation Of FZD By Ubiquitination R-HSA-4641263	2/20	0.003688337741346	0.0151872730526013	24.832709113608	139.127224501875	RSPO3;RSPO1	Reactome_2022	Hemostatis
Defective B3GALT6 Causes EDSP2 And SEMDJL1 R-HSA-4420332	2/20	0.003688337741346	0.0151872730526013	24.832709113608	139.127224501875	SDC4;GPC5	Reactome_2022	Hemostatis
Defective B3GAT3 Causes JDSSDHD R-HSA-3560801	2/20	0.003688337741346	0.0151872730526013	24.832709113608	139.127224501875	SDC4;GPC5	Reactome_2022	Hemostatis
Defective B4GALT7 Causes EDS, Progeroid Type R-HSA-3560783	2/20	0.003688337741346	0.0151872730526013	24.832709113608	139.127224501875	SDC4;GPC5	Reactome_2022	Hemostatis
Clathrin-mediated Endocytosis R-HSA-8856828	4/142	0.0040383867810527	0.0163516946476952	6.58703981342662	36.3071704755849	EGF;M6PR;EREG;HBEGF	Reactome_2022	Hemostatis
Deregulated CDK5 Triggers Neurodegenerative Pathways In Alzheimers Disease Models R-HSA-8862803	2/21	0.0040645640981413	0.0163516946476952	23.5245416913069	129.513159228885	APP;BCL2L11	Reactome_2022	Hemostatis
Diseases Of Glycosylation R-HSA-3781865	4/143	0.0041403655477664	0.0163813559286659	6.53932026792359	35.8810619677391	ADAMTS4;EGFL7;SDC4;GPC5	Reactome_2022	Hemostatis
trans-Golgi Network Vesicle Budding R-HSA-199992	3/71	0.0041655447932893	0.0163813559286659	9.94702540106952	54.5187331779098	APP;SORT1;M6PR	Reactome_2022	Hemostatis
Common Pathway Of Fibrin Clot Formation R-HSA-140875	2/22	0.0044578421583349	0.0173360528379692	22.347191011236	120.967366270275	SERPINE2;PF4	Reactome_2022	Hemostatis
Defective Intrinsic Pathway For Apoptosis R-HSA-9734009	2/24	0.0052949165624022	0.0203650637015472	20.3135852911134	106.463664194787	APP;BCL2L11	Reactome_2022	Hemostatis
Diseases Of Metabolism R-HSA-5668914	5/247	0.0054207583475229	0.0206224502351418	4.72491831635595	24.6523537198736	ADAMTS4;EGFL7;SDC4;GPC5;ARSB	Reactome_2022	Hemostatis
GAG Synthesis Requires Tetrasaccharide Linker Sequence R-HSA-1971475	2/26	0.006198297963868	0.0233269278210086	18.6189138576779	94.6488863938783	SDC4;GPC5	Reactome_2022	Hemostatis
Signaling By Nuclear Receptors R-HSA-9006931	5/260	0.0067053864214899	0.0249668643353349	4.48107615139079	22.4270876816413	CXCL12;EGF;IGF1R;EREG;HBEGF	Reactome_2022	Hemostatis
Molecules Associated With Elastic Fibres R-HSA-2129379	2/28	0.0071667402963161	0.0261287406636524	17.1849611063094	84.8645683347735	TGFB2;TGFB1	Reactome_2022	Hemostatis
Downstream Signal Transduction R-HSA-186763	2/28	0.0071667402963161	0.0261287406636524	17.1849611063094	84.8645683347735	PDGFB;PDGFA	Reactome_2022	Hemostatis
PIP3 Activates AKT Signaling R-HSA-1257604	5/268	0.0075944380577837	0.0274026115487042	4.34300114952693	21.1953184695365	EGF;PDGFB;PDGFA;EREG;HBEGF	Reactome_2022	Hemostatis
TNFs Bind Their Physiological Receptors R-HSA-5669034	2/29	0.0076749744949354	0.0274106231961979	16.5476487723679	80.5835796226187	TNFSF14;TNFSF13	Reactome_2022	Hemostatis
Sphingolipid Metabolism R-HSA-428157	3/89	0.0078052949158307	0.027594476975159	7.85795454545455	38.1342836155431	EGFL7;ASAH1;ARSB	Reactome_2022	Hemostatis
Collagen Formation R-HSA-1474290	3/90	0.008048228769936	0.0281688006947761	7.76724137931035	37.455993271958	COL2A1;COL5A1;LAMA4	Reactome_2022	Hemostatis
HS-GAG Biosynthesis R-HSA-2022928	2/30	0.0081990142194101	0.0284124255128076	15.9558587479936	76.6478184278755	SDC4;GPC5	Reactome_2022	Hemostatis
Signaling By TGF-beta Receptor Complex R-HSA-170834	3/91	0.0082955857295474	0.0284652451504078	7.67858987603306	36.7960464463958	TGFB2;TGFB1;SERPINE1	Reactome_2022	Hemostatis
Vesicle-mediated Transport R-HSA-5653656	8/637	0.0084874868249342	0.0288409746478347	2.95439308904936	14.0899802530911	APP;SPARC;SORT1;EGF;M6PR;CD36;EREG;HBEGF	Reactome_2022	Hemostatis
Transcriptional Regulation By RUNX3 R-HSA-8878159	3/95	0.0093295886745145	0.0313976541930778	7.34325592885375	34.3265223884288	BCL2L11;TGFB1;CCN2	Reactome_2022	Hemostatis
Activation Of Matrix Metalloproteinases R-HSA-1592389	2/33	0.009864460788354	0.0325713327917352	14.4095686843059	66.5551579207388	MMP1;TIMP1	Reactome_2022	Hemostatis
Signaling By WNT In Cancer R-HSA-4791275	2/33	0.009864460788354	0.0325713327917352	14.4095686843059	66.5551579207388	DKK4;DKK1	Reactome_2022	Hemostatis
Lysosome Vesicle Biogenesis R-HSA-432720	2/34	0.0104502219351675	0.0341829689468097	13.9585674157303	63.6668693931801	APP;M6PR	Reactome_2022	Hemostatis
Signaling By VEGF R-HSA-194138	3/102	0.0113131046864969	0.0366628392617957	6.82162534435262	30.5731162535091	ITPR1;VEGFC;VEGFA	Reactome_2022	Hemostatis
Formation Of Fibrin Clot (Clotting Cascade) R-HSA-140877	2/37	0.0122972836819532	0.0391277208062146	12.7601926163724	56.1241361863852	SERPINE2;PF4	Reactome_2022	Hemostatis
Early SARS-CoV-2 Infection Events R-HSA-9772572	2/37	0.0122972836819532	0.0391277208062146	12.7601926163724	56.1241361863852	SDC4;GPC5	Reactome_2022	Hemostatis
Elastic Fibre Formation R-HSA-1566948	2/39	0.0136020253870242	0.0428892692383645	12.0692377771029	51.8679907409943	TGFB2;TGFB1	Reactome_2022	Hemostatis
Diseases Associated With Glycosaminoglycan Metabolism R-HSA-3560782	2/40	0.0142759771439225	0.0446124285747577	11.7510348905973	49.9322280572435	SDC4;GPC5	Reactome_2022	Hemostatis
Binding And Uptake Of Ligands By Scavenger Receptors R-HSA-2173782	2/41	0.0149641276610933	0.0463490679768377	11.4491501008355	48.1104671277971	SPARC;CD36	Reactome_2022	Hemostatis
Cytokine-cytokine receptor interaction	23/295	2.75875079590876e-22	4.77263887692215e-20	24.4188473183391	1212.20271587228	CCL14;TGFB2;TGFB1;TNFSF14;TNFSF12;TNFSF13;CXCL1;PPBP;NGF;CXCL5;BMP6;CCL8;CXCL12;CD40LG;THPO;CCL7;IL7;CCL5;CCL4;CCL17;CCL28;CCL26;PF4	KEGG_2021_Human	Hemostatis
Viral protein interaction with cytokine and cytokine receptor	14/100	1.84876806675365e-17	1.5991843777419102e-15	41.9090909090909	1614.73326189799	CCL14;TNFSF14;CXCL1;PPBP;CXCL5;CCL8;CXCL12;CCL7;CCL5;CCL4;CCL17;CCL28;CCL26;PF4	KEGG_2021_Human	Hemostatis
Chemokine signaling pathway	13/192	3.89455769994393e-12	2.24586160696767e-10	18.3705772811918	482.621537158729	CCL14;CXCL1;PPBP;CXCL5;CCL8;CXCL12;CCL7;CCL5;CCL4;CCL17;CCL28;CCL26;PF4	KEGG_2021_Human	Hemostatis
Rheumatoid arthritis	10/93	1.3570117321820898e-11	5.86907574168752e-10	29.4898110962368	737.927995917723	TGFB2;TGFB1;CXCL12;ANGPT1;MMP1;CCL5;TNFSF13;CXCL1;CXCL5;VEGFA	KEGG_2021_Human	Hemostatis
PI3K-Akt signaling pathway	15/354	6.331207007438409e-11	2.19059762457369e-09	11.3938053097345	267.560104847455	ANGPT1;EGF;BDNF;LAMA4;PDGFB;PDGFA;VEGFC;NGF;IGF1R;EREG;VEGFA;COL2A1;BCL2L11;IL7;PDGFC	KEGG_2021_Human	Hemostatis
MAPK signaling pathway	13/294	7.90304273653901e-10	2.27871065570208e-08	11.6417556346382	243.994935595002	TGFB2;TGFB1;ANGPT1;EGF;BDNF;PDGFB;PDGFA;VEGFC;NGF;IGF1R;EREG;VEGFA;PDGFC	KEGG_2021_Human	Hemostatis
Lysosome	9/128	6.8289039869614e-09	1.68771484249189e-07	18.2527157204345	343.189416303394	CD63;CD164;ASAH1;SORT1;M6PR;TPP1;GLA;ARSB;LGMN	KEGG_2021_Human	Hemostatis
Proteoglycans in cancer	10/205	3.20893203195269e-08	6.93931551909768e-07	12.4811649256094	215.359287671416	CD63;TGFB2;TGFB1;SDC4;ITPR1;TIMP3;HPSE;IGF1R;HBEGF;VEGFA	KEGG_2021_Human	Hemostatis
Ras signaling pathway	10/232	1.02741972499958e-07	1.97492902694365e-06	10.9481703926148	176.167503693944	ANGPT1;EGF;BDNF;PDGFC;PDGFB;PDGFA;VEGFC;NGF;IGF1R;VEGFA	KEGG_2021_Human	Hemostatis
Focal adhesion	9/201	3.36455804749064e-07	5.82068542215882e-06	11.2711509146341	167.994239270466	COL2A1;EGF;LAMA4;PDGFC;PDGFB;PDGFA;VEGFC;IGF1R;VEGFA	KEGG_2021_Human	Hemostatis
Rap1 signaling pathway	9/210	4.86515380649042e-07	7.65156007748039e-06	10.7615580633418	156.429979177659	ANGPT1;EGF;PDGFC;PDGFB;PDGFA;VEGFC;NGF;IGF1R;VEGFA	KEGG_2021_Human	Hemostatis
Pathways in cancer	13/531	8.13935150138476e-07	1.17342317478297e-05	6.23906048906049	87.4802700429248	TGFB2;TGFB1;MMP1;EGF;LAMA4;PDGFB;PDGFA;VEGFC;IGF1R;VEGFA;BCL2L11;CXCL12;IL7	KEGG_2021_Human	Hemostatis
Intestinal immune network for IgA production	5/48	2.56047516408781e-06	3.40740156451685e-05	26.8604651162791	345.837022095626	TGFB1;CD40LG;CXCL12;TNFSF13;CCL28	KEGG_2021_Human	Hemostatis
Malaria	5/50	3.14566258688746e-06	3.88714019665378e-05	25.6640826873385	325.150736580736	SELP;TGFB2;TGFB1;CD40LG;CD36	KEGG_2021_Human	Hemostatis
HIF-1 signaling pathway	6/109	1.04402537746153e-05	0.0001204109268672	13.5735008566533	155.685905704808	ANGPT1;EGF;SERPINE1;TIMP1;IGF1R;VEGFA	KEGG_2021_Human	Hemostatis
Calcium signaling pathway	8/240	1.37987476179136e-05	0.0001491989586186	8.17490652264229	91.4848289055273	EGF;PDGFC;PDGFB;ITPR1;PDGFA;VEGFC;NGF;VEGFA	KEGG_2021_Human	Hemostatis
Melanoma	5/72	1.92006984495355e-05	0.0001953953430452	17.2179798681014	186.996970621075	EGF;PDGFC;PDGFB;PDGFA;IGF1R	KEGG_2021_Human	Hemostatis
Bladder cancer	4/41	3.57028883018915e-05	0.000343144426457	24.6933830382106	252.867130965978	EGF;MMP1;VEGFA;HBEGF	KEGG_2021_Human	Hemostatis
Colorectal cancer	5/86	4.54603321649322e-05	0.000413928287607	14.2319839219064	142.300916840262	TGFB2;BCL2L11;TGFB1;EGF;EREG	KEGG_2021_Human	Hemostatis
Gap junction	5/88	5.07738920937997e-05	0.0004391941666113	13.8876435976464	137.322801270616	EGF;PDGFC;ITPR1;PDGFB;PDGFA	KEGG_2021_Human	Hemostatis
Lipid and atherosclerosis	7/215	5.66897674568925e-05	0.0004670157033353	7.89302884615385	77.1773796075012	SELP;CD40LG;MMP1;CCL5;ITPR1;CXCL1;CD36	KEGG_2021_Human	Hemostatis
IL-17 signaling pathway	5/94	6.96338599908304e-05	0.0005475753535642	12.9474784426444	123.936625010053	CCL7;MMP1;CXCL1;CCL17;CXCL5	KEGG_2021_Human	Hemostatis
Prostate cancer	5/97	8.08843954303053e-05	0.0006083913221496	12.5233822042467	118.001439072839	EGF;PDGFC;PDGFB;PDGFA;IGF1R	KEGG_2021_Human	Hemostatis
AGE-RAGE signaling pathway in diabetic complications	5/100	9.34850092959024e-05	0.0006738711086746	12.1260709914321	112.502163585124	TGFB2;TGFB1;SERPINE1;VEGFC;VEGFA	KEGG_2021_Human	Hemostatis
Wnt signaling pathway	6/166	0.000111170906588	0.0007490392326999	8.71279411764706	79.3251273235335	DKK4;WIF1;RSPO3;CCN4;RSPO1;DKK1	KEGG_2021_Human	Hemostatis
NF-kappa B signaling pathway	5/104	0.0001125723702323	0.0007490392326999	11.6337796570355	105.77332707062	CXCL12;CD40LG;TNFSF14;CCL4;CXCL1	KEGG_2021_Human	Hemostatis
Renal cell carcinoma	4/69	0.0002765833858983	0.0017721824355708	14.0364279398762	115.000428929788	TGFB2;TGFB1;PDGFB;VEGFA	KEGG_2021_Human	Hemostatis
FoxO signaling pathway	5/131	0.0003308765455051	0.0020443443704424	9.12836840162421	73.1526012712903	TGFB2;BCL2L11;TGFB1;EGF;IGF1R	KEGG_2021_Human	Hemostatis
Glioma	4/75	0.0003808725545932	0.0022721017911943	12.8463655496196	101.14002358002	EGF;PDGFB;PDGFA;IGF1R	KEGG_2021_Human	Hemostatis
Pancreatic cancer	4/76	0.0004006437414486	0.0023103789090203	12.6673052362708	99.0892092152882	TGFB2;TGFB1;EGF;VEGFA	KEGG_2021_Human	Hemostatis
Cell adhesion molecules	5/148	0.0005784134572129	0.0032279202612208	8.03626605952187	59.9121444799898	SELP;CD40LG;SDC4;CD226;ESAM	KEGG_2021_Human	Hemostatis
ECM-receptor interaction	4/88	0.0006986064420901	0.0037768410775498	10.8511220580186	78.8488429438258	COL2A1;SDC4;LAMA4;CD36	KEGG_2021_Human	Hemostatis
JAK-STAT signaling pathway	5/162	0.0008699216785755	0.0045502482548192	7.31447193008443	51.5458690826842	THPO;EGF;IL7;PDGFB;PDGFA	KEGG_2021_Human	Hemostatis
Hippo signaling pathway	5/163	0.0008942684431436	0.0045502482548192	7.26780983220489	51.0164242285086	TGFB2;TGFB1;SERPINE1;CCN2;BMP6	KEGG_2021_Human	Hemostatis
Choline metabolism in cancer	4/98	0.0010454707776512	0.0051676127009616	9.69185619955979	66.5180002560489	EGF;PDGFC;PDGFB;PDGFA	KEGG_2021_Human	Hemostatis
Amoebiasis	4/102	0.0012130627874592	0.0056718881683903	9.29439361951677	62.4081994195612	TGFB2;TGFB1;LAMA4;CXCL1	KEGG_2021_Human	Hemostatis
Chagas disease	4/102	0.0012130627874592	0.0056718881683903	9.29439361951677	62.4081994195612	TGFB2;TGFB1;CCL5;SERPINE1	KEGG_2021_Human	Hemostatis
TNF signaling pathway	4/112	0.0017128422133418	0.0075979923822598	8.42954448701575	53.6928364707563	CCL5;VEGFC;CXCL1;CXCL5	KEGG_2021_Human	Hemostatis
Toxoplasmosis	4/112	0.0017128422133418	0.0075979923822598	8.42954448701575	53.6928364707563	TGFB2;TGFB1;CD40LG;LAMA4	KEGG_2021_Human	Hemostatis
Relaxin signaling pathway	4/129	0.0028636798952019	0.0123364110856415	7.27687356321839	42.6108087045595	TGFB1;MMP1;VEGFC;VEGFA	KEGG_2021_Human	Hemostatis
MicroRNAs in cancer	6/310	0.0029236581185624	0.0123364110856415	4.55224458204334	26.5619814382408	TGFB2;BCL2L11;PDGFB;TIMP3;PDGFA;VEGFA	KEGG_2021_Human	Hemostatis
Regulation of actin cytoskeleton	5/218	0.0031987314366186	0.0131757271079767	5.37613276558576	30.8858879737334	CXCL12;EGF;PDGFC;PDGFB;PDGFA	KEGG_2021_Human	Hemostatis
Glycosaminoglycan degradation	2/19	0.0033293236373079	0.0133947206803318	26.2947785855915	150.011346531623	HPSE;ARSB	KEGG_2021_Human	Hemostatis
Human cytomegalovirus infection	5/225	0.0036600529741889	0.0143885515427679	5.20322410147992	29.1915319253272	CXCL12;CCL5;CCL4;ITPR1;VEGFA	KEGG_2021_Human	Hemostatis
Fluid shear stress and atherosclerosis	4/139	0.0037426868174829	0.0143885515427679	6.73444018731375	37.6317253152951	SDC4;PDGFB;PDGFA;VEGFA	KEGG_2021_Human	Hemostatis
Epithelial cell signaling in Helicobacter pylori infection	3/70	0.0040025795522762	0.0150531796205171	10.0959972862958	55.738145753393	CCL5;CXCL1;HBEGF	KEGG_2021_Human	Hemostatis
Phospholipase D signaling pathway	4/148	0.0046764635875442	0.0172133659711734	6.31066411238825	33.8580577552766	EGF;PDGFC;PDGFB;PDGFA	KEGG_2021_Human	Hemostatis
Cellular senescence	4/156	0.0056282926853073	0.0202853048866284	5.97610405323654	30.9559150264606	TGFB2;TGFB1;SERPINE1;ITPR1	KEGG_2021_Human	Hemostatis
ErbB signaling pathway	3/85	0.0068774203922774	0.0242815046502858	8.24293237250554	41.045777699332	EGF;EREG;HBEGF	KEGG_2021_Human	Hemostatis
TGF-beta signaling pathway	3/94	0.0090643685492846	0.0313627151805247	7.42432567432567	34.9196037815078	TGFB2;TGFB1;BMP6	KEGG_2021_Human	Hemostatis
Hematopoietic cell lineage	3/99	0.0104356765910805	0.035399451965822	7.03586647727273	32.1013160091914	THPO;IL7;CD36	KEGG_2021_Human	Hemostatis
Kaposi sarcoma-associated herpesvirus infection	4/193	0.0117066497265931	0.0389471231288577	4.79717813051146	21.3359210386736	PDGFB;ITPR1;CXCL1;VEGFA	KEGG_2021_Human	Hemostatis
Chemokine-Mediated Signaling Pathway (GO:0070098)	13/57	3.05030145133615e-19	2.81119602001565e-16	75.2462121212121	3208.0377029789	CCL14;CXCL1;PPBP;CXCL5;CCL8;CXCL12;CCL7;THPO;CCL5;CCL4;CCL17;CCL26;PF4	GO_Biological_Process_2023	Hemostatis
Positive Regulation Of MAPK Cascade (GO:0043410)	21/310	4.18332741073757e-19	2.81119602001565e-16	20.3667820069204	861.881680680189	CCL14;APP;TGFB2;TGFB1;ANGPT1;EGF;PDGFB;PDGFA;IGF1R;VEGFA;CCL8;THPO;CCL7;CCL5;CCL4;PDGFC;CCN2;CD36;CCL17;TMEM106A;CCL26	GO_Biological_Process_2023	Hemostatis
Positive Regulation Of Cell Population Proliferation (GO:0008284)	23/483	1.76220431053055e-17	7.894675311176861e-15	14.3007352941176	551.684915542118	CCL14;TGFB2;TGFB1;EGF;TNFSF13;PDGFB;PDGFA;VEGFC;CXCL5;BMP6;IGF1R;EREG;VEGFA;THPO;MDK;IL7;CCL5;PDGFC;CCN4;TIMP1;HPSE;HBEGF;LGMN	GO_Biological_Process_2023	Hemostatis
Cellular Response To Chemokine (GO:1990869)	12/59	3.4872713917057e-17	1.17172318761312e-14	64.1917586856989	2432.53558936433	CCL14;CCL8;CXCL12;CCL7;CCL5;CCL4;CXCL1;PPBP;CCL17;CXCL5;CCL26;PF4	GO_Biological_Process_2023	Hemostatis
Positive Regulation Of ERK1 And ERK2 Cascade (GO:0070374)	16/179	1.24769926484459e-16	2.92227265581545e-14	25.8434355828221	946.388167352171	CCL14;APP;TGFB1;ANGPT1;PDGFB;PDGFA;CCL8;THPO;CCL7;CCL5;CCL4;PDGFC;CCN2;CD36;CCL17;CCL26	GO_Biological_Process_2023	Hemostatis
Positive Regulation Of Cellular Process (GO:0048522)	24/594	1.3045860070604699e-16	2.92227265581545e-14	12.1533385703064	444.514139958388	CCL14;TGFB2;TGFB1;EGF;TNFSF13;PDGFB;PDGFA;VEGFC;NID1;CXCL5;BMP6;IGF1R;EREG;VEGFA;CXCL12;THPO;MDK;IL7;CCL5;PDGFC;TIMP1;CCN2;HBEGF;LGMN	GO_Biological_Process_2023	Hemostatis
Neutrophil Chemotaxis (GO:0030593)	12/70	3.18356453073341e-16	6.11244389900814e-14	51.9886512439983	1855.12975811169	CCL14;TGFB2;CCL8;CCL7;CCL5;CCL4;CXCL1;PPBP;CCL17;CXCL5;CCL26;PF4	GO_Biological_Process_2023	Hemostatis
Granulocyte Chemotaxis (GO:0071621)	12/73	5.44168237016932e-16	9.14202638188446e-14	49.4243619008093	1737.13155123569	CCL14;TGFB2;CCL8;CCL7;CCL5;CCL4;CXCL1;PPBP;CCL17;CXCL5;CCL26;PF4	GO_Biological_Process_2023	Hemostatis
Regulation Of ERK1 And ERK2 Cascade (GO:0070372)	17/244	8.642597634232201e-16	1.29062791337868e-13	19.9186807953328	690.872637136346	CCL14;APP;TGFB1;ANGPT1;PDGFB;PDGFA;CCL8;THPO;CCL7;CCL5;CCL4;PDGFC;TIMP3;CCN2;CD36;CCL17;CCL26	GO_Biological_Process_2023	Hemostatis
Neutrophil Migration (GO:1990266)	12/77	1.0719032171447402e-15	1.44063792384253e-13	46.3735150925024	1598.46448741694	CCL14;TGFB2;CCL8;CCL7;CCL5;CCL4;CXCL1;PPBP;CCL17;CXCL5;CCL26;PF4	GO_Biological_Process_2023	Hemostatis
Positive Regulation Of Intracellular Signal Transduction (GO:1902533)	20/525	1.95676963648155e-13	2.3908167194829097e-11	10.8235950355599	316.723406666457	APP;TGFB2;CANT1;TGFB1;ANGPT1;TNFSF14;EGF;PDGFB;PDGFA;BMP6;IGF1R;VEGFA;SELP;THPO;CCL5;CCL4;PDGFC;HPSE;TMEM106A;HBEGF	GO_Biological_Process_2023	Hemostatis
Regulation Of Cell Population Proliferation (GO:0042127)	23/766	3.36494560142724e-13	3.7687390735985094e-11	8.72492280896208	250.58147930266	CCL14;APP;TGFB2;TGFB1;EGF;TNFSF13;PDGFB;PDGFA;VEGFC;CXCL1;NGF;CXCL5;BMP6;IGF1R;EREG;VEGFA;THPO;IL7;PDGFC;TIMP1;HBEGF;LGMN;PF4	GO_Biological_Process_2023	Hemostatis
Cytokine-Mediated Signaling Pathway (GO:0019221)	15/257	6.56141173740436e-13	6.78349028851651e-11	16.0398542844715	449.956415150609	CCL14;PDGFB;CXCL1;PPBP;CXCL5;EREG;CCL8;CXCL12;CCL7;IL7;CCL5;CCL4;CCL17;CCL26;PF4	GO_Biological_Process_2023	Hemostatis
Positive Regulation Of Cell Migration (GO:0030335)	15/272	1.4902080244763899e-12	1.43059970349734e-10	15.0921564611919	410.991195343335	TGFB2;TGFB1;EGF;PDGFB;PDGFA;IGF1R;VEGFA;CXCL12;CCL7;MDK;CCL5;PDGFC;CCN4;HBEGF;CCL26	GO_Biological_Process_2023	Hemostatis
Positive Regulation Of Protein Phosphorylation (GO:0001934)	16/377	1.3329406766811398e-11	1.17163257448243e-09	11.5519113573407	289.271972409109	APP;TGFB2;TGFB1;ANGPT1;EGF;BDNF;PDGFB;PDGFA;VEGFC;NGF;BMP6;EREG;VEGFA;THPO;PDGFC;RSPO1	GO_Biological_Process_2023	Hemostatis
Monocyte Chemotaxis (GO:0002548)	8/42	1.3948006839076499e-11	1.17163257448243e-09	56.343019135365	1408.33232990411	CCL14;CCL8;CCL7;CCL5;CCL4;PDGFB;CCL17;CCL26	GO_Biological_Process_2023	Hemostatis
Positive Regulation Of Cell Motility (GO:2000147)	13/221	2.3058600819073598e-11	1.8229858529902902e-09	15.7860576923077	386.647631306609	TGFB1;EGF;PDGFB;PDGFA;IGF1R;VEGFA;CXCL12;CCL7;MDK;CCL5;PDGFC;HBEGF;CCL26	GO_Biological_Process_2023	Hemostatis
Inflammatory Response (GO:0006954)	13/236	5.24714788226213e-11	3.917870418755721e-09	14.7130044843049	348.267870825213	CCL14;TGFB1;CXCL1;PPBP;CXCL5;CCL8;CD40LG;CCL7;CCL5;CCL4;CCL17;CCL26;PF4	GO_Biological_Process_2023	Hemostatis
Regulation Of Cell Migration (GO:0030334)	16/434	1.07913921862781e-10	7.633490051767221e-09	9.94755980861244	228.293386273389	TGFB1;SERPINE2;EGF;SERPINE1;PDGFB;PDGFA;IGF1R;VEGFA;CXCL12;CCL7;MDK;CCL5;PDGFC;ARSB;HBEGF;CCL26	GO_Biological_Process_2023	Hemostatis
Positive Regulation Of Signal Transduction (GO:0009967)	13/266	2.31573383388039e-10	1.53145998693004e-08	12.9486166007905	287.279617440922	CD63;TGFB2;TGFB1;BDNF;ATP6AP2;NID1;BMP6;VEGFA;IL7;RSPO3;CD226;RSPO1;FGFBP3	GO_Biological_Process_2023	Hemostatis
Regulation Of Receptor Internalization (GO:0002090)	7/36	2.39290622957819e-10	1.53145998693004e-08	57.1264367816092	1265.54150880684	CCL14;CD63;ANGPT1;EGF;RSPO1;DKK1;VEGFA	GO_Biological_Process_2023	Hemostatis
Regulation Of Endothelial Cell Proliferation (GO:0001936)	9/93	3.92193184206512e-10	2.39594381624342e-08	25.9037456445993	561.056132354481	EGFL7;SPARC;ANGPT1;EGF;TNFSF12;PDGFB;VEGFC;VEGFA;CCL26	GO_Biological_Process_2023	Hemostatis
Lymphocyte Migration (GO:0072676)	7/41	6.32715318948751e-10	3.69725821159618e-08	48.7132352941176	1031.79506248739	CCL14;CCL8;CCL7;CCL5;CCL4;CCL17;CCL26	GO_Biological_Process_2023	Hemostatis
Positive Regulation Of Phosphatidylinositol 3-Kinase Signaling (GO:0014068)	8/69	8.94316608448036e-10	4.88830436023266e-08	31.3616432944894	653.41862294318	SELP;TGFB2;EGF;CCL5;PDGFC;PDGFB;PDGFA;IGF1R	GO_Biological_Process_2023	Hemostatis
Eosinophil Chemotaxis (GO:0048245)	6/24	9.45654117306914e-10	4.88830436023266e-08	78.0039215686274	1620.85473758042	CCL14;CCL8;CCL7;CCL5;CCL4;CCL26	GO_Biological_Process_2023	Hemostatis
Eosinophil Migration (GO:0072677)	6/24	9.45654117306914e-10	4.88830436023266e-08	78.0039215686274	1620.85473758042	CCL14;CCL8;CCL7;CCL5;CCL4;CCL26	GO_Biological_Process_2023	Hemostatis
Lymphocyte Chemotaxis (GO:0048247)	7/44	1.0666327239903401e-09	5.3094606705297e-08	44.7567567567568	924.619057616835	CCL14;CCL8;CCL7;CCL5;CCL4;CCL17;CCL26	GO_Biological_Process_2023	Hemostatis
Positive Regulation Of Endothelial Cell Proliferation (GO:0001938)	8/77	2.18505391178999e-09	1.01516193831048e-07	27.7143356032827	552.668897012306	EGFL7;MDK;EGF;TNFSF12;PDGFB;VEGFC;VEGFA;CCL26	GO_Biological_Process_2023	Hemostatis
Positive Regulation Of Response To External Stimulus (GO:0032103)	10/155	2.19045358712828e-09	1.01516193831048e-07	16.8275862068966	335.527886627965	APP;TGFB1;MDK;CCL5;SERPINE1;PDGFB;CCN4;BMP6;EREG;CCL26	GO_Biological_Process_2023	Hemostatis
Positive Regulation Of Leukocyte Chemotaxis (GO:0002690)	7/54	4.75148999005756e-09	2.03775837984238e-07	35.2163120567376	674.913844454866	CXCL12;MDK;CCL5;SERPINE1;VEGFC;VEGFA;LGMN	GO_Biological_Process_2023	Hemostatis
Positive Regulation Of Epithelial Cell Proliferation (GO:0050679)	9/123	4.80219983270168e-09	2.03775837984238e-07	19.0580872913992	365.042257901533	EGFL7;MDK;EGF;TNFSF12;PDGFB;VEGFC;BMP6;VEGFA;CCL26	GO_Biological_Process_2023	Hemostatis
Response To Interleukin-1 (GO:0070555)	8/85	4.85180566629139e-09	2.03775837984238e-07	24.8249100297293	475.245964983382	CCL14;APP;CCL8;CCL7;CCL5;CCL4;CCL17;CCL26	GO_Biological_Process_2023	Hemostatis
Regulation Of Phosphatidylinositol 3-Kinase Signaling (GO:0014066)	8/90	7.67189493609706e-09	3.12455357397407e-07	23.3053188363209	435.476247309842	SELP;TGFB2;EGF;CCL5;PDGFC;PDGFB;PDGFA;IGF1R	GO_Biological_Process_2023	Hemostatis
Positive Regulation Of Phosphorylation (GO:0042327)	11/231	8.08532950642936e-09	3.19608319312972e-07	12.305625	229.293351282534	APP;TGFB1;THPO;ANGPT1;EGF;CCL5;VEGFC;RSPO1;IGF1R;EREG;VEGFA	GO_Biological_Process_2023	Hemostatis
Positive Regulation Of Protein Kinase B Signaling (GO:0051897)	8/93	9.9683802656435e-09	3.8278580220071e-07	22.4793763288448	414.156606480316	TGFB1;THPO;ANGPT1;EGF;PDGFA;HPSE;IGF1R;HBEGF	GO_Biological_Process_2023	Hemostatis
Cellular Response To Cytokine Stimulus (GO:0071345)	12/308	1.53068229729168e-08	5.71454724322227e-07	10.0648306534382	181.116297099814	CCL14;ASAH1;CCL8;CXCL12;CCL7;IL7;CCL5;CCL4;CCL17;EREG;CCL26;PF4	GO_Biological_Process_2023	Hemostatis
Regulation Of Smooth Muscle Cell Migration (GO:0014910)	5/19	1.92911937956766e-08	7.00739580037551e-07	82.6204318936877	1467.63771887646	CCL5;SERPINE1;PDGFB;PDGFA;CCN4	GO_Biological_Process_2023	Hemostatis
Cellular Response To Type II Interferon (GO:0071346)	7/66	1.99922613965026e-08	7.07094718865775e-07	28.0367231638418	497.032801248044	CCL14;CCL8;CCL7;CCL5;CCL4;CCL17;CCL26	GO_Biological_Process_2023	Hemostatis
Response To Tumor Necrosis Factor (GO:0034612)	8/108	3.2599012449386e-08	1.12341212133269e-06	19.0930120481928	329.144126193834	CCL14;ASAH1;CCL8;CCL7;CCL5;CCL4;CCL17;CCL26	GO_Biological_Process_2023	Hemostatis
Positive Regulation Of Receptor-Mediated Endocytosis (GO:0048260)	6/43	3.9967810968613e-08	1.3429184485454e-06	37.9116057233704	645.831461014216	CCL14;CD63;ANGPT1;EGF;SERPINE1;VEGFA	GO_Biological_Process_2023	Hemostatis
Positive Regulation Of Receptor Internalization (GO:0002092)	5/22	4.32217845281466e-08	1.41683118062998e-06	68.0300957592339	1153.58097283503	CCL14;CD63;ANGPT1;EGF;VEGFA	GO_Biological_Process_2023	Hemostatis
Positive Regulation Of Chemotaxis (GO:0050921)	6/44	4.61101967216269e-08	1.47552629509206e-06	36.9120743034056	623.527312560731	TGFB1;MDK;PDGFB;VEGFA;CCL26;LGMN	GO_Biological_Process_2023	Hemostatis
Cellular Response To Tumor Necrosis Factor (GO:0071356)	8/119	6.97317185248196e-08	2.17952162086878e-06	17.1913600347335	283.289726847553	CCL14;ASAH1;CCL8;CCL7;CCL5;CCL4;CCL17;CCL26	GO_Biological_Process_2023	Hemostatis
Response To Type II Interferon (GO:0034341)	7/80	7.7456765346417e-08	2.36595210512692e-06	22.6438356164384	370.759882332964	CCL14;CCL8;CCL7;CCL5;CCL4;CCL17;CCL26	GO_Biological_Process_2023	Hemostatis
Cellular Response To Interleukin-1 (GO:0071347)	7/81	8.44725409440518e-08	2.52291322286235e-06	22.3367117117117	363.794434465996	CCL14;CCL8;CCL7;CCL5;CCL4;CCL17;CCL26	GO_Biological_Process_2023	Hemostatis
Extracellular Matrix Organization (GO:0030198)	9/176	1.08785832400045e-07	3.17843823360132e-06	12.9748795092741	208.037722410286	ADAMTS4;APP;TGFB2;COL2A1;TGFB1;COL5A1;MMP1;NID1;NID2	GO_Biological_Process_2023	Hemostatis
Positive Regulation Of Endothelial Cell Migration (GO:0010595)	7/85	1.18156418889654e-07	3.37877078697223e-06	21.1869658119658	337.958726260703	SPARC;TGFB1;ANGPT1;EGF;PDGFB;VEGFA;LGMN	GO_Biological_Process_2023	Hemostatis
Positive Regulation Of Vascular Permeability (GO:0043117)	4/11	1.29131375374933e-07	3.61567851049811e-06	130.71921182266	2073.52507099185	TGFB1;FGFBP3;BMP6;VEGFA	GO_Biological_Process_2023	Hemostatis
Positive Regulation Of Cell Adhesion (GO:0045785)	7/88	1.5030195842201e-07	4.12256800243228e-06	20.3991769547325	320.483707456753	TGFB2;CXCL12;MDK;CCL5;PDGFB;NID1;VEGFA	GO_Biological_Process_2023	Hemostatis
Regulation Of Peptidyl-Tyrosine Phosphorylation (GO:0050730)	7/90	1.75594673550129e-07	4.71998482502746e-06	19.9056224899598	309.633699355595	APP;TGFB1;ANGPT1;PDGFB;PDGFA;BMP6;VEGFA	GO_Biological_Process_2023	Hemostatis
Positive Regulation Of MAP Kinase Activity (GO:0043406)	7/91	1.8952937862463e-07	4.99465656610788e-06	19.6676587301587	304.430217786492	TGFB1;EGF;PDGFC;PDGFB;PDGFA;DKK1;VEGFA	GO_Biological_Process_2023	Hemostatis
Regulation Of Protein Kinase B Signaling (GO:0051896)	8/136	1.96511203374175e-07	5.07905879490176e-06	14.8953313253012	230.021845024641	TGFB1;THPO;ANGPT1;EGF;PDGFA;HPSE;IGF1R;HBEGF	GO_Biological_Process_2023	Hemostatis
Positive Regulation Of Nitrogen Compound Metabolic Process (GO:0051173)	5/33	3.74483835372087e-07	9.4963448064167e-06	41.281146179402	610.86672677812	APP;TGFB1;EGF;PDGFB;TMEM106A	GO_Biological_Process_2023	Hemostatis
Regulation Of Canonical Wnt Signaling Pathway (GO:0060828)	9/207	4.31091913134077e-07	1.07293987268926e-05	10.9262749445676	160.145805607748	DKK4;CCL14;TGFB1;MDK;EGF;ATP6AP2;GPC5;RSPO1;DKK1	GO_Biological_Process_2023	Hemostatis
Positive Regulation Of Cell Differentiation (GO:0045597)	10/283	6.43162582400024e-07	1.56604801629392e-05	8.87984443539999	126.598772594726	TGFB2;TGFB1;MDK;CCN4;CCN2;CD36;NGF;NID1;BMP6;PF4	GO_Biological_Process_2023	Hemostatis
Regulation Of Wnt Signaling Pathway (GO:0030111)	7/109	6.53044304928297e-07	1.56604801629392e-05	16.1821895424837	230.460608176046	DKK4;APP;WIF1;ATP6AP2;RSPO3;RSPO1;DKK1	GO_Biological_Process_2023	Hemostatis
Transmembrane Receptor Protein Tyrosine Kinase Signaling Pathway (GO:0007169)	10/284	6.64172149767509e-07	1.56604801629392e-05	8.84698567180319	125.845933477434	ANGPT1;SORT1;BDNF;PDGFC;PDGFB;PDGFA;VEGFC;NGF;IGF1R;VEGFA	GO_Biological_Process_2023	Hemostatis
Positive Regulation Of Smooth Muscle Cell Migration (GO:0014911)	4/16	6.99898939922339e-07	1.62183478492349e-05	76.2337164750958	1080.4093781581	MDK;CCL5;PDGFB;CCN4	GO_Biological_Process_2023	Hemostatis
Positive Regulation Of Macromolecule Metabolic Process (GO:0010604)	11/364	8.04378765073533e-07	1.83234755976073e-05	7.61742209631728	106.896774076755	APP;TGFB1;ANGPT1;EGF;PDGFB;CD36;NGF;DKK1;BMP6;VEGFA;PF4	GO_Biological_Process_2023	Hemostatis
Regulation Of Hyaluronan Biosynthetic Process (GO:1900125)	3/5	9.0518553916716e-07	2.02761560773444e-05	339.323863636364	4721.73428290108	TGFB1;EGF;PDGFB	GO_Biological_Process_2023	Hemostatis
Negative Regulation Of Cell Adhesion (GO:0007162)	6/72	9.21604650144628e-07	2.03055188490882e-05	21.2224598930481	294.931697918771	CD164;TGFB1;ANGPT1;MDK;SERPINE1;SPINT2	GO_Biological_Process_2023	Hemostatis
Positive Regulation Of Monocyte Chemotaxis (GO:0090026)	4/18	1.16859411177937e-06	2.53321046166366e-05	65.3366174055829	892.479190313374	CXCL12;CCL5;SERPINE1;LGMN	GO_Biological_Process_2023	Hemostatis
Embryonic Organ Development (GO:0048568)	6/77	1.37331258313345e-06	2.92973351068468e-05	19.7229494614747	266.225988784079	TGFB2;COL2A1;TGFB1;THPO;PDGFB;PDGFA	GO_Biological_Process_2023	Hemostatis
Positive Regulation Of Multicellular Organismal Process (GO:0051240)	11/387	1.46284218418917e-06	3.07196858679725e-05	7.14305186170213	95.9678254522367	TGFB2;TGFB1;MDK;EGF;SERPINE1;PDGFC;PDGFB;CD36;IGF1R;EREG;VEGFA	GO_Biological_Process_2023	Hemostatis
Cellular Response To Lipopolysaccharide (GO:0071222)	7/124	1.56128053875633e-06	3.22824776013617e-05	14.0968660968661	188.475159136851	TGFB1;CCL5;SERPINE1;CXCL1;PPBP;CXCL5;PF4	GO_Biological_Process_2023	Hemostatis
Positive Regulation Of Gene Expression (GO:0010628)	12/480	1.80262980492785e-06	3.61960077426348e-05	6.30996429730607	83.4572533525803	APP;TGFB1;ANGPT1;EGF;PDGFB;CD36;NGF;DKK1;BMP6;EREG;VEGFA;PF4	GO_Biological_Process_2023	Hemostatis
Regulation Of Natural Killer Cell Chemotaxis (GO:2000501)	3/6	1.80441407645575e-06	3.61960077426348e-05	226.204545454545	2991.61723624926	CCL7;CCL5;CCL4	GO_Biological_Process_2023	Hemostatis
Positive Regulation Of Cytokine Production (GO:0001819)	10/320	1.95259239875005e-06	3.85924144694127e-05	7.805256869773	102.610659201563	APP;TGFB1;CD40LG;MDK;IL7;SERPINE1;CD226;HPSE;TMEM106A;EREG	GO_Biological_Process_2023	Hemostatis
Positive Regulation Of Smooth Muscle Cell Proliferation (GO:0048661)	5/47	2.30198544262634e-06	4.48386729694174e-05	27.5013842746401	357.015781007148	TGFB1;CCL5;PDGFB;CCN4;EREG	GO_Biological_Process_2023	Hemostatis
Positive Regulation Of Protein Autophosphorylation (GO:0031954)	4/22	2.75495152191464e-06	5.28950692207611e-05	50.8071519795658	650.438784599514	PDGFC;PDGFB;PDGFA;VEGFA	GO_Biological_Process_2023	Hemostatis
Regulation Of Epithelial Cell Proliferation (GO:0050678)	6/91	3.66910777808804e-06	6.94546599119764e-05	16.4628373702422	206.0416624237	TGFB2;TGFB1;ANGPT1;BMP6;EREG;VEGFA	GO_Biological_Process_2023	Hemostatis
Sprouting Angiogenesis (GO:0002040)	5/52	3.83107788592076e-06	7.15134538705208e-05	24.5695200395844	306.440006133429	TGFB1;ANGPT1;RSPO3;VEGFC;VEGFA	GO_Biological_Process_2023	Hemostatis
Regulation Of Peptidyl-Serine Phosphorylation (GO:0033135)	6/93	4.16536338234103e-06	7.66883340529636e-05	16.0827586206897	199.244584938568	APP;TGFB1;BDNF;NGF;DKK1;VEGFA	GO_Biological_Process_2023	Hemostatis
Regulation Of Cell Adhesion (GO:0030155)	7/144	4.23361150678137e-06	7.6891538717759e-05	12.0267639902676	148.800598009849	CD164;CXCL12;ANGPT1;MDK;CCL5;NID1;VEGFA	GO_Biological_Process_2023	Hemostatis
Regulation Of Smooth Muscle Cell Proliferation (GO:0048660)	5/54	4.62854673355794e-06	8.29435574653584e-05	23.5643094447081	289.446719179898	TGFB1;CCL5;PDGFB;CCN4;EREG	GO_Biological_Process_2023	Hemostatis
Regulation Of Monocyte Chemotaxis (GO:0090025)	4/25	4.71475511709968e-06	8.33767220708154e-05	43.5424192665572	534.039655135931	CXCL12;CCL5;SERPINE1;LGMN	GO_Biological_Process_2023	Hemostatis
Regulation Of Epidermal Growth Factor-Activated Receptor Activity (GO:0007176)	4/26	5.55264219508747e-06	9.69188455869813e-05	41.5611285266458	502.941052669024	APP;EGF;EREG;HBEGF	GO_Biological_Process_2023	Hemostatis
Negative Regulation Of Cellular Process (GO:0048523)	12/537	5.69776173238379e-06	9.8176817542613e-05	5.60839059674503	67.7237681006708	APP;CD164;TGFB2;TGFB1;ANGPT1;MDK;CCN4;CXCL1;SPINT2;CCN2;NGF;EREG	GO_Biological_Process_2023	Hemostatis
Positive Regulation Of Fibroblast Proliferation (GO:0048146)	4/28	7.55200950513306e-06	0.0001284797566442	38.0938697318008	449.267552241069	PDGFC;PDGFB;PDGFA;EREG	GO_Biological_Process_2023	Hemostatis
Negative Regulation Of Peptidase Activity (GO:0010466)	5/60	7.82351372294271e-06	0.0001314350305454	20.9873150105708	246.776757476769	SERPINE2;SERPINE1;TIMP3;TIMP1;SERPINI1	GO_Biological_Process_2023	Hemostatis
Regulation Of Neuron Apoptotic Process (GO:0043523)	6/105	8.41875361942861e-06	0.0001396889489445	14.1247771836007	165.04871021145	TGFB2;MDK;BDNF;NGF;DKK1;LGMN	GO_Biological_Process_2023	Hemostatis
Positive Regulation Of Calcium Ion Transport (GO:0051928)	4/29	8.72993006243653e-06	0.0001430856829745	36.568275862069	425.974820441911	CXCL12;CCL5;CCL4;PDGFB	GO_Biological_Process_2023	Hemostatis
Positive Regulation Of Phosphate Metabolic Process (GO:0045937)	4/30	1.00380429028943e-05	0.0001606086864463	35.1600353669319	404.661361329633	APP;EGF;CCL5;EREG	GO_Biological_Process_2023	Hemostatis
Negative Regulation Of Blood Coagulation (GO:0030195)	4/30	1.00380429028943e-05	0.0001606086864463	35.1600353669319	404.661361329633	SERPINE2;SERPINE1;PDGFB;PDGFA	GO_Biological_Process_2023	Hemostatis
Positive Regulation Of Wnt Signaling Pathway (GO:0030177)	6/109	1.04402537746153e-05	0.0001650585822532	13.5735008566533	155.685905704808	TGFB1;EGF;ATP6AP2;RSPO3;GPC5;RSPO1	GO_Biological_Process_2023	Hemostatis
Positive Regulation Of Epidermal Growth Factor-Activated Receptor Activity (GO:0045741)	3/10	1.06845957262146e-05	0.0001650585822532	96.9253246753247	1109.47584143855	EGF;EREG;HBEGF	GO_Biological_Process_2023	Hemostatis
Induction Of Positive Chemotaxis (GO:0050930)	3/10	1.06845957262146e-05	0.0001650585822532	96.9253246753247	1109.47584143855	CXCL12;VEGFC;VEGFA	GO_Biological_Process_2023	Hemostatis
Regulation Of Protein Autophosphorylation (GO:0031952)	4/31	1.14851715177197e-05	0.0001734389946046	33.8561089825458	385.094747059097	PDGFC;PDGFB;PDGFA;VEGFA	GO_Biological_Process_2023	Hemostatis
Positive Regulation Of Mononuclear Cell Migration (GO:0071677)	4/31	1.14851715177197e-05	0.0001734389946046	33.8561089825458	385.094747059097	CXCL12;CCL5;SERPINE1;LGMN	GO_Biological_Process_2023	Hemostatis
Negative Regulation Of Endopeptidase Activity (GO:0010951)	5/66	1.25301631567636e-05	0.000187117103141	18.9172703011819	213.526262722368	SERPINE2;SERPINE1;TIMP3;TIMP1;SERPINI1	GO_Biological_Process_2023	Hemostatis
Positive Regulation Of Cellular Component Organization (GO:0051130)	6/113	1.28378996949955e-05	0.0001896059031876	13.0634414513469	147.13496299911	TGFB2;BCL2L11;TGFB1;MMP1;IGF1R;VEGFA	GO_Biological_Process_2023	Hemostatis
Extrinsic Apoptotic Signaling Pathway (GO:0097191)	5/67	1.3492323732279e-05	0.0001951247284625	18.611215303826	208.694808999776	TGFB2;TGFB1;SORT1;TNFSF12;NGF	GO_Biological_Process_2023	Hemostatis
Regulation Of MAP Kinase Activity (GO:0043405)	6/114	1.35019343355792e-05	0.0001951247284625	12.9418300653595	145.112568059613	TGFB1;EGF;PDGFC;PDGFB;PDGFA;VEGFA	GO_Biological_Process_2023	Hemostatis
Regulation Of Endopeptidase Activity (GO:0052548)	5/69	1.55890032027846e-05	0.0002206438236622	18.0277979651163	199.548700815126	SERPINE2;SERPINE1;TIMP3;TIMP1;SERPINI1	GO_Biological_Process_2023	Hemostatis
Positive Regulation Of Protein Serine/Threonine Kinase Activity (GO:0071902)	6/117	1.56624116514208e-05	0.0002206438236622	12.5901430842607	139.300451320268	TGFB1;EGF;PDGFC;PDGFB;PDGFA;VEGFA	GO_Biological_Process_2023	Hemostatis
Positive Regulation Of Hydrolase Activity (GO:0051345)	7/176	1.5760273118732e-05	0.0002206438236622	9.73372781065089	107.635738737143	CCL14;CCL8;CCL7;CCL5;CCL4;CCL17;CCL26	GO_Biological_Process_2023	Hemostatis
Cellular Response To Amyloid-Beta (GO:1904646)	4/34	1.67523360296641e-05	0.0002321148414831	30.4659003831418	335.032679210664	APP;CD36;IGF1R;LGMN	GO_Biological_Process_2023	Hemostatis
Regulation Of Protein-Containing Complex Assembly (GO:0043254)	6/119	1.72517642451688e-05	0.0002365956239337	12.3660593440916	135.625944786579	SELP;BCL2L11;TGFB1;MMP1;CD36;VEGFA	GO_Biological_Process_2023	Hemostatis
Positive Regulation Of Defense Response (GO:0031349)	6/124	2.18004381073327e-05	0.0002959574627904	11.8390827517448	127.075747663803	APP;MDK;CCL5;SERPINE1;CCN4;EREG	GO_Biological_Process_2023	Hemostatis
Intracellular Monoatomic Cation Homeostasis (GO:0030003)	7/190	2.58132682542186e-05	0.0003469303253366	8.98269581056466	94.898785104196	CCL14;APP;CCL8;CXCL12;CCL7;CCL5;BMP6	GO_Biological_Process_2023	Hemostatis
Positive Regulation Of Protein Tyrosine Kinase Activity (GO:0061098)	4/38	2.62961281397384e-05	0.0003499207546515	26.8762677484787	283.439507595286	EGF;PDGFB;EREG;HBEGF	GO_Biological_Process_2023	Hemostatis
Regulation Of Protein Phosphorylation (GO:0001932)	8/265	2.81133421270231e-05	0.0003704346256737	7.37030612723267	77.2354005130689	APP;TGFB1;THPO;ANGPT1;PDGFA;VEGFC;RSPO1;VEGFA	GO_Biological_Process_2023	Hemostatis
Positive Regulation Of Peptidyl-Tyrosine Phosphorylation (GO:0050731)	6/130	2.8485430187428e-05	0.0003716933803097	11.2628083491461	117.877879198924	TGFB1;ANGPT1;CCL5;PDGFB;BMP6;VEGFA	GO_Biological_Process_2023	Hemostatis
Negative Regulation Of Cell-Cell Adhesion (GO:0022408)	4/40	3.23317553272093e-05	0.0004178257611516	25.3805874840358	262.421586164892	TGFB1;SPINT2;BMP6;VEGFA	GO_Biological_Process_2023	Hemostatis
Negative Regulation Of Platelet Activation (GO:0010544)	3/15	3.98498780751e-05	0.0005005442629246	56.5255681818182	572.626119180978	SERPINE2;PDGFB;PDGFA	GO_Biological_Process_2023	Hemostatis
Neurotrophin Signaling Pathway (GO:0038179)	3/15	3.98498780751e-05	0.0005005442629246	56.5255681818182	572.626119180978	BDNF;SORT1;NGF	GO_Biological_Process_2023	Hemostatis
Platelet-Derived Growth Factor Receptor Signaling Pathway (GO:0048008)	3/15	3.98498780751e-05	0.0005005442629246	56.5255681818182	572.626119180978	PDGFC;PDGFB;PDGFA	GO_Biological_Process_2023	Hemostatis
Regulation Of MAPK Cascade (GO:0043408)	7/204	4.06477101536953e-05	0.0005058381708015	8.33840947546531	84.3060564666414	THPO;EGF;ATP6AP2;PDGFB;PDGFA;TMEM106A;IGF1R	GO_Biological_Process_2023	Hemostatis
Regulation Of Angiogenesis (GO:0045765)	7/205	4.19306274013736e-05	0.0005170161763985	8.29587542087542	83.6182268100872	TGFB2;SPARC;TNFSF12;SERPINE1;VEGFC;VEGFA;PF4	GO_Biological_Process_2023	Hemostatis
Positive Regulation Of Canonical Wnt Signaling Pathway (GO:0090263)	5/85	4.29704982250112e-05	0.0005231587649535	14.4106104651163	144.898641616015	TGFB1;EGF;ATP6AP2;GPC5;RSPO1	GO_Biological_Process_2023	Hemostatis
Response To Amyloid-Beta (GO:1904645)	4/43	4.32073087126811e-05	0.0005231587649535	23.4246979074565	235.406522559388	APP;CD36;IGF1R;LGMN	GO_Biological_Process_2023	Hemostatis
Positive Regulation Of Lymphocyte Migration (GO:2000403)	3/16	4.88845747664467e-05	0.0005814236149212	52.1748251748252	517.889853287719	APP;CXCL12;CCL5	GO_Biological_Process_2023	Hemostatis
Positive Regulation Of Positive Chemotaxis (GO:0050927)	3/16	4.88845747664467e-05	0.0005814236149212	52.1748251748252	517.889853287719	CXCL12;VEGFC;VEGFA	GO_Biological_Process_2023	Hemostatis
Epidermal Growth Factor Receptor Signaling Pathway (GO:0007173)	4/45	5.18040233500924e-05	0.0006107421700221	22.2797869358004	219.857889739818	TGFB1;EGF;EREG;HBEGF	GO_Biological_Process_2023	Hemostatis
Positive Regulation Of Protein Kinase Activity (GO:0045860)	6/145	5.25815743529645e-05	0.0006145185733076	10.0397799407533	98.9234054868732	TGFB2;CCL5;PDGFB;DKK1;EREG;VEGFA	GO_Biological_Process_2023	Hemostatis
Positive Regulation Of Peptidyl-Serine Phosphorylation (GO:0033138)	5/89	5.36043784626163e-05	0.0006210714194289	13.7216223698782	134.936785121683	APP;TGFB1;BDNF;NGF;VEGFA	GO_Biological_Process_2023	Hemostatis
Regulation Of GTPase Activity (GO:0043087)	7/214	5.50455940126692e-05	0.0006323186184019	7.93156199677939	77.787594508543	CCL14;CCL8;CCL7;CCL5;CCL4;CCL17;CCL26	GO_Biological_Process_2023	Hemostatis
Regulation Of Fibroblast Proliferation (GO:0048145)	4/46	5.65411618995236e-05	0.0006385825343946	21.7482211275315	212.709382678792	PDGFC;PDGFB;PDGFA;EREG	GO_Biological_Process_2023	Hemostatis
Positive Regulation Of Blood Vessel Endothelial Cell Migration (GO:0043536)	4/46	5.65411618995236e-05	0.0006385825343946	21.7482211275315	212.709382678792	TGFB1;ANGPT1;PDGFB;VEGFA	GO_Biological_Process_2023	Hemostatis
Positive Regulation Of Glial Cell Differentiation (GO:0045687)	3/17	5.91644912673441e-05	0.0006571659195314	48.4456168831169	471.627236855133	TGFB1;SERPINE2;MDK	GO_Biological_Process_2023	Hemostatis
Positive Regulation Of Lymphocyte Chemotaxis (GO:0140131)	3/17	5.91644912673441e-05	0.0006571659195314	48.4456168831169	471.627236855133	CCL7;CCL5;CCL4	GO_Biological_Process_2023	Hemostatis
Positive Regulation Of Cellular Component Biogenesis (GO:0044089)	5/93	6.61657165850224e-05	0.0007289075663136	13.0952695560254	126.020337473313	BCL2L11;TGFB1;SDC4;MMP1;VEGFA	GO_Biological_Process_2023	Hemostatis
Negative Regulation Of Apoptotic Process (GO:0043066)	10/482	6.7567969530509e-05	0.000738303667065	5.08396107972379	48.8181084533461	CD40LG;ANGPT1;MDK;BDNF;IL7;NGF;DKK1;IGF1R;VEGFA;LGMN	GO_Biological_Process_2023	Hemostatis
Positive Regulation Of Epithelial Cell Migration (GO:0010634)	5/95	7.3240495192979e-05	0.0007938324640271	12.8029715762274	121.906849226715	TGFB2;SPARC;ANGPT1;EGF;VEGFA	GO_Biological_Process_2023	Hemostatis
Positive Regulation Of Protein Modification Process (GO:0031401)	7/225	7.54585435530723e-05	0.0008113302602826	7.52714067278287	71.4470708726671	APP;TGFB1;THPO;ANGPT1;VEGFC;RSPO1;VEGFA	GO_Biological_Process_2023	Hemostatis
Cellular Response To Growth Factor Stimulus (GO:0071363)	6/155	7.61762099198325e-05	0.0008125462391448	9.36123174101856	88.7675181706781	TGFB1;CCL5;PDGFB;BMP6;VEGFA;LGMN	GO_Biological_Process_2023	Hemostatis
Cell Chemotaxis (GO:0060326)	4/50	7.86956592036647e-05	0.0008328107556671	19.8530734632684	187.610006811937	CXCL12;PDGFB;HBEGF;VEGFA	GO_Biological_Process_2023	Hemostatis
Regulation Of Integrin-Mediated Signaling Pathway (GO:2001044)	3/19	8.37555180335685e-05	0.0008794329393524	42.3856534090909	397.899920325571	CD63;TIMP1;NID1	GO_Biological_Process_2023	Hemostatis
Positive Regulation Of Protein-Containing Complex Assembly (GO:0031334)	5/98	8.49293674123497e-05	0.0008848455023426	12.3880970242561	116.122188857853	BCL2L11;TGFB1;MMP1;CD36;VEGFA	GO_Biological_Process_2023	Hemostatis
Response To Lipopolysaccharide (GO:0032496)	6/159	8.76979241717719e-05	0.0009066616160527	9.11464821222607	85.1455101094118	SELP;SERPINE1;CXCL1;PPBP;CXCL5;PF4	GO_Biological_Process_2023	Hemostatis
Positive Regulation Of GTPase Activity (GO:0043547)	7/234	9.64271035550902e-05	0.0009892979173896	7.22540381791483	66.8113093917766	CCL14;CCL8;CCL7;CCL5;CCL4;CCL17;CCL26	GO_Biological_Process_2023	Hemostatis
Hemopoiesis (GO:0030097)	5/101	9.80036947429692e-05	0.0009924557888334	11.9991521317829	110.758238290408	CD164;TGFB2;TGFB1;THPO;PDGFB	GO_Biological_Process_2023	Hemostatis
Regulation Of Calcium Ion Import (GO:0090279)	3/20	9.82117707699798e-05	0.0009924557888334	39.8903743315508	368.123711562674	CXCL12;EGF;PDGFB	GO_Biological_Process_2023	Hemostatis
Calcium Ion Homeostasis (GO:0055074)	5/102	0.0001026883851393	0.0010299491763226	11.8748501558379	109.056385926242	CCL14;CCL8;CXCL12;CCL7;CCL5	GO_Biological_Process_2023	Hemostatis
ERBB Signaling Pathway (GO:0038127)	4/54	0.0001065770317113	0.0010532318427941	18.2611494252874	167.028206013223	TGFB1;EGF;EREG;HBEGF	GO_Biological_Process_2023	Hemostatis
Regulation Of Blood Vessel Endothelial Cell Migration (GO:0043535)	4/54	0.0001065770317113	0.0010532318427941	18.2611494252874	167.028206013223	TGFB1;ANGPT1;PDGFB;VEGFA	GO_Biological_Process_2023	Hemostatis
Cellular Response To Peptide (GO:1901653)	4/56	0.000122921885597	0.001205890614908	17.5570291777188	158.082814433203	APP;CD36;IGF1R;LGMN	GO_Biological_Process_2023	Hemostatis
Positive Regulation Of Morphogenesis Of An Epithelium (GO:1905332)	3/23	0.0001510726071692	0.0014607308203991	33.9017045454545	298.258720979548	EGF;MDK;VEGFA	GO_Biological_Process_2023	Hemostatis
Regulation Of T Cell Migration (GO:2000404)	3/23	0.0001510726071692	0.0014607308203991	33.9017045454545	298.258720979548	APP;CXCL12;CCL5	GO_Biological_Process_2023	Hemostatis
Nervous System Development (GO:0007399)	9/433	0.0001570733171006	0.0015079038441658	5.04386217211229	44.1781692684282	APP;TGFB1;MDK;BDNF;PDGFC;CXCL1;TPP1;SERPINI1;VEGFA	GO_Biological_Process_2023	Hemostatis
Regulation Of Gene Expression (GO:0010468)	15/1127	0.0001621051377479	0.0015451723768311	3.33627177205604	29.1165293173516	APP;TGFB2;TGFB1;ANGPT1;SORT1;EGF;PDGFB;NGF;DKK1;BMP6;VEGFA;CCN4;CD36;LGMN;PF4	GO_Biological_Process_2023	Hemostatis
Regulation Of Pathway-Restricted SMAD Protein Phosphorylation (GO:0060393)	4/61	0.0001716499900212	0.001624630891469	16.0129058277879	138.832743751286	TGFB2;TGFB1;DKK1;BMP6	GO_Biological_Process_2023	Hemostatis
Positive Regulation Of T Cell Migration (GO:2000406)	3/25	0.000194910463273	0.001827551456893	30.816632231405	263.265572898922	APP;CXCL12;CCL5	GO_Biological_Process_2023	Hemostatis
Cellular Response To Molecule Of Bacterial Origin (GO:0071219)	5/117	0.0001958090846671	0.001827551456893	10.2766818936877	87.7461168124993	SERPINE1;CXCL1;PPBP;CXCL5;PF4	GO_Biological_Process_2023	Hemostatis
ERBB2-EGFR Signaling Pathway (GO:0038134)	2/5	0.0002029366421879	0.0018554207285755	149.10861423221	1267.81339871637	EGF;EREG	GO_Biological_Process_2023	Hemostatis
Regulation Of Mast Cell Chemotaxis (GO:0060753)	2/5	0.0002029366421879	0.0018554207285755	149.10861423221	1267.81339871637	VEGFC;VEGFA	GO_Biological_Process_2023	Hemostatis
Positive Regulation Of Wnt Signaling Pathway, Planar Cell Polarity Pathway (GO:2000096)	2/5	0.0002029366421879	0.0018554207285755	149.10861423221	1267.81339871637	RSPO3;DKK1	GO_Biological_Process_2023	Hemostatis
Negative Regulation Of Macromolecule Metabolic Process (GO:0010605)	6/186	0.0002066473396363	0.0018765812464273	7.73686274509804	65.6433879057558	APP;TGFB2;TGFB1;PDGFB;VEGFA;LGMN	GO_Biological_Process_2023	Hemostatis
Positive Regulation Of Angiogenesis (GO:0045766)	5/119	0.0002119253560037	0.0019115951575099	10.0953692370461	85.3995191361498	MDK;TNFSF12;SERPINE1;VEGFC;VEGFA	GO_Biological_Process_2023	Hemostatis
Negative Regulation Of Signal Transduction (GO:0009968)	7/267	0.0002175947949167	0.0019292926226513	6.29775641025641	53.1081986572136	DKK4;EGFL7;WIF1;BDNF;CCL5;DKK1;LGMN	GO_Biological_Process_2023	Hemostatis
Positive Regulation Of Nuclear Division (GO:0051785)	3/26	0.0002196094905571	0.0019292926226513	29.4752964426877	248.289864779296	EGF;PDGFB;EREG	GO_Biological_Process_2023	Hemostatis
Antimicrobial Humoral Immune Response Mediated By Antimicrobial Peptide (GO:0061844)	4/65	0.0002196292940964	0.0019292926226513	14.95986433013	126.015456292548	CXCL1;PPBP;CXCL5;PF4	GO_Biological_Process_2023	Hemostatis
Positive Regulation Of Cell Cycle (GO:0045787)	4/65	0.0002196292940964	0.0019292926226513	14.95986433013	126.015456292548	APP;TGFB2;PDGFB;LGMN	GO_Biological_Process_2023	Hemostatis
In Utero Embryonic Development (GO:0001701)	3/27	0.0002462489061881	0.0021490813630961	28.2457386363636	234.698579699115	FUT8;PDGFB;VEGFA	GO_Biological_Process_2023	Hemostatis
Skin Development (GO:0043588)	4/68	0.0002614531884989	0.0022670521635004	14.2564655172414	117.605223755315	ASAH1;COL5A1;PDGFA;EREG	GO_Biological_Process_2023	Hemostatis
Regulation Of Chemotaxis (GO:0050920)	3/28	0.0002748927350965	0.0023532218851578	27.1145454545455	222.31567197157	TGFB1;PDGFB;CCL26	GO_Biological_Process_2023	Hemostatis
Regulation Of Platelet Activation (GO:0010543)	3/28	0.0002748927350965	0.0023532218851578	27.1145454545455	222.31567197157	SELP;PDGFB;PDGFA	GO_Biological_Process_2023	Hemostatis
Negative Regulation Of Epithelial Cell Proliferation (GO:0050680)	4/70	0.0002923322791578	0.0024866745771402	13.8230581678858	112.486787148401	TGFB2;SPARC;TGFB1;EREG	GO_Biological_Process_2023	Hemostatis
Negative Regulation Of Membrane Protein Ectodomain Proteolysis (GO:0051045)	2/6	0.0003035036602608	0.002533595772612	111.825842696629	905.802396871348	TIMP3;TIMP1	GO_Biological_Process_2023	Hemostatis
Negative Regulation Of Plasminogen Activation (GO:0010757)	2/6	0.0003035036602608	0.002533595772612	111.825842696629	905.802396871348	SERPINE2;SERPINE1	GO_Biological_Process_2023	Hemostatis
Gland Morphogenesis (GO:0022612)	2/6	0.0003035036602608	0.002533595772612	111.825842696629	905.802396871348	TGFB2;TGFB1	GO_Biological_Process_2023	Hemostatis
Regulation Of Blood Coagulation (GO:0030193)	3/29	0.0003056040395434	0.0025353816613973	26.0703671328671	210.993224048239	SERPINE2;SERPINE1;HPSE	GO_Biological_Process_2023	Hemostatis
Positive Regulation Of Locomotion (GO:0040017)	3/30	0.0003384449276305	0.0027906133910151	25.1035353535354	200.606095809377	TGFB1;PDGFB;CCL26	GO_Biological_Process_2023	Hemostatis
Negative Regulation Of Neuron Apoptotic Process (GO:0043524)	4/74	0.0003618089826495	0.0029650687358594	13.0305418719212	103.259149880806	MDK;BDNF;NGF;LGMN	GO_Biological_Process_2023	Hemostatis
Leukocyte Cell-Cell Adhesion (GO:0007159)	3/31	0.0003734765621948	0.0030421363611509	24.205762987013	191.047743703822	SELP;CD40LG;CCL5	GO_Biological_Process_2023	Hemostatis
Regulation Of Epithelial To Mesenchymal Transition Involved In Endocardial Cushion Formation (GO:1905005)	2/7	0.0004236471810545	0.0034094719241754	89.4561797752809	694.771221874901	TGFB2;TGFB1	GO_Biological_Process_2023	Hemostatis
Positive Regulation Of Calcium Ion Import (GO:0090280)	2/7	0.0004236471810545	0.0034094719241754	89.4561797752809	694.771221874901	CXCL12;PDGFB	GO_Biological_Process_2023	Hemostatis
Intracellular Calcium Ion Homeostasis (GO:0006874)	5/139	0.0004344779415902	0.0034758235327219	8.57992016660882	66.4202969571546	CCL14;CCL8;CXCL12;CCL7;CCL5	GO_Biological_Process_2023	Hemostatis
Negative Regulation Of Wnt Signaling Pathway (GO:0030178)	5/140	0.0004489692412276	0.0035190299431766	8.51593453919035	65.6455598003646	DKK4;CCL14;MDK;WIF1;DKK1	GO_Biological_Process_2023	Hemostatis
Positive Regulation Of DNA Binding (GO:0043388)	3/33	0.0004503520462993	0.0035190299431766	22.5897727272727	174.065063549169	TGFB1;EGF;NGF	GO_Biological_Process_2023	Hemostatis
Positive Regulation Of Epidermal Growth Factor Receptor Signaling Pathway (GO:0045742)	3/33	0.0004503520462993	0.0035190299431766	22.5897727272727	174.065063549169	EGF;EREG;HBEGF	GO_Biological_Process_2023	Hemostatis
Vasculogenesis (GO:0001570)	3/33	0.0004503520462993	0.0035190299431766	22.5897727272727	174.065063549169	EGFL7;TGFB1;VEGFA	GO_Biological_Process_2023	Hemostatis
Positive Regulation Of Immune Response (GO:0050778)	4/80	0.0004871058925445	0.0037624731010341	11.9981851179673	91.5105060824058	TGFB2;CCL5;CD226;EREG	GO_Biological_Process_2023	Hemostatis
Wound Healing (GO:0042060)	4/80	0.0004871058925445	0.0037624731010341	11.9981851179673	91.5105060824058	TGFB2;PDGFA;HPSE;EREG	GO_Biological_Process_2023	Hemostatis
Positive Regulation Of Carbohydrate Metabolic Process (GO:0045913)	3/34	0.0004923135716356	0.0037809682301618	21.8599706744868	166.494164869607	APP;EGF;PDGFB	GO_Biological_Process_2023	Hemostatis
Activation Of Protein Kinase Activity (GO:0032147)	4/81	0.0005106415093851	0.0038994442534863	11.8417674279743	89.758735118171	TGFB2;ANGPT1;PDGFB;VEGFA	GO_Biological_Process_2023	Hemostatis
Regulation Of Phosphorylation (GO:0042325)	4/82	0.0005349755992501	0.0040523956668962	11.6893604479811	88.0593354008761	APP;EGF;CCL5;EREG	GO_Biological_Process_2023	Hemostatis
Positive Regulation Of Mitotic Nuclear Division (GO:0045840)	3/35	0.0005367012118359	0.0040523956668962	21.17578125	159.455094382812	EGF;PDGFB;EREG	GO_Biological_Process_2023	Hemostatis
Regulation Of Cold-Induced Thermogenesis (GO:0120161)	5/146	0.0005437169070614	0.0040824330898915	8.15108032327231	61.2723378580687	LAMA4;PDGFC;CD36;IGF1R;VEGFA	GO_Biological_Process_2023	Hemostatis
Bone Resorption (GO:0045453)	2/8	0.0005631909264757	0.0041819259954885	74.5430711610487	557.723197630801	IL7;TPP1	GO_Biological_Process_2023	Hemostatis
Regulation Of Wnt Signaling Pathway, Planar Cell Polarity Pathway (GO:2000095)	2/8	0.0005631909264757	0.0041819259954885	74.5430711610487	557.723197630801	RSPO3;DKK1	GO_Biological_Process_2023	Hemostatis
Positive Regulation Of Signaling Receptor Activity (GO:2000273)	3/36	0.0005835715305037	0.0043094513021816	20.5330578512397	152.896202380171	EGF;EREG;HBEGF	GO_Biological_Process_2023	Hemostatis
Negative Regulation Of Angiogenesis (GO:0016525)	4/86	0.0006406029451737	0.0047047560563581	11.1169049621531	81.7437219177979	TGFB2;SPARC;SERPINE1;PF4	GO_Biological_Process_2023	Hemostatis
Regulation Of Endothelial Cell Migration (GO:0010594)	4/88	0.0006986064420901	0.0050752813955089	10.8511220580186	78.8488429438258	SPARC;ANGPT1;EGF;VEGFA	GO_Biological_Process_2023	Hemostatis
Negative Regulation Of Neuron Death (GO:1901215)	4/88	0.0006986064420901	0.0050752813955089	10.8511220580186	78.8488429438258	MDK;BDNF;NGF;LGMN	GO_Biological_Process_2023	Hemostatis
Positive Regulation Of Cardiocyte Differentiation (GO:1905209)	2/9	0.0007219597805088	0.0051888446256895	63.8908507223114	462.157096293459	TGFB2;TGFB1	GO_Biological_Process_2023	Hemostatis
Regulation Of Cardiac Muscle Cell Differentiation (GO:2000725)	2/9	0.0007219597805088	0.0051888446256895	63.8908507223114	462.157096293459	TGFB1;DKK1	GO_Biological_Process_2023	Hemostatis
Regulation Of Receptor-Mediated Endocytosis (GO:0048259)	3/39	0.0007396308223527	0.0052875735385217	18.8191287878788	135.673862743758	SERPINE1;RSPO1;DKK1	GO_Biological_Process_2023	Hemostatis
Positive Regulation Of Wound Healing (GO:0090303)	3/40	0.0007969797201838	0.0056674113435292	18.3095823095823	130.633034967006	SERPINE1;HPSE;HBEGF	GO_Biological_Process_2023	Hemostatis
Positive Regulation Of Neuron Projection Development (GO:0010976)	4/92	0.000825610704777	0.0058401094064226	10.3557993730408	73.519829486396	MDK;BDNF;SERPINI1;ARSB	GO_Biological_Process_2023	Hemostatis
Negative Regulation Of Proteolysis (GO:0045861)	3/41	0.0008570808577566	0.0059995660042964	17.8268540669856	125.892856472121	SERPINE2;TIMP3;TIMP1	GO_Biological_Process_2023	Hemostatis
Positive Regulation Of Response To Biotic Stimulus (GO:0002833)	3/41	0.0008570808577566	0.0059995660042964	17.8268540669856	125.892856472121	CCL5;BMP6;EREG	GO_Biological_Process_2023	Hemostatis
Negative Regulation Of Hemostasis (GO:1900047)	2/10	0.0008997797846246	0.0061075961138156	55.9016853932584	392.058672686185	SERPINE2;SERPINE1	GO_Biological_Process_2023	Hemostatis
Angiogenesis Involved In Wound Healing (GO:0060055)	2/10	0.0008997797846246	0.0061075961138156	55.9016853932584	392.058672686185	HPSE;VEGFA	GO_Biological_Process_2023	Hemostatis
Basement Membrane Organization (GO:0071711)	2/10	0.0008997797846246	0.0061075961138156	55.9016853932584	392.058672686185	NID1;NID2	GO_Biological_Process_2023	Hemostatis
Cellular Response To UV-A (GO:0071492)	2/10	0.0008997797846246	0.0061075961138156	55.9016853932584	392.058672686185	MMP1;TIMP1	GO_Biological_Process_2023	Hemostatis
Positive Regulation Of Macrophage Differentiation (GO:0045651)	2/10	0.0008997797846246	0.0061075961138156	55.9016853932584	392.058672686185	TGFB1;PF4	GO_Biological_Process_2023	Hemostatis
Positive Regulation Of Non-Canonical Wnt Signaling Pathway (GO:2000052)	2/10	0.0008997797846246	0.0061075961138156	55.9016853932584	392.058672686185	RSPO3;DKK1	GO_Biological_Process_2023	Hemostatis
Collagen Fibril Organization (GO:0030199)	3/42	0.0009199855527524	0.0062133697633126	17.3688811188811	121.428498247015	TGFB2;COL2A1;COL5A1	GO_Biological_Process_2023	Hemostatis
Regulation Of Endothelial Cell Apoptotic Process (GO:2000351)	3/43	0.0009857442763293	0.0065912453103814	16.9338068181818	117.217734334264	CD40LG;ANGPT1;SERPINE1	GO_Biological_Process_2023	Hemostatis
Positive Regulation Of miRNA Transcription (GO:1902895)	3/43	0.0009857442763293	0.0065912453103814	16.9338068181818	117.217734334264	TGFB2;TGFB1;PDGFB	GO_Biological_Process_2023	Hemostatis
Positive Regulation Of Cold-Induced Thermogenesis (GO:0120162)	4/98	0.0010454707776512	0.0069560035899168	9.69185619955979	66.5180002560489	PDGFC;CD36;IGF1R;VEGFA	GO_Biological_Process_2023	Hemostatis
Positive Regulation Of Biosynthetic Process (GO:0009891)	3/44	0.0010544066617853	0.0069808992780269	16.519955654102	113.240613316824	TGFB1;CCL5;CD36	GO_Biological_Process_2023	Hemostatis
Regulation Of Leukocyte Tethering Or Rolling (GO:1903236)	2/11	0.001096478131856	0.007153721403954	49.6878901373283	338.655364505542	SELP;CXCL12	GO_Biological_Process_2023	Hemostatis
Positive Regulation Of Coagulation (GO:0050820)	2/11	0.001096478131856	0.007153721403954	49.6878901373283	338.655364505542	SERPINE1;HPSE	GO_Biological_Process_2023	Hemostatis
Positive Regulation Of Hemostasis (GO:1900048)	2/11	0.001096478131856	0.007153721403954	49.6878901373283	338.655364505542	SERPINE1;HPSE	GO_Biological_Process_2023	Hemostatis
Antimicrobial Humoral Response (GO:0019730)	4/100	0.0011270820860933	0.0073178662981133	9.4889846743295	64.4123971132869	CXCL1;PPBP;CXCL5;PF4	GO_Biological_Process_2023	Hemostatis
Regulation Of Protein Secretion (GO:0050708)	4/102	0.0012130627874592	0.0078382518574286	9.29439361951677	62.4081994195612	TGFB2;TGFB1;CCL5;BMP6	GO_Biological_Process_2023	Hemostatis
Positive Regulation Of Epithelial To Mesenchymal Transition (GO:0010718)	3/47	0.0012782997068282	0.0082202622295557	15.391270661157	102.540099532716	TGFB2;TGFB1;MDK	GO_Biological_Process_2023	Hemostatis
Positive Regulation Of Inflammatory Response (GO:0050729)	4/104	0.0013035369741084	0.0082777979733682	9.10758620689655	60.4987257326308	APP;MDK;SERPINE1;CCN4	GO_Biological_Process_2023	Hemostatis
Positive Regulation Of Vasculature Development (GO:1904018)	4/104	0.0013035369741084	0.0082777979733682	9.10758620689655	60.4987257326308	TNFSF12;SERPINE1;VEGFC;VEGFA	GO_Biological_Process_2023	Hemostatis
Negative Regulation By Host Of Viral Transcription (GO:0043922)	2/12	0.0013118831609579	0.0082777979733682	44.7168539325843	296.754084213866	CCL5;CCL4	GO_Biological_Process_2023	Hemostatis
Negative Regulation Of Coagulation (GO:0050819)	2/12	0.0013118831609579	0.0082777979733682	44.7168539325843	296.754084213866	SERPINE2;SERPINE1	GO_Biological_Process_2023	Hemostatis
Positive Regulation Of Stress-Activated MAPK Cascade (GO:0032874)	4/105	0.0013504978511825	0.0084173826536035	9.0169568681006	59.5775765917101	APP;TGFB2;CCN2;VEGFA	GO_Biological_Process_2023	Hemostatis
Lysosomal Transport (GO:0007041)	4/105	0.0013504978511825	0.0084173826536035	9.0169568681006	59.5775765917101	CCL14;SORT1;M6PR;ARSB	GO_Biological_Process_2023	Hemostatis
Positive Regulation Of Reactive Oxygen Species Metabolic Process (GO:2000379)	3/48	0.0013590565742797	0.0084173826536035	15.0484848484848	99.3345144944003	TGFB1;PDGFB;CD36	GO_Biological_Process_2023	Hemostatis
Regulation Of DNA Binding (GO:0051101)	3/48	0.0013590565742797	0.0084173826536035	15.0484848484848	99.3345144944003	TGFB1;EGF;NGF	GO_Biological_Process_2023	Hemostatis
Positive Regulation Of miRNA Metabolic Process (GO:2000630)	3/49	0.0014429529646925	0.0088456245247739	14.7206027667984	96.2883988576339	TGFB2;TGFB1;PDGFB	GO_Biological_Process_2023	Hemostatis
Positive Regulation Of Pathway-Restricted SMAD Protein Phosphorylation (GO:0010862)	3/49	0.0014429529646925	0.0088456245247739	14.7206027667984	96.2883988576339	TGFB2;TGFB1;BMP6	GO_Biological_Process_2023	Hemostatis
Positive Regulation Of T Cell Activation (GO:0050870)	4/107	0.0014479444906624	0.0088456245247739	8.84097756946769	57.7988662052744	CD40LG;MDK;IL7;CCL5	GO_Biological_Process_2023	Hemostatis
Positive Regulation Of Metabolic Process (GO:0009893)	4/108	0.0014984611244589	0.0090980809158082	8.75552608311229	56.9399582451188	PDGFC;CD36;IGF1R;VEGFA	GO_Biological_Process_2023	Hemostatis
ERBB2 Signaling Pathway (GO:0038128)	2/13	0.0015458243502584	0.0090980809158082	40.6496424923391	263.092532843212	EGF;EREG	GO_Biological_Process_2023	Hemostatis
Regulation Of Macrophage Cytokine Production (GO:0010935)	2/13	0.0015458243502584	0.0090980809158082	40.6496424923391	263.092532843212	TGFB2;TGFB1	GO_Biological_Process_2023	Hemostatis
Regulation Of Trophoblast Cell Migration (GO:1901163)	2/13	0.0015458243502584	0.0090980809158082	40.6496424923391	263.092532843212	TIMP1;VEGFA	GO_Biological_Process_2023	Hemostatis
Response To UV-A (GO:0070141)	2/13	0.0015458243502584	0.0090980809158082	40.6496424923391	263.092532843212	MMP1;TIMP1	GO_Biological_Process_2023	Hemostatis
Response To Progesterone (GO:0032570)	2/13	0.0015458243502584	0.0090980809158082	40.6496424923391	263.092532843212	TGFB2;TGFB1	GO_Biological_Process_2023	Hemostatis
Positive Regulation Of Macrophage Chemotaxis (GO:0010759)	2/13	0.0015458243502584	0.0090980809158082	40.6496424923391	263.092532843212	MDK;CCL5	GO_Biological_Process_2023	Hemostatis
Negative Regulation Of Cell Activation (GO:0050866)	2/13	0.0015458243502584	0.0090980809158082	40.6496424923391	263.092532843212	PDGFB;PDGFA	GO_Biological_Process_2023	Hemostatis
Extracellular Structure Organization (GO:0043062)	4/109	0.0015501938465179	0.0090980809158082	8.67170224411604	56.1004962515486	ADAMTS4;APP;COL5A1;MMP1	GO_Biological_Process_2023	Hemostatis
External Encapsulating Structure Organization (GO:0045229)	4/110	0.0016031580372919	0.0093680191396537	8.58945998698764	55.2798732640711	ADAMTS4;APP;COL5A1;MMP1	GO_Biological_Process_2023	Hemostatis
SMAD Protein Signal Transduction (GO:0060395)	3/51	0.0016203425886993	0.0094274477887964	14.1058238636364	90.6315782632157	TGFB2;TGFB1;BMP6	GO_Biological_Process_2023	Hemostatis
Pathway-Restricted SMAD Protein Phosphorylation (GO:0060389)	2/14	0.0017981323113668	0.0102402111291398	37.2602996254682	235.522605721322	TGFB2;TGFB1	GO_Biological_Process_2023	Hemostatis
Positive Regulation Of Endothelial Cell Chemotaxis (GO:2001028)	2/14	0.0017981323113668	0.0102402111291398	37.2602996254682	235.522605721322	VEGFA;LGMN	GO_Biological_Process_2023	Hemostatis
Positive Regulation Of Long-Term Synaptic Potentiation (GO:1900273)	2/14	0.0017981323113668	0.0102402111291398	37.2602996254682	235.522605721322	APP;LGMN	GO_Biological_Process_2023	Hemostatis
Vascular Endothelial Growth Factor Signaling Pathway (GO:0038084)	2/14	0.0017981323113668	0.0102402111291398	37.2602996254682	235.522605721322	VEGFC;VEGFA	GO_Biological_Process_2023	Hemostatis
Regulation Of MHC Class II Biosynthetic Process (GO:0045346)	2/14	0.0017981323113668	0.0102402111291398	37.2602996254682	235.522605721322	TMEM106A;PF4	GO_Biological_Process_2023	Hemostatis
Blood Vessel Morphogenesis (GO:0048514)	3/53	0.0018108173239904	0.0102689387487056	13.5402272727273	85.4926832418361	EGFL7;TGFB1;VEGFA	GO_Biological_Process_2023	Hemostatis
Negative Regulation Of Canonical Wnt Signaling Pathway (GO:0090090)	4/114	0.0018276361480511	0.0103207688360536	8.27544409613375	52.1744561271411	DKK4;CCL14;MDK;DKK1	GO_Biological_Process_2023	Hemostatis
Central Nervous System Development (GO:0007417)	6/283	0.0018566011562257	0.0104404684266418	5.00284561478021	31.462935084711	CCL14;APP;ATP6AP2;PDGFC;TPP1;SERPINI1	GO_Biological_Process_2023	Hemostatis
Regulation Of Cell Differentiation (GO:0045595)	5/193	0.0018893043997583	0.0105801046386467	6.0987753587333	38.248753621952	TGFB1;MDK;BDNF;CCN2;NGF	GO_Biological_Process_2023	Hemostatis
Negative Regulation Of Protein Processing (GO:0010955)	2/15	0.0020686387832529	0.0113258812067973	34.3923941227312	212.574727237538	SERPINE2;SERPINE1	GO_Biological_Process_2023	Hemostatis
Ceramide Catabolic Process (GO:0046514)	2/15	0.0020686387832529	0.0113258812067973	34.3923941227312	212.574727237538	ASAH1;GLA	GO_Biological_Process_2023	Hemostatis
Sphingolipid Catabolic Process (GO:0030149)	2/15	0.0020686387832529	0.0113258812067973	34.3923941227312	212.574727237538	ASAH1;GLA	GO_Biological_Process_2023	Hemostatis
Positive Regulation Of Isotype Switching (GO:0045830)	2/15	0.0020686387832529	0.0113258812067973	34.3923941227312	212.574727237538	TGFB1;TNFSF13	GO_Biological_Process_2023	Hemostatis
Receptor Catabolic Process (GO:0032801)	2/15	0.0020686387832529	0.0113258812067973	34.3923941227312	212.574727237538	TGFB1;LGMN	GO_Biological_Process_2023	Hemostatis
Positive Regulation Of Cell Projection Organization (GO:0031346)	4/118	0.0020730407566013	0.0113258812067973	7.9834644081468	49.3277411775722	MDK;BDNF;SERPINI1;ARSB	GO_Biological_Process_2023	Hemostatis
Regulation Of Mitotic Nuclear Division (GO:0007088)	3/56	0.0021217966242659	0.0115453225223215	12.7718696397942	78.6171424773439	EGF;PDGFB;EREG	GO_Biological_Process_2023	Hemostatis
Endosome To Lysosome Transport (GO:0008333)	3/57	0.0022323557317029	0.0120011444136353	12.5347222222222	76.5206920405033	CCL14;SORT1;M6PR	GO_Biological_Process_2023	Hemostatis
Positive Regulation Of Interleukin-1 Beta Production (GO:0032731)	3/57	0.0022323557317029	0.0120011444136353	12.5347222222222	76.5206920405033	APP;CD36;TMEM106A	GO_Biological_Process_2023	Hemostatis
Regulation Of Calcium Ion Transport (GO:0051924)	3/57	0.0022323557317029	0.0120011444136353	12.5347222222222	76.5206920405033	EGF;CCL5;CCL4	GO_Biological_Process_2023	Hemostatis
Positive Regulation Of Macromolecule Biosynthetic Process (GO:0010557)	4/122	0.0023403410030598	0.0124237073860965	7.71127995324372	46.7107593198333	TGFB2;EGF;PDGFB;TMEM106A	GO_Biological_Process_2023	Hemostatis
Memory (GO:0007613)	3/58	0.0023464296070266	0.0124237073860965	12.3061983471074	74.5123133210726	BDNF;NGF;LGMN	GO_Biological_Process_2023	Hemostatis
Neuron Projection Organization (GO:0106027)	2/16	0.0023571766245942	0.0124237073860965	31.9341894060995	193.211129867077	APP;LGMN	GO_Biological_Process_2023	Hemostatis
Regulation Of Plasminogen Activation (GO:0010755)	2/16	0.0023571766245942	0.0124237073860965	31.9341894060995	193.211129867077	SERPINE2;SERPINE1	GO_Biological_Process_2023	Hemostatis
Negative Regulation Of Cytokine Production Involved In Immune Response (GO:0002719)	2/16	0.0023571766245942	0.0124237073860965	31.9341894060995	193.211129867077	TGFB2;TGFB1	GO_Biological_Process_2023	Hemostatis
Regulation Of miRNA Transcription (GO:1902893)	3/59	0.0024640562129728	0.012885959339438	12.085836038961	72.5868836892682	TGFB2;TGFB1;PDGFB	GO_Biological_Process_2023	Hemostatis
Chordate Embryonic Development (GO:0043009)	3/59	0.0024640562129728	0.012885959339438	12.085836038961	72.5868836892682	FUT8;TGFB1;VEGFA	GO_Biological_Process_2023	Hemostatis
Cellular Response To Oxygen-Containing Compound (GO:1901701)	7/406	0.0025290192139588	0.0131744256727158	4.07477025898079	24.3668153002518	SERPINE1;PDGFB;CXCL1;PPBP;CXCL5;LGMN;PF4	GO_Biological_Process_2023	Hemostatis
Response To Cytokine (GO:0034097)	4/125	0.0025557623872737	0.0132623345501775	7.51895126816757	44.8836631108027	SELP;APP;TIMP3;TIMP1	GO_Biological_Process_2023	Hemostatis
Regulation Of Receptor Signaling Pathway Via STAT (GO:1904892)	2/17	0.0026635798098832	0.0135600426684967	29.8037453183521	176.679113742267	TGFB1;EGF	GO_Biological_Process_2023	Hemostatis
Positive Regulation Of SMAD Protein Signal Transduction (GO:0060391)	2/17	0.0026635798098832	0.0135600426684967	29.8037453183521	176.679113742267	TGFB1;BMP6	GO_Biological_Process_2023	Hemostatis
Positive Regulation Of Cell Adhesion Mediated By Integrin (GO:0033630)	2/17	0.0026635798098832	0.0135600426684967	29.8037453183521	176.679113742267	TGFB2;CCL5	GO_Biological_Process_2023	Hemostatis
Positive Regulation Of Leukocyte Adhesion To Vascular Endothelial Cell (GO:1904996)	2/17	0.0026635798098832	0.0135600426684967	29.8037453183521	176.679113742267	SELP;MDK	GO_Biological_Process_2023	Hemostatis
Positive Regulation Of Macrophage Derived Foam Cell Differentiation (GO:0010744)	2/17	0.0026635798098832	0.0135600426684967	29.8037453183521	176.679113742267	CD36;PF4	GO_Biological_Process_2023	Hemostatis
BMP Signaling Pathway (GO:0030509)	3/61	0.0027101158776083	0.01374488958304	11.667907523511	68.9662464121182	TGFB2;TGFB1;BMP6	GO_Biological_Process_2023	Hemostatis
Cell Junction Organization (GO:0034330)	3/62	0.0028386212902618	0.0143425075718494	11.4695685670262	67.2625600517901	APP;TGFB2;TGFB1	GO_Biological_Process_2023	Hemostatis
Associative Learning (GO:0008306)	2/18	0.0029876834195159	0.0148720241327014	27.939606741573	162.42011357238	APP;LGMN	GO_Biological_Process_2023	Hemostatis
Positive Regulation Of DNA Replication (GO:0045740)	2/18	0.0029876834195159	0.0148720241327014	27.939606741573	162.42011357238	EGF;EREG	GO_Biological_Process_2023	Hemostatis
Positive Regulation Of Macrophage Migration (GO:1905523)	2/18	0.0029876834195159	0.0148720241327014	27.939606741573	162.42011357238	MDK;CCL5	GO_Biological_Process_2023	Hemostatis
Regulation Of Cell-Cell Adhesion Mediated By Cadherin (GO:2000047)	2/18	0.0029876834195159	0.0148720241327014	27.939606741573	162.42011357238	BMP6;VEGFA	GO_Biological_Process_2023	Hemostatis
Positive Regulation Of Interleukin-1 Production (GO:0032732)	3/64	0.0031067589047991	0.0154076899190037	11.0923994038748	64.0494580899597	APP;CD36;TMEM106A	GO_Biological_Process_2023	Hemostatis
Regulation Of Granulocyte Chemotaxis (GO:0071622)	2/19	0.0033293236373079	0.0162123585816733	26.2947785855915	150.011346531623	MDK;CCL5	GO_Biological_Process_2023	Hemostatis
Regulation Of Megakaryocyte Differentiation (GO:0045652)	2/19	0.0033293236373079	0.0162123585816733	26.2947785855915	150.011346531623	THPO;PF4	GO_Biological_Process_2023	Hemostatis
Regulation Of Tissue Remodeling (GO:0034103)	2/19	0.0033293236373079	0.0162123585816733	26.2947785855915	150.011346531623	TGFB1;MDK	GO_Biological_Process_2023	Hemostatis
Regulation Of Vascular Endothelial Growth Factor Signaling Pathway (GO:1900746)	2/19	0.0033293236373079	0.0162123585816733	26.2947785855915	150.011346531623	CD63;VEGFA	GO_Biological_Process_2023	Hemostatis
Eye Morphogenesis (GO:0048592)	2/19	0.0033293236373079	0.0162123585816733	26.2947785855915	150.011346531623	COL5A1;VEGFA	GO_Biological_Process_2023	Hemostatis
Cellular Response To BMP Stimulus (GO:0071773)	3/66	0.0033899583603205	0.0164480290118082	10.7391774891775	61.0730326939682	TGFB2;TGFB1;BMP6	GO_Biological_Process_2023	Hemostatis
Negative Regulation Of miRNA Transcription (GO:1902894)	2/20	0.003688337741346	0.017578460724713	24.832709113608	139.127224501875	TGFB1;PDGFB	GO_Biological_Process_2023	Hemostatis
Regulation Of Macrophage Chemotaxis (GO:0010758)	2/20	0.003688337741346	0.017578460724713	24.832709113608	139.127224501875	MDK;CCL5	GO_Biological_Process_2023	Hemostatis
Response To Ketone (GO:1901654)	2/20	0.003688337741346	0.017578460724713	24.832709113608	139.127224501875	TGFB2;TGFB1	GO_Biological_Process_2023	Hemostatis
Lipopolysaccharide-Mediated Signaling Pathway (GO:0031663)	2/20	0.003688337741346	0.017578460724713	24.832709113608	139.127224501875	TGFB1;CCL5	GO_Biological_Process_2023	Hemostatis
Receptor Metabolic Process (GO:0043112)	2/20	0.003688337741346	0.017578460724713	24.832709113608	139.127224501875	TGFB1;LGMN	GO_Biological_Process_2023	Hemostatis
Cellular Response To Lipid (GO:0071396)	5/228	0.0038716997887699	0.018387153767162	5.13244342475753	28.5059071781012	SERPINE1;CXCL1;PPBP;CXCL5;PF4	GO_Biological_Process_2023	Hemostatis
Positive Regulation Of Protein Transport (GO:0051222)	3/70	0.0040025795522762	0.0188753225202079	10.0959972862958	55.738145753393	TGFB2;TGFB1;BMP6	GO_Biological_Process_2023	Hemostatis
Regulation Of Cellular Biosynthetic Process (GO:0031326)	3/70	0.0040025795522762	0.0188753225202079	10.0959972862958	55.738145753393	APP;CCL5;PDGFA	GO_Biological_Process_2023	Hemostatis
Negative Regulation Of miRNA Metabolic Process (GO:2000629)	2/21	0.0040645640981413	0.0189023326917025	23.5245416913069	129.513159228885	TGFB1;PDGFB	GO_Biological_Process_2023	Hemostatis
Regulation Of Membrane Protein Ectodomain Proteolysis (GO:0051043)	2/21	0.0040645640981413	0.0189023326917025	23.5245416913069	129.513159228885	TIMP3;TIMP1	GO_Biological_Process_2023	Hemostatis
Cellular Response To Nerve Growth Factor Stimulus (GO:1990090)	2/21	0.0040645640981413	0.0189023326917025	23.5245416913069	129.513159228885	BDNF;NGF	GO_Biological_Process_2023	Hemostatis
Positive Regulation Of Blood Coagulation (GO:0030194)	2/21	0.0040645640981413	0.0189023326917025	23.5245416913069	129.513159228885	SERPINE1;HPSE	GO_Biological_Process_2023	Hemostatis
Positive Regulation Of Cell-Substrate Adhesion (GO:0010811)	3/71	0.0041655447932893	0.0193051455247616	9.94702540106952	54.5187331779098	MDK;PDGFB;CD36	GO_Biological_Process_2023	Hemostatis
Negative Regulation Of Gene Expression (GO:0010629)	6/336	0.0043330039452091	0.0200122244067394	4.18802139037433	22.7890942129215	APP;TGFB2;TGFB1;PDGFB;VEGFA;LGMN	GO_Biological_Process_2023	Hemostatis
Regulation Of Mononuclear Cell Migration (GO:0071675)	2/22	0.0044578421583349	0.0204482589105876	22.347191011236	120.967366270275	MDK;CCL5	GO_Biological_Process_2023	Hemostatis
Glucose Transmembrane Transport (GO:1904659)	2/22	0.0044578421583349	0.0204482589105876	22.347191011236	120.967366270275	SORT1;PPBP	GO_Biological_Process_2023	Hemostatis
Positive Regulation Of Secretion By Cell (GO:1903532)	3/73	0.0045034533621051	0.0205872153696236	9.66185064935065	52.2021168611324	TGFB2;TGFB1;BMP6	GO_Biological_Process_2023	Hemostatis
Positive Regulation Of Lymphocyte Proliferation (GO:0050671)	3/74	0.0046784530503368	0.0213147149140772	9.5252880921895	51.1011490483633	CD40LG;IL7;CCL5	GO_Biological_Process_2023	Hemostatis
Skeletal System Development (GO:0001501)	4/149	0.0047890181715929	0.0217447311575029	6.26682520808561	33.4738073138274	ADAMTS4;TGFB2;COL2A1;BMP6	GO_Biological_Process_2023	Hemostatis
Regulation Of Inflammatory Response (GO:0050727)	5/240	0.0048066351387786	0.0217512377997254	4.8673923800099	25.9809625912728	APP;MDK;CCL5;SERPINE1;CCN4	GO_Biological_Process_2023	Hemostatis
Glial Cell Development (GO:0021782)	2/23	0.0048680124483489	0.0219550628542986	21.2819689673622	113.327964841506	APP;MDK	GO_Biological_Process_2023	Hemostatis
Positive Regulation Of Interleukin-6 Production (GO:0032755)	3/76	0.0050406794648644	0.0225822440025927	9.26338729763387	49.005304796243	APP;TMEM106A;EREG	GO_Biological_Process_2023	Hemostatis
Positive Regulation Of Protein Secretion (GO:0050714)	3/76	0.0050406794648644	0.0225822440025927	9.26338729763387	49.005304796243	TGFB2;TGFB1;BMP6	GO_Biological_Process_2023	Hemostatis
Regulation Of T Cell Proliferation (GO:0042129)	3/77	0.0052279588424948	0.0232561041172178	9.1377457002457	48.0072885196295	CD40LG;SDC4;CCL5	GO_Biological_Process_2023	Hemostatis
Negative Regulation Of Blood Vessel Morphogenesis (GO:2000181)	3/77	0.0052279588424948	0.0232561041172178	9.1377457002457	48.0072885196295	TGFB2;SPARC;PF4	GO_Biological_Process_2023	Hemostatis
Negative Regulation Of Ossification (GO:0030279)	2/24	0.0052949165624022	0.0232561041172178	20.3135852911134	106.463664194787	MDK;DKK1	GO_Biological_Process_2023	Hemostatis
Positive Regulation Of Peptidyl-Threonine Phosphorylation (GO:0010800)	2/24	0.0052949165624022	0.0232561041172178	20.3135852911134	106.463664194787	TGFB1;EGF	GO_Biological_Process_2023	Hemostatis
Positive Regulation Of Vascular Endothelial Growth Factor Production (GO:0010575)	2/24	0.0052949165624022	0.0232561041172178	20.3135852911134	106.463664194787	TGFB1;HPSE	GO_Biological_Process_2023	Hemostatis
Protein Kinase B Signaling (GO:0043491)	2/24	0.0052949165624022	0.0232561041172178	20.3135852911134	106.463664194787	TGFB1;CCL5	GO_Biological_Process_2023	Hemostatis
Positive Regulation Of Tumor Necrosis Factor Production (GO:0032760)	3/78	0.0054193830895469	0.0237252471412089	9.01545454545455	47.0405979346286	APP;TMEM106A;PF4	GO_Biological_Process_2023	Hemostatis
Regulation Of Neuron Differentiation (GO:0045664)	3/79	0.0056149770279872	0.0245017179403082	8.89638157894737	46.1038764519178	BDNF;NGF;DKK1	GO_Biological_Process_2023	Hemostatis
Negative Regulation Of Response To Wounding (GO:1903035)	2/25	0.005738397161348	0.0248787283382314	19.4294088910601	100.266928546089	MDK;SERPINE1	GO_Biological_Process_2023	Hemostatis
Proteoglycan Metabolic Process (GO:0006029)	2/25	0.005738397161348	0.0248787283382314	19.4294088910601	100.266928546089	CANT1;HPSE	GO_Biological_Process_2023	Hemostatis
Regulation Of Vascular Endothelial Growth Factor Production (GO:0010574)	2/26	0.006198297963868	0.0266150557937335	18.6189138576779	94.6488863938783	TGFB1;HPSE	GO_Biological_Process_2023	Hemostatis
Dendritic Spine Organization (GO:0097061)	2/26	0.006198297963868	0.0266150557937335	18.6189138576779	94.6488863938783	IGF1R;LGMN	GO_Biological_Process_2023	Hemostatis
Positive Regulation Of Phosphatidylinositol 3-Kinase Activity (GO:0043552)	2/26	0.006198297963868	0.0266150557937335	18.6189138576779	94.6488863938783	TGFB1;PDGFB	GO_Biological_Process_2023	Hemostatis
Positive Regulation Of Tumor Necrosis Factor Superfamily Cytokine Production (GO:1903557)	3/82	0.0062270163638868	0.02665321653842	8.557249712313	43.4610559471822	APP;TMEM106A;PF4	GO_Biological_Process_2023	Hemostatis
Regulation Of Epithelial To Mesenchymal Transition (GO:0010717)	3/83	0.0064395255399205	0.0274753089703276	8.44985795454545	42.6320718490291	TGFB2;TGFB1;MDK	GO_Biological_Process_2023	Hemostatis
Regulation Of Interleukin-1 Beta Production (GO:0032651)	3/84	0.0066563197614011	0.0279454182643104	8.34511784511784	41.8273039910405	APP;CD36;TMEM106A	GO_Biological_Process_2023	Hemostatis
Positive Regulation Of Immune System Process (GO:0002684)	2/27	0.0066744637372348	0.0279454182643104	17.8732584269663	89.5354878507165	TGFB2;VEGFA	GO_Biological_Process_2023	Hemostatis
Positive Regulation Of Response To Wounding (GO:1903036)	2/27	0.0066744637372348	0.0279454182643104	17.8732584269663	89.5354878507165	MDK;HBEGF	GO_Biological_Process_2023	Hemostatis
Myeloid Cell Development (GO:0061515)	2/27	0.0066744637372348	0.0279454182643104	17.8732584269663	89.5354878507165	APP;THPO	GO_Biological_Process_2023	Hemostatis
Regulation Of SMAD Protein Signal Transduction (GO:0060390)	2/27	0.0066744637372348	0.0279454182643104	17.8732584269663	89.5354878507165	TGFB1;BMP6	GO_Biological_Process_2023	Hemostatis
Regulation Of Actin Polymerization Or Depolymerization (GO:0008064)	2/27	0.0066744637372348	0.0279454182643104	17.8732584269663	89.5354878507165	CXCL12;ESAM	GO_Biological_Process_2023	Hemostatis
Macromolecule Catabolic Process (GO:0009057)	3/85	0.0068774203922774	0.0287057546808104	8.24293237250554	41.045777699332	TGFB1;TPP1;LGMN	GO_Biological_Process_2023	Hemostatis
Negative Regulation Of Wound Healing (GO:0061045)	2/28	0.0071667402963161	0.0295463158228492	17.1849611063094	84.8645683347735	SERPINE2;SERPINE1	GO_Biological_Process_2023	Hemostatis
Vascular Endothelial Growth Factor Receptor Signaling Pathway (GO:0048010)	2/28	0.0071667402963161	0.0295463158228492	17.1849611063094	84.8645683347735	VEGFC;VEGFA	GO_Biological_Process_2023	Hemostatis
Positive Regulation Of Nitric Oxide Metabolic Process (GO:1904407)	2/28	0.0071667402963161	0.0295463158228492	17.1849611063094	84.8645683347735	CD36;TMEM106A	GO_Biological_Process_2023	Hemostatis
Primary Neural Tube Formation (GO:0014020)	2/28	0.0071667402963161	0.0295463158228492	17.1849611063094	84.8645683347735	TGFB2;TGFB1	GO_Biological_Process_2023	Hemostatis
Response To Steroid Hormone (GO:0048545)	2/29	0.0076749744949354	0.0313045460438696	16.5476487723679	80.5835796226187	TGFB2;TGFB1	GO_Biological_Process_2023	Hemostatis
Tube Closure (GO:0060606)	2/29	0.0076749744949354	0.0313045460438696	16.5476487723679	80.5835796226187	TGFB2;TGFB1	GO_Biological_Process_2023	Hemostatis
Positive Regulation Of Neural Precursor Cell Proliferation (GO:2000179)	2/29	0.0076749744949354	0.0313045460438696	16.5476487723679	80.5835796226187	MDK;VEGFA	GO_Biological_Process_2023	Hemostatis
Negative Regulation Of Cell Population Proliferation (GO:0008285)	6/379	0.0076863840732715	0.0313045460438696	3.69708247910424	17.9985244440391	APP;TGFB2;TGFB1;CXCL1;NGF;EREG	GO_Biological_Process_2023	Hemostatis
Heart Development (GO:0007507)	4/171	0.0077455439830205	0.0314501846319626	5.43519856838048	26.4185303668172	TGFB2;TGFB1;PDGFB;VEGFA	GO_Biological_Process_2023	Hemostatis
Negative Regulation Of Programmed Cell Death (GO:0043069)	6/381	0.0078779211798683	0.0318913435715153	3.67698823529412	17.8101956297843	CD40LG;ANGPT1;IL7;DKK1;IGF1R;VEGFA	GO_Biological_Process_2023	Hemostatis
Cell-Cell Adhesion Via Plasma-Membrane Adhesion Molecules (GO:0098742)	4/172	0.0079028936970821	0.0318963637503857	5.40257252326218	26.1512943638569	SELP;CD164;TGFB2;ESAM	GO_Biological_Process_2023	Hemostatis
Regulation Of Macrophage Derived Foam Cell Differentiation (GO:0010743)	2/30	0.0081990142194101	0.032601997369489	15.9558587479936	76.6478184278755	CD36;PF4	GO_Biological_Process_2023	Hemostatis
Artery Morphogenesis (GO:0048844)	2/30	0.0081990142194101	0.032601997369489	15.9558587479936	76.6478184278755	TGFB2;VEGFA	GO_Biological_Process_2023	Hemostatis
Extrinsic Apoptotic Signaling Pathway Via Death Domain Receptors (GO:0008625)	2/30	0.0081990142194101	0.032601997369489	15.9558587479936	76.6478184278755	SORT1;NGF	GO_Biological_Process_2023	Hemostatis
Positive Regulation Of Lipid Kinase Activity (GO:0090218)	2/30	0.0081990142194101	0.032601997369489	15.9558587479936	76.6478184278755	TGFB1;PDGFB	GO_Biological_Process_2023	Hemostatis
Regulation Of Calcium-Mediated Signaling (GO:0050848)	2/30	0.0081990142194101	0.032601997369489	15.9558587479936	76.6478184278755	CCL4;ITPR1	GO_Biological_Process_2023	Hemostatis
Regulation Of Neuron Projection Development (GO:0010975)	4/174	0.0082238758998336	0.0326043929480132	5.33847194050034	25.6284751703364	MDK;BDNF;SERPINI1;ARSB	GO_Biological_Process_2023	Hemostatis
Positive Regulation Of Binding (GO:0051099)	3/91	0.0082955857295474	0.0326957983006209	7.67858987603306	36.7960464463958	APP;EGF;NGF	GO_Biological_Process_2023	Hemostatis
Regulation Of Actin Cytoskeleton Organization (GO:0032956)	3/91	0.0082955857295474	0.0326957983006209	7.67858987603306	36.7960464463958	MDK;PDGFA;ESAM	GO_Biological_Process_2023	Hemostatis
Regulation Of Long-Term Synaptic Potentiation (GO:1900271)	2/31	0.0087387083846252	0.0341419304329546	15.4048818287485	73.0190302211722	APP;LGMN	GO_Biological_Process_2023	Hemostatis
Regulation Of Protein Localization To Cell Surface (GO:2000008)	2/31	0.0087387083846252	0.0341419304329546	15.4048818287485	73.0190302211722	BDNF;EGF	GO_Biological_Process_2023	Hemostatis
Positive Regulation Of Leukocyte Migration (GO:0002687)	2/31	0.0087387083846252	0.0341419304329546	15.4048818287485	73.0190302211722	MDK;VEGFA	GO_Biological_Process_2023	Hemostatis
Neural Tube Closure (GO:0001843)	2/32	0.0092939069241269	0.0362058287131206	14.8906367041199	69.6642991100802	TGFB2;TGFB1	GO_Biological_Process_2023	Hemostatis
Positive Regulation Of Transmembrane Receptor Protein Serine/Threonine Kinase Signaling Pathway (GO:0090100)	3/95	0.0093295886745145	0.0362397895333744	7.34325592885375	34.3265223884288	TGFB2;TGFB1;BMP6	GO_Biological_Process_2023	Hemostatis
Positive Regulation Of Interleukin-12 Production (GO:0032735)	2/33	0.009864460788354	0.0379144772043804	14.4095686843059	66.5551579207388	CD40LG;MDK	GO_Biological_Process_2023	Hemostatis
Ventricular Cardiac Muscle Tissue Morphogenesis (GO:0055010)	2/33	0.009864460788354	0.0379144772043804	14.4095686843059	66.5551579207388	TGFB2;TGFB1	GO_Biological_Process_2023	Hemostatis
Regulation Of Cell Adhesion Mediated By Integrin (GO:0033628)	2/33	0.009864460788354	0.0379144772043804	14.4095686843059	66.5551579207388	TGFB2;SERPINE1	GO_Biological_Process_2023	Hemostatis
Regulation Of Protein Localization (GO:0032880)	3/97	0.009873561771974	0.0379144772043804	7.18629110251451	33.1855350354801	EGF;BDNF;GPC5	GO_Biological_Process_2023	Hemostatis
MAPK Cascade (GO:0000165)	3/98	0.0101523443652527	0.0388739339797712	7.11028708133971	32.6365776845149	TGFB1;EGF;CCL5	GO_Biological_Process_2023	Hemostatis
Regulation Of Phosphatidylinositol 3-Kinase Activity (GO:0043551)	2/34	0.0104502219351675	0.0396754188725005	13.9585674157303	63.6668693931801	TGFB1;PDGFB	GO_Biological_Process_2023	Hemostatis
Cellular Response To Vascular Endothelial Growth Factor Stimulus (GO:0035924)	2/34	0.0104502219351675	0.0396754188725005	13.9585674157303	63.6668693931801	VEGFC;VEGFA	GO_Biological_Process_2023	Hemostatis
Regulation Of DNA Biosynthetic Process (GO:2000278)	2/34	0.0104502219351675	0.0396754188725005	13.9585674157303	63.6668693931801	PDGFB;PDGFA	GO_Biological_Process_2023	Hemostatis
Endocytosis (GO:0006897)	4/189	0.0109065110526378	0.0412911291682963	4.90189499844672	22.1486994387766	APP;SORT1;M6PR;CD36	GO_Biological_Process_2023	Hemostatis
Macrophage Activation (GO:0042116)	2/35	0.011051043327559	0.0417207927871891	13.5348995573715	60.977841443438	APP;TMEM106A	GO_Biological_Process_2023	Hemostatis
Vesicle-Mediated Transport (GO:0016192)	6/411	0.0111809184654269	0.0420928695169013	3.39938997821351	15.2753174897328	CCL14;APP;CCL8;SORT1;CCL5;M6PR	GO_Biological_Process_2023	Hemostatis
Regulation Of Peptidyl-Threonine Phosphorylation (GO:0010799)	2/36	0.0116667789265867	0.0436773004939625	13.1361533377396	58.4691483430762	TGFB1;EGF	GO_Biological_Process_2023	Hemostatis
Lytic Vacuole Organization (GO:0080171)	2/36	0.0116667789265867	0.0436773004939625	13.1361533377396	58.4691483430762	TPP1;ARSB	GO_Biological_Process_2023	Hemostatis
Regulation Of Signal Transduction (GO:0009966)	4/193	0.0117066497265931	0.0437048256459475	4.79717813051146	21.3359210386736	APP;CD63;TIMP1;CD36	GO_Biological_Process_2023	Hemostatis
Regulation Of Ossification (GO:0030278)	2/37	0.0122972836819532	0.0456562134490195	12.7601926163724	56.1241361863852	MDK;DKK1	GO_Biological_Process_2023	Hemostatis
Positive Regulation Of Receptor Signaling Pathway Via STAT (GO:1904894)	2/37	0.0122972836819532	0.0456562134490195	12.7601926163724	56.1241361863852	TGFB1;CCL5	GO_Biological_Process_2023	Hemostatis
Positive Regulation Of Cell Growth (GO:0030307)	3/106	0.0125474749817915	0.0464567668747322	6.5553839364519	28.7010168320589	TGFB2;BDNF;NGF	GO_Biological_Process_2023	Hemostatis
Negative Regulation Of Epithelial Cell Apoptotic Process (GO:1904036)	2/38	0.0129424135284755	0.0475262398422705	12.4051186017478	53.9280958995457	MDK;SERPINE1	GO_Biological_Process_2023	Hemostatis
Positive Regulation Of Axonogenesis (GO:0050772)	2/38	0.0129424135284755	0.0475262398422705	12.4051186017478	53.9280958995457	BDNF;NGF	GO_Biological_Process_2023	Hemostatis
Lymphocyte Proliferation (GO:0046651)	2/38	0.0129424135284755	0.0475262398422705	12.4051186017478	53.9280958995457	CD40LG;TNFSF14	GO_Biological_Process_2023	Hemostatis
Positive Regulation Of DNA Metabolic Process (GO:0051054)	3/108	0.0131924894701216	0.0483125499941237	6.42987012987013	27.8291697173113	EGF;PDGFB;EREG	GO_Biological_Process_2023	Hemostatis
Cell-Matrix Adhesion (GO:0007160)	3/109	0.0135219892191919	0.0492752617794083	6.36888936535163	27.4081210705207	CD63;HPSE;NID2	GO_Biological_Process_2023	Hemostatis
Regulation Of Nitric Oxide Biosynthetic Process (GO:0045428)	2/39	0.0136020253870242	0.0492752617794083	12.0692377771029	51.8679907409943	CD36;GLA	GO_Biological_Process_2023	Hemostatis
Regulation Of Protein Tyrosine Kinase Activity (GO:0061097)	2/39	0.0136020253870242	0.0492752617794083	12.0692377771029	51.8679907409943	APP;PDGFB	GO_Biological_Process_2023	Hemostatis
Positive Regulation Of Lymphocyte Differentiation (GO:0045621)	2/39	0.0136020253870242	0.0492752617794083	12.0692377771029	51.8679907409943	MDK;IL7	GO_Biological_Process_2023	Hemostatis
Response To Lipid (GO:0033993)	3/110	0.0138561628799725	0.0499267638356114	6.30904842820731	26.9965770358985	SELP;TGFB1;CD36	GO_Biological_Process_2023	Hemostatis
Regulation Of JNK Cascade (GO:0046328)	3/110	0.0138561628799725	0.0499267638356114	6.30904842820731	26.9965770358985	APP;CCN2;IGF1R	GO_Biological_Process_2023	Hemostatis
Immune System R-HSA-168256	70/1943	8.77768051049603e-24	4.6346153095419006e-21	5.49416645514779	291.684363303565	TNFRSF6B;TINAGL1;B4GALT1;CSF1;TNFRSF13B;C4BPB;TNF;IL18BP;GM2A;CTSL;TNFRSF8;FCER1A;LGALS9;TNFRSF4;B2M;HAVCR2;IL10;IL15RA;TNFRSF12A;CD300A;RNASE6;IL18;HLA-A;TNFRSF1B;RNASE1;CKAP4;HLA-E;TNFRSF1A;ENAH;IFNG;NPC2;CD300E;COLEC12;LY96;TNFRSF11A;KIR2DL2;IL2RG;KIR2DL3;CD79B;CST3;KLRK1;IFNL1;CLEC7A;CCL3;TNFRSF17;CD59;CCL19;IL12RB1;GBP1;LAIR1;VAT1;NPDC1;CD74;BTN2A1;IL10RB;TNFRSF9;IFNLR1;KIR3DL1;PILRA;LILRB4;IGF2R;CXCL10;CD4;GDNF;IL2RA;CD27;LTBR;PDCD1;FOLR3;SIGLEC8	Reactome_2022	Inflammatory Response
Cytokine Signaling In Immune System R-HSA-1280215	36/702	1.30290357168774e-16	3.4396654292556205e-14	6.63270963270963	242.603069490498	TNFRSF6B;CSF1;TNFRSF13B;TNFRSF11A;IL2RG;TNF;IL18BP;IFNL1;CCL3;TNFRSF8;TNFRSF17;LGALS9;CCL19;IL12RB1;TNFRSF4;B2M;GBP1;HAVCR2;IL10;IL15RA;TNFRSF12A;IL10RB;TNFRSF9;IL18;IFNLR1;HLA-A;TNFRSF1B;HLA-E;TNFRSF1A;CXCL10;CD4;GDNF;IFNG;IL2RA;CD27;LTBR	Reactome_2022	Inflammatory Response
Regulation Of IGF Transport And Uptake By IGFBPs R-HSA-381426	15/123	8.85046819116788e-13	1.16826180123416e-10	15.4582548650345	429.015047247647	CSF1;IGFBP4;SHISA5;MEPE;FSTL1;CKAP4;GZMH;TGOLN2;CST3;LGALS1;CDH2;PENK;IGFBP7;IGFBP6;FGF23	Reactome_2022	Inflammatory Response
Immunoregulatory Interactions Between A Lymphoid And A non-Lymphoid Cell R-HSA-198933	15/123	8.85046819116788e-13	1.16826180123416e-10	15.4582548650345	429.015047247647	COLEC12;NPDC1;CD300A;KIR3DL1;HLA-A;PILRA;KIR2DL2;KIR2DL3;LILRB4;HLA-E;KLRK1;CD300E;SIGLEC8;B2M;LAIR1	Reactome_2022	Inflammatory Response
TNFs Bind Their Physiological Receptors R-HSA-5669034	9/29	4.86679856946815e-12	5.13933928935837e-10	48.6590163934426	1267.49851349219	TNFRSF6B;TNFRSF13B;TNFRSF9;TNFRSF17;TNFRSF8;CD27;TNFRSF1B;TNFRSF4;TNFRSF1A	Reactome_2022	Inflammatory Response
Interleukin-10 Signaling R-HSA-6783783	10/45	1.25194014727674e-11	1.01059820294967e-09	31.0408163265306	779.240630782288	IL10;CXCL10;CSF1;IL10RB;CCL3;IL18;CCL19;TNFRSF1B;TNF;TNFRSF1A	Reactome_2022	Inflammatory Response
TNFR2 Non-Canonical NF-kB Pathway R-HSA-5668541	13/100	1.33980822360752e-11	1.01059820294967e-09	16.4626597315867	412.157659760715	TNFRSF6B;TNFRSF13B;TNFRSF12A;TNFRSF9;TNFRSF11A;TNFRSF1B;TNF;TNFRSF1A;TNFRSF8;TNFRSF17;CD27;LTBR;TNFRSF4	Reactome_2022	Inflammatory Response
Post-translational Protein Phosphorylation R-HSA-8957275	13/106	2.85198324373132e-11	1.88230894086267e-09	15.3958671232054	373.818141503157	CSF1;IGFBP4;SHISA5;MEPE;FSTL1;CKAP4;TGOLN2;CST3;LGALS1;CDH2;PENK;IGFBP7;FGF23	Reactome_2022	Inflammatory Response
Chemokine Receptors Bind Chemokines R-HSA-380108	10/56	1.27544563757601e-10	7.4826144071126e-09	23.6048733874821	537.77933312821	CXCL10;CXCL9;CXCL11;CCL21;CCL3;XCL1;CCL19;CXCL13;CCL16;CCL27	Reactome_2022	Inflammatory Response
Signaling By Interleukins R-HSA-449147	22/453	4.89883563366276e-10	2.58658521457394e-08	5.81812474409718	124.722287079038	IL10;IL15RA;CSF1;IL10RB;IL18;IFNLR1;TNFRSF1B;IL2RG;TNF;IL18BP;TNFRSF1A;CXCL10;CD4;IFNL1;GDNF;IFNG;IL2RA;CCL3;LGALS9;CCL19;IL12RB1;HAVCR2	Reactome_2022	Inflammatory Response
Adaptive Immune System R-HSA-1280218	24/733	1.61471753616173e-07	7.7506441735763e-06	3.8482772516623	60.1829601473663	COLEC12;NPDC1;CD74;CD300A;BTN2A1;LY96;KIR3DL1;HLA-A;PILRA;KIR2DL2;RNASE1;KIR2DL3;LILRB4;HLA-E;CD79B;ENAH;CD4;KLRK1;CTSL;CD300E;PDCD1;SIGLEC8;B2M;LAIR1	Reactome_2022	Inflammatory Response
Peptide Ligand-Binding Receptors R-HSA-375276	12/196	4.43847444822635e-07	1.9529287572196e-05	7.11014492753623	104.005670794805	CXCL10;CXCL11;CXCL9;CCL23;CCL21;PENK;CCL3;XCL1;CCL19;CXCL13;CCL16;CCL27	Reactome_2022	Inflammatory Response
Innate Immune System R-HSA-168249	27/1035	2.22978061024601e-06	9.05633970930686e-05	3.05194805194805	39.7168536262478	TINAGL1;B4GALT1;LY96;C4BPB;CST3;KLRK1;GM2A;CLEC7A;CTSL;FCER1A;CD59;B2M;LAIR1;VAT1;CD300A;RNASE6;HLA-A;TNFRSF1B;RNASE1;IGF2R;CKAP4;HLA-E;CD4;GDNF;NPC2;CD300E;FOLR3	Reactome_2022	Inflammatory Response
Endosomal/Vacuolar Pathway R-HSA-1236977	4/11	2.57695171989841e-06	9.71878934361684e-05	60.1854103343465	774.52022936325	CTSL;HLA-A;B2M;HLA-E	Reactome_2022	Inflammatory Response
Other Interleukin Signaling R-HSA-449836	5/24	2.83606280548916e-06	9.98294107532186e-05	27.8482972136223	355.708912584014	CD4;IFNL1;CSF1;IL10RB;IFNLR1	Reactome_2022	Inflammatory Response
Neutrophil Degranulation R-HSA-6798695	16/468	1.23513805792987e-05	0.0004075955591168	3.89300080450523	43.9976934753461	VAT1;TINAGL1;B4GALT1;CD300A;HLA-A;TNFRSF1B;RNASE1;IGF2R;CKAP4;CST3;GM2A;NPC2;CD59;FOLR3;B2M;LAIR1	Reactome_2022	Inflammatory Response
GPCR Ligand Binding R-HSA-500792	15/458	3.81331146532639e-05	0.0011843696786425	3.70451849868003	37.6913548958246	CXCL9;CCL23;CCL21;PTH1R;CXCL13;CRHBP;CXCL10;CXCL11;C1QTNF1;PENK;CCL3;XCL1;CCL19;CCL16;CCL27	Reactome_2022	Inflammatory Response
DAP12 Interactions R-HSA-2172127	5/43	5.54016699876375e-05	0.0016251156529707	13.9107796228539	136.338171419204	KLRK1;CD300E;B2M;RNASE1;HLA-E	Reactome_2022	Inflammatory Response
Interleukin-2 Family Signaling R-HSA-451927	5/44	6.20208773269765e-05	0.0017235275383496	13.5534073769368	131.305946007297	IL15RA;IL2RA;LGALS9;IL2RG;HAVCR2	Reactome_2022	Inflammatory Response
Class A/1 (Rhodopsin-like Receptors) R-HSA-373076	12/327	7.9760512560429e-05	0.0021056775315953	4.12550264550265	38.9302314801855	CXCL10;CXCL11;CXCL9;CCL23;CCL21;PENK;CCL3;XCL1;CCL19;CXCL13;CCL16;CCL27	Reactome_2022	Inflammatory Response
Role Of Nef In HIV-1 Replication And Disease Pathogenesis R-HSA-164952	4/27	0.0001215169653966	0.0029342969655299	18.3024976873266	165.005374890147	CD4;HLA-A;B2M;RNASE1	Reactome_2022	Inflammatory Response
Extracellular Matrix Organization R-HSA-1474244	11/291	0.0001222623735637	0.0029342969655299	4.23851617995264	38.186238529505	MFAP5;COL18A1;CTSL;BSG;ADAM9;COL6A3;LTBP3;TPSAB1;AGRN;HSPG2;JAM2	Reactome_2022	Inflammatory Response
Signal Transduction R-HSA-162582	42/2465	0.0001375546787307	0.0030956315080173	2.0089971110194	17.8629758269852	ACVRL1;CXCL9;B4GALT1;SEL1L;PLAT;LTBP3;PTH1R;PTPRK;CXCL13;IL2RG;TNF;DLL1;FSTL1;CRHBP;C1QTNF1;PENK;TNFSF10;CCL3;SOST;CCL19;FGF23;CCL16;CCL23;CCL21;TNFRSF10B;INHBB;RNASE1;SMAD5;PGF;CKAP4;TNFRSF1A;TGFBR2;CXCL10;CXCL11;GDNF;IL2RA;COL6A3;XCL1;FGFR4;FGFR2;CCL27;EPHA2	Reactome_2022	Inflammatory Response
DAP12 Signaling R-HSA-2424491	4/28	0.0001407105230916	0.0030956315080173	17.5390070921986	155.550047924713	KLRK1;B2M;RNASE1;HLA-E	Reactome_2022	Inflammatory Response
HS-GAG Biosynthesis R-HSA-2022928	4/30	0.0001855329180805	0.0039184552298602	16.1882160392799	139.093656349124	HS3ST3B1;AGRN;HS6ST1;HSPG2	Reactome_2022	Inflammatory Response
Integrin Cell Surface Interactions R-HSA-216083	5/66	0.0004303843704943	0.0086986436527151	8.65565003944946	67.0884881266554	COL18A1;BSG;AGRN;HSPG2;JAM2	Reactome_2022	Inflammatory Response
Caspase Activation Via Death Receptors In Presence Of Ligand R-HSA-140534	3/16	0.0004448170049683	0.0086986436527151	24.1697191697192	186.538208728116	TNFSF10;LY96;TNFRSF10B	Reactome_2022	Inflammatory Response
TNF Receptor Superfamily (TNFSF) Members Mediating Non-Canonical NF-kB Pathway R-HSA-5676594	3/17	0.0005363288156403	0.0101136290949324	22.4421768707483	169.006717977374	TNFRSF12A;TNFRSF11A;LTBR	Reactome_2022	Inflammatory Response
Diseases Associated With Glycosaminoglycan Metabolism R-HSA-3560782	4/40	0.0005741012258919	0.010452601630033	11.6855791962175	87.2060282559621	B4GALT1;OGN;AGRN;HSPG2	Reactome_2022	Inflammatory Response
Degradation Of Extracellular Matrix R-HSA-1474228	6/109	0.0006463195204484	0.011375223559893	6.17131224553711	45.3234536076705	COL18A1;CTSL;BSG;ADAM9;TPSAB1;HSPG2	Reactome_2022	Inflammatory Response
Nef-mediated Downmodulation Of Cell Surface Receptors By Recruitment To Clathrin Adapters R-HSA-164938	3/20	0.0008802817869493	0.0148500098926576	18.4789915966387	130.004667293995	CD4;HLA-A;B2M	Reactome_2022	Inflammatory Response
G Alpha (I) Signaling Events R-HSA-418594	10/312	0.000900000599555	0.0148500098926576	3.54886835019285	24.8886223156786	CXCL10;CXCL11;CXCL9;CCL23;CCL21;PENK;CCL19;CXCL13;CCL16;CCL27	Reactome_2022	Inflammatory Response
Signaling By TGFB Family Members R-HSA-9006936	6/119	0.0010235698918066	0.0163771182689057	5.62232372252355	38.7066564110458	ACVRL1;INHBB;LTBP3;SMAD5;FSTL1;TGFBR2	Reactome_2022	Inflammatory Response
Glycosaminoglycan Metabolism R-HSA-1630316	6/120	0.0010689875224923	0.0166007474081163	5.5727221279004	38.1232334824855	HS3ST3B1;B4GALT1;OGN;AGRN;HS6ST1;HSPG2	Reactome_2022	Inflammatory Response
EPH-ephrin Mediated Repulsion Of Cells R-HSA-3928665	4/49	0.0012445206895129	0.018774483544653	9.34420803782506	62.5034525250004	EFNB2;RNASE1;EFNA4;EPHA2	Reactome_2022	Inflammatory Response
TNFR1-mediated Ceramide Production R-HSA-5626978	2/6	0.0013407650573135	0.0196645541739321	52.1157894736842	344.720665459491	TNF;TNFRSF1A	Reactome_2022	Inflammatory Response
Heparan Sulfate/Heparin (HS-GAG) Metabolism R-HSA-1638091	4/53	0.0016695126048422	0.0232598258658205	8.57967867998263	54.8689631331217	HS3ST3B1;AGRN;HS6ST1;HSPG2	Reactome_2022	Inflammatory Response
Interferon Gamma Signaling R-HSA-877300	5/89	0.001674002619131	0.0232598258658205	6.27832951362363	40.1344583745712	IFNG;HLA-A;B2M;GBP1;HLA-E	Reactome_2022	Inflammatory Response
Caspase Activation Via Extrinsic Apoptotic Signaling Pathway R-HSA-5357769	3/26	0.0019244932668435	0.025403311122335	13.6542443064182	85.3812538112081	TNFSF10;LY96;TNFRSF10B	Reactome_2022	Inflammatory Response
Interleukin-20 Family Signaling R-HSA-8854691	3/26	0.0019244932668435	0.025403311122335	13.6542443064182	85.3812538112081	IFNL1;IL10RB;IFNLR1	Reactome_2022	Inflammatory Response
Signaling By BMP R-HSA-201451	3/27	0.002149866347613	0.0274206951128191	13.0846560846561	80.3705321027356	ACVRL1;FSTL1;SMAD5	Reactome_2022	Inflammatory Response
Metabolism Of Proteins R-HSA-392499	31/1890	0.0021811916567015	0.0274206951128191	1.85907403633156	11.392189893354	B4GALT1;CSF1;SEL1L;GCNT1;THY1;FSTL1;FUT3;TGOLN2;CST3;ADAMTS15;LGALS1;C1QTNF1;CDH2;PENK;IGFBP7;CD59;IGFBP6;B2M;FGF23;IGFBP4;SHISA5;MEPE;INHBB;HLA-A;HSPG2;CKAP4;TGFBR2;GZMH;TGFBI;ULBP2;FOLR2	Reactome_2022	Inflammatory Response
Antigen Presentation: Folding, Assembly, Peptide Loading Of Class I MHC R-HSA-983170	3/28	0.0023909661300045	0.0283659244242844	12.5606349206349	75.8167178358147	HLA-A;B2M;HLA-E	Reactome_2022	Inflammatory Response
Defective B4GALT1 Causes B4GALT1-CDG (CDG-2d) R-HSA-3656244	2/8	0.0024712737187823	0.0283659244242844	34.740350877193	208.547076208387	B4GALT1;OGN	Reactome_2022	Inflammatory Response
TRAIL Signaling R-HSA-75158	2/8	0.0024712737187823	0.0283659244242844	34.740350877193	208.547076208387	TNFSF10;TNFRSF10B	Reactome_2022	Inflammatory Response
Interleukin-18 Signaling R-HSA-9012546	2/8	0.0024712737187823	0.0283659244242844	34.740350877193	208.547076208387	IL18;IL18BP	Reactome_2022	Inflammatory Response
Signaling By GPCR R-HSA-372790	15/689	0.0027438454409267	0.0308244764427512	2.40582407081426	14.1905004221247	CXCL9;CCL23;CCL21;PTH1R;CXCL13;CRHBP;CXCL10;CXCL11;C1QTNF1;PENK;CCL3;XCL1;CCL19;CCL16;CCL27	Reactome_2022	Inflammatory Response
Antigen processing-Cross Presentation R-HSA-1236975	5/104	0.0033052482998506	0.0356157367820642	5.32301625884514	30.4063659828733	CTSL;LY96;HLA-A;B2M;HLA-E	Reactome_2022	Inflammatory Response
Cargo Recognition For Clathrin-Mediated Endocytosis R-HSA-8856825	5/104	0.0033052482998506	0.0356157367820642	5.32301625884514	30.4063659828733	SCARB2;TGOLN2;CD4;LDLR;IGF2R	Reactome_2022	Inflammatory Response
Post-translational Protein Modification R-HSA-597592	24/1383	0.0035264830300687	0.037239660797526	1.9393461578892	10.9523686306994	B4GALT1;CSF1;IGFBP4;SEL1L;GCNT1;SHISA5;MEPE;HLA-A;THY1;FSTL1;CKAP4;FUT3;TGFBR2;TGOLN2;CST3;ADAMTS15;LGALS1;CDH2;PENK;IGFBP7;CD59;ULBP2;FOLR2;FGF23	Reactome_2022	Inflammatory Response
Interleukin-4 And Interleukin-13 Signaling R-HSA-6785807	5/107	0.003734004934758	0.0386579334422007	5.16567054629338	28.8775132944251	IL10;IL18;TNFRSF1B;IL2RG;TNF	Reactome_2022	Inflammatory Response
RUNX1 And FOXP3 Control Development Of Regulatory T Lymphocytes (Tregs) R-HSA-8877330	2/10	0.0039217934775002	0.0390699425683042	26.0526315789474	144.363003893136	IFNG;IL2RA	Reactome_2022	Inflammatory Response
Nef Mediated Downregulation Of MHC Class I Complex Cell Surface Expression R-HSA-164940	2/10	0.0039217934775002	0.0390699425683042	26.0526315789474	144.363003893136	HLA-A;B2M	Reactome_2022	Inflammatory Response
CASP8 Activity Is Inhibited R-HSA-5218900	2/11	0.004763132509039	0.0457260720867745	23.1567251461988	123.815529758914	TNFSF10;TNFRSF10B	Reactome_2022	Inflammatory Response
Dimerization Of Procaspase-8 R-HSA-69416	2/11	0.004763132509039	0.0457260720867745	23.1567251461988	123.815529758914	TNFSF10;TNFRSF10B	Reactome_2022	Inflammatory Response
Early SARS-CoV-2 Infection Events R-HSA-9772572	3/37	0.0053236496663795	0.049313807435937	9.23155929038282	48.3327165868477	CTSL;AGRN;HSPG2	Reactome_2022	Inflammatory Response
NCAM1 Interactions R-HSA-419037	3/37	0.0053236496663795	0.049313807435937	9.23155929038282	48.3327165868477	GDNF;COL6A3;AGRN	Reactome_2022	Inflammatory Response
Cytokine-cytokine receptor interaction	47/295	5.37836727826033e-44	8.928089681912139e-42	25.5650723025584	2547.08290266227	ACVRL1;CXCL9;TNFRSF6B;CSF1;TNFRSF13B;TNFRSF11A;CXCL13;IL2RG;TNF;IFNL1;TNFSF10;CCL3;TNFRSF8;TNFRSF17;CCL19;CCL18;IL12RB1;TNFRSF4;RELT;CCL16;IL10;IL15RA;CCL24;CCL23;TNFRSF12A;CCL21;IL10RB;TNFRSF9;TNFRSF19;IL18;TNFRSF10B;IFNLR1;INHBB;TNFRSF1B;TNFRSF1A;TGFBR2;CXCL10;CXCL11;CD4;IFNG;IL2RA;CD27;XCL1;FAS;LTBR;CCL27;IL17A	KEGG_2021_Human	Inflammatory Response
Viral protein interaction with cytokine and cytokine receptor	25/100	9.429341640707049e-29	7.82635356178685e-27	39.3872255489022	2541.70262195992	CXCL9;CSF1;CXCL13;IL2RG;TNF;TNFSF10;CCL3;CCL19;CCL18;CCL16;IL10;CCL24;CCL23;CCL21;IL10RB;IL18;TNFRSF10B;TNFRSF1B;TNFRSF1A;CXCL10;CXCL11;IL2RA;XCL1;LTBR;CCL27	KEGG_2021_Human	Inflammatory Response
Antigen processing and presentation	11/78	2.12726834509562e-10	1.17708848428625e-08	17.9064071905665	398.793813722247	CD74;CD4;IFNG;CTSL;KIR3DL1;HLA-A;KIR2DL2;TNF;B2M;KIR2DL3;HLA-E	KEGG_2021_Human	Inflammatory Response
Natural killer cell mediated cytotoxicity	12/131	5.0864034831616604e-09	1.84705220507482e-07	11.0302521008403	210.641358388752	KLRK1;IFNG;TNFSF10;TNFRSF10B;FAS;KIR3DL1;HLA-A;KIR2DL2;ULBP2;TNF;KIR2DL3;HLA-E	KEGG_2021_Human	Inflammatory Response
Graft-versus-host disease	8/42	5.56341025624947e-09	1.84705220507482e-07	25.2864450127877	480.620840018583	IFNG;FAS;KIR3DL1;HLA-A;KIR2DL2;KIR2DL3;TNF;HLA-E	KEGG_2021_Human	Inflammatory Response
Chemokine signaling pathway	13/192	4.46468089286474e-08	1.23522838035925e-06	7.96407727599014	134.787890474085	CCL24;CXCL9;CCL23;CCL21;CXCL13;CXCL10;CXCL11;CCL3;XCL1;CCL19;CCL18;CCL16;CCL27	KEGG_2021_Human	Inflammatory Response
Rheumatoid arthritis	9/93	2.75640558463993e-07	6.5366189578604e-06	11.5480093676815	174.423075222527	CSF1;IFNG;CTSL;IL18;CCL3;ACP5;TNFRSF11A;TNF;IL17A	KEGG_2021_Human	Inflammatory Response
African trypanosomiasis	6/37	1.31359435210081e-06	2.72570828060918e-05	20.579604578564	278.704304035998	IL10;IFNG;IL18;FAS;TNF;IDO1	KEGG_2021_Human	Inflammatory Response
Allograft rejection	6/38	1.54750757374472e-06	2.85429174712916e-05	19.9354838709677	266.714146187718	IL10;IFNG;FAS;HLA-A;TNF;HLA-E	KEGG_2021_Human	Inflammatory Response
Inflammatory bowel disease	7/65	2.92919444612666e-06	4.86246278057026e-05	12.8844361602982	164.157806558872	IL10;IFNG;IL18;IL2RG;IL12RB1;TNF;IL17A	KEGG_2021_Human	Inflammatory Response
Human T-cell leukemia virus 1 infection	11/219	9.13598488223468e-06	0.0001378703173137	5.72673183170421	66.4489276745799	IL15RA;CD4;IL2RA;HLA-A;LTBR;IL2RG;TNF;B2M;HLA-E;TNFRSF1A;TGFBR2	KEGG_2021_Human	Inflammatory Response
JAK-STAT signaling pathway	9/162	2.74376112221395e-05	0.0003795536219062	6.31790421086467	66.3607122192236	IL10;IL15RA;IFNL1;IFNG;IL10RB;IL2RA;IFNLR1;IL2RG;IL12RB1	KEGG_2021_Human	Inflammatory Response
Osteoclast differentiation	8/127	3.15409103397433e-05	0.0003991315794441	7.19364267446109	74.5565320665183	CSF1;IFNG;ACP5;TNFRSF11A;TNF;LILRB4;TGFBR2;TNFRSF1A	KEGG_2021_Human	Inflammatory Response
Endocytosis	11/252	3.36616994711894e-05	0.0003991315794441	4.9342518511726	50.8185993664994	IL2RA;HLA-A;FOLR3;FGFR4;IL2RG;FOLR2;LDLR;IGF2R;FGFR2;HLA-E;TGFBR2	KEGG_2021_Human	Inflammatory Response
Influenza A	9/172	4.3916409037394e-05	0.000464833054677	5.92728552750679	59.4697746699436	CXCL10;IFNG;TNFSF10;IL18;TNFRSF10B;FAS;TPSAB1;TNF;TNFRSF1A	KEGG_2021_Human	Inflammatory Response
Lipid and atherosclerosis	10/215	4.51724651702235e-05	0.000464833054677	5.2540873760386	52.5672641711995	NOS3;TNFSF10;IL18;CCL3;LY96;TNFRSF10B;FAS;TNF;LDLR;TNFRSF1A	KEGG_2021_Human	Inflammatory Response
Hematopoietic cell lineage	7/99	4.76033851175294e-05	0.000464833054677	8.10881316098707	80.7038280600037	CD4;CSF1;CD5;IL2RA;CD38;CD59;TNF	KEGG_2021_Human	Inflammatory Response
Type I diabetes mellitus	5/43	5.54016699876375e-05	0.0005035963698383	13.9107796228539	136.338171419204	IFNG;FAS;HLA-A;TNF;HLA-E	KEGG_2021_Human	Inflammatory Response
Chagas disease	7/102	5.76405483549969e-05	0.0005035963698383	7.85155049786629	76.6412163968851	IL10;IFNG;CCL3;FAS;TNF;TGFBR2;TNFRSF1A	KEGG_2021_Human	Inflammatory Response
NF-kappa B signaling pathway	7/104	6.52468646850251e-05	0.0005415489768857	7.68888269713012	74.1003195956766	CCL21;LY96;TNFRSF11A;CCL19;LTBR;TNF;TNFRSF1A	KEGG_2021_Human	Inflammatory Response
Th17 cell differentiation	7/107	7.81782690071853e-05	0.0006179806026282	7.45708108108108	70.5180277269347	CD4;IFNG;IL2RA;IL2RG;IL12RB1;TGFBR2;IL17A	KEGG_2021_Human	Inflammatory Response
Intestinal immune network for IgA production	5/48	9.47982366328279e-05	0.0007152957855022	12.290138042532	113.852886117843	IL10;IL15RA;TNFRSF13B;TNFRSF17;LTBR	KEGG_2021_Human	Inflammatory Response
Toxoplasmosis	7/112	0.0001043303570491	0.000752993011746	7.10018018018018	65.0940839831661	IL10;IFNG;IL10RB;LY96;TNF;LDLR;TNFRSF1A	KEGG_2021_Human	Inflammatory Response
Malaria	5/50	0.0001154947891091	0.0007988389580048	11.7427213309566	106.462859964239	IL10;KLRK1;IFNG;IL18;TNF	KEGG_2021_Human	Inflammatory Response
MAPK signaling pathway	11/294	0.0001337718373462	0.0008882449999793	4.19294067118287	37.3984098453003	CSF1;FAS;FGFR4;TNF;EFNA4;FGF23;PGF;FGFR2;EPHA2;TNFRSF1A;TGFBR2	KEGG_2021_Human	Inflammatory Response
Lysosome	7/128	0.0002393610799817	0.0015282284337297	6.1563100290373	51.3284648128654	SCARB2;GM2A;CTSL;NPC2;PSAP;ACP5;IGF2R	KEGG_2021_Human	Inflammatory Response
Th1 and Th2 cell differentiation	6/92	0.0002603060016215	0.0016003998618216	7.39759939984996	61.0572161836972	CD4;IFNG;IL2RA;IL2RG;IL12RB1;DLL1	KEGG_2021_Human	Inflammatory Response
TGF-beta signaling pathway	6/94	0.0002925648402467	0.0017344915528912	7.22873900293255	58.8189787422615	IFNG;INHBB;TNF;NBL1;SMAD5;TGFBR2	KEGG_2021_Human	Inflammatory Response
Tuberculosis	8/180	0.000357000835799	0.0020435220256084	4.96359959555106	39.3999240480096	IL10;CD74;IFNG;CLEC7A;IL10RB;IL18;TNF;TNFRSF1A	KEGG_2021_Human	Inflammatory Response
Fluid shear stress and atherosclerosis	7/139	0.0003955197692865	0.0021885427233856	5.64013104013104	44.19217393561	NPPC;IFNG;CTSL;NOS3;PLAT;TNF;TNFRSF1A	KEGG_2021_Human	Inflammatory Response
Toll-like receptor signaling pathway	6/104	0.0005037948414349	0.0026977401186516	6.48782093482554	49.2642395169526	CXCL10;CXCL11;CXCL9;CCL3;LY96;TNF	KEGG_2021_Human	Inflammatory Response
PI3K-Akt signaling pathway	11/354	0.0006490193387029	0.0033667878195213	3.44885073208447	25.3147300701221	CSF1;NOS3;IL2RA;COL6A3;FGFR4;IL2RG;EFNA4;FGF23;PGF;FGFR2;EPHA2	KEGG_2021_Human	Inflammatory Response
TNF signaling pathway	6/112	0.000745716776132	0.0037511813587248	5.99573950091296	43.1763075634744	CXCL10;CSF1;FAS;TNFRSF1B;TNF;TNFRSF1A	KEGG_2021_Human	Inflammatory Response
Rap1 signaling pathway	8/210	0.0009831396475312	0.0048000347497115	4.21997417133018	29.2223057486913	ENAH;CSF1;FGFR4;EFNA4;FGF23;PGF;FGFR2;EPHA2	KEGG_2021_Human	Inflammatory Response
Human immunodeficiency virus 1 infection	8/212	0.001044918171844	0.0049558976150317	4.17817561807332	28.6782315874052	CD4;FAS;HLA-A;TNFRSF1B;TNF;B2M;HLA-E;TNFRSF1A	KEGG_2021_Human	Inflammatory Response
Complement and coagulation cascades	5/85	0.0013642464934258	0.0062906921641304	6.59358288770053	43.4988752749326	PLAT;CD59;C4BPB;VSIG4;TFPI	KEGG_2021_Human	Inflammatory Response
Human cytomegalovirus infection	8/225	0.0015262246879403	0.0068473864377863	3.92526547786015	25.4551822226373	IL10RB;CCL3;FAS;HLA-A;TNF;B2M;HLA-E;TNFRSF1A	KEGG_2021_Human	Inflammatory Response
Autoimmune thyroid disease	4/53	0.0016695126048422	0.0072931340106265	8.57967867998263	54.8689631331217	IL10;FAS;HLA-A;HLA-E	KEGG_2021_Human	Inflammatory Response
Apoptosis	6/142	0.0025185174170254	0.010719843364775	4.66603415559772	27.9219444268617	CTSL;TNFSF10;TNFRSF10B;FAS;TNF;TNFRSF1A	KEGG_2021_Human	Inflammatory Response
Cell adhesion molecules	6/148	0.0030935189268526	0.0128381035464385	4.46751476601545	25.8152929401804	CD4;CDH2;HLA-A;PDCD1;JAM2;HLA-E	KEGG_2021_Human	Inflammatory Response
Asthma	3/31	0.0032121769751793	0.0130053994604823	11.2131519274376	64.3725341954727	IL10;FCER1A;TNF	KEGG_2021_Human	Inflammatory Response
T cell receptor signaling pathway	5/104	0.0033052482998506	0.0130636004232193	5.32301625884514	30.4063659828733	IL10;CD4;IFNG;PDCD1;TNF	KEGG_2021_Human	Inflammatory Response
Hepatitis C	6/157	0.0041328034931774	0.0159545437178479	4.19931638538774	23.049204796241	CXCL10;IFNG;FAS;TNF;LDLR;TNFRSF1A	KEGG_2021_Human	Inflammatory Response
Necroptosis	6/159	0.0043950697829759	0.0165813996357728	4.14400168669618	22.4906237841052	IFNG;TNFSF10;TNFRSF10B;FAS;TNF;TNFRSF1A	KEGG_2021_Human	Inflammatory Response
Pathways in cancer	12/531	0.0053602235007339	0.0197732689138186	2.47771355170199	12.9553437593998	IL15RA;IFNG;IL2RA;FAS;FGFR4;IL2RG;IL12RB1;FGF23;DLL1;PGF;FGFR2;TGFBR2	KEGG_2021_Human	Inflammatory Response
Primary immunodeficiency	3/38	0.005739619802154	0.0207125410251645	8.96734693877551	46.2747591402622	CD4;TNFRSF13B;IL2RG	KEGG_2021_Human	Inflammatory Response
Pertussis	4/76	0.0061675591168245	0.0217832939019759	5.83215130023641	29.6766226734514	IL10;LY96;C4BPB;TNF	KEGG_2021_Human	Inflammatory Response
Ras signaling pathway	7/232	0.0072333994588845	0.0250155064619759	3.29323723723724	16.2325183758393	CSF1;FGFR4;EFNA4;FGF23;PGF;FGFR2;EPHA2	KEGG_2021_Human	Inflammatory Response
Pathogenic Escherichia coli infection	6/197	0.0120435745707023	0.040714651130822	3.31312278331363	14.6414316921652	TNFSF10;IL18;TNFRSF10B;FAS;TNF;TNFRSF1A	KEGG_2021_Human	Inflammatory Response
Cholesterol metabolism	3/50	0.0122634491357898	0.040714651130822	6.67375886524823	29.3720940731518	NPC2;ANGPTL4;LDLR	KEGG_2021_Human	Inflammatory Response
IL-17 signaling pathway	4/94	0.012838834292197	0.0417891469118568	4.66146572104019	20.3019920244343	CXCL10;IFNG;TNF;IL17A	KEGG_2021_Human	Inflammatory Response
Epstein-Barr virus infection	6/202	0.0134907081148406	0.0430664912896835	3.22778143515471	13.8980332074094	CXCL10;FAS;HLA-A;TNF;B2M;HLA-E	KEGG_2021_Human	Inflammatory Response
Glycosaminoglycan biosynthesis	3/53	0.0143545663373826	0.0449595851321795	6.27238095238095	26.6180226089172	HS3ST3B1;B4GALT1;HS6ST1	KEGG_2021_Human	Inflammatory Response
Phagosome	5/152	0.0157702107579447	0.0484787960336819	3.5761577358216	14.8397404143649	COLEC12;CLEC7A;CTSL;HLA-A;HLA-E	KEGG_2021_Human	Inflammatory Response
Cytokine-Mediated Signaling Pathway (GO:0019221)	24/257	4.67244476899583e-17	7.308730725101671e-14	12.0018393623544	451.296333881829	IL15RA;CCL24;CXCL9;CCL23;CCL21;IL18;TNFRSF11A;CXCL13;TNFRSF1B;IL2RG;TNF;LILRB4;TNFRSF1A;CXCL10;CXCL11;CD4;IL2RA;CCL3;XCL1;CCL19;CCL18;IL12RB1;CCL16;IL17A	GO_Biological_Process_2023	Inflammatory Response
Inflammatory Response (GO:0006954)	23/236	8.49358596757893e-17	7.308730725101671e-14	12.5200711170375	463.300665544672	CCL24;CXCL9;CCL23;CCL21;IL10RB;IL18;CXCL13;TNF;HSPG2;TNFRSF1A;CRHBP;CXCL10;CXCL11;IFNG;IL2RA;CCL3;XCL1;LGALS9;CCL19;CCL18;FOLR2;TNFRSF4;CCL16	GO_Biological_Process_2023	Inflammatory Response
Granulocyte Chemotaxis (GO:0071621)	13/73	2.03653577347532e-13	9.043649506100849e-11	23.9035381750466	698.517702086866	CCL24;CXCL9;CCL23;CCL21;CXCL13;CXCL10;CXCL11;BSG;CCL3;XCL1;CCL19;CCL18;CCL16	GO_Biological_Process_2023	Inflammatory Response
Chemokine-Mediated Signaling Pathway (GO:0070098)	12/57	2.10195223848945e-13	9.043649506100849e-11	29.2785185185185	854.661611665403	CCL24;CXCL10;CXCL9;CCL23;CXCL11;CCL21;CCL3;XCL1;CCL19;CXCL13;CCL18;CCL16	GO_Biological_Process_2023	Inflammatory Response
Lymphocyte Chemotaxis (GO:0048247)	11/44	2.78350615726356e-13	9.384976138893039e-11	36.4180478821363	1052.84193557856	CCL24;CXCL10;CCL23;CXCL11;CCL21;CCL3;XCL1;CCL19;CXCL13;CCL18;CCL16	GO_Biological_Process_2023	Inflammatory Response
Cellular Response To Chemokine (GO:1990869)	12/59	3.27192660275179e-13	9.384976138893039e-11	28.0297872340426	805.806692398535	CCL24;CXCL10;CXCL9;CCL23;CXCL11;CCL21;CCL3;XCL1;CCL19;CXCL13;CCL18;CCL16	GO_Biological_Process_2023	Inflammatory Response
Cellular Response To Type II Interferon (GO:0071346)	12/66	1.3572183866492999e-12	3.33681834774778e-10	24.3876543209877	666.406892189772	CCL24;CCL23;IFNG;CCL21;CCL3;XCL1;LGALS9;CCL19;CCL18;IL12RB1;GBP1;CCL16	GO_Biological_Process_2023	Inflammatory Response
Neutrophil Chemotaxis (GO:0030593)	12/70	2.83686314691559e-12	6.10280184480216e-10	22.7011494252874	603.585475228238	CCL24;CXCL10;CXCL9;CCL23;CXCL11;CCL21;CCL3;XCL1;CCL19;CXCL13;CCL18;CCL16	GO_Biological_Process_2023	Inflammatory Response
Monocyte Chemotaxis (GO:0002548)	10/42	5.92001198251957e-12	1.13203784687957e-09	33.956043956044	877.854828206019	CCL24;CCL23;CCL21;CCL3;XCL1;TNFRSF11A;CCL19;CCL18;FOLR2;CCL16	GO_Biological_Process_2023	Inflammatory Response
Cellular Response To Tumor Necrosis Factor (GO:0071356)	14/119	8.58649651076403e-12	1.4461825821918202e-09	14.7588014981273	376.066516698129	CCL24;CCL23;CCL21;TNFRSF11A;TNFRSF1B;TNF;TNFRSF1A;CRHBP;CCL3;XCL1;CCL19;CCL18;GBP1;CCL16	GO_Biological_Process_2023	Inflammatory Response
Neutrophil Migration (GO:1990266)	12/77	9.24346798611855e-12	1.4461825821918202e-09	20.2492307692308	514.474311618604	CCL24;CXCL10;CXCL9;CCL23;CXCL11;CCL21;CCL3;XCL1;CCL19;CXCL13;CCL18;CCL16	GO_Biological_Process_2023	Inflammatory Response
Regulation Of Cell Population Proliferation (GO:0042127)	31/766	1.0879249618986099e-11	1.56026571618958e-09	4.99651835889635	126.13292811014	ACVRL1;COL18A1;CXCL9;CSF1;TNFRSF11A;PTPRK;DLL1;FUT3;EFNB2;IFNL1;CLEC7A;TNFRSF8;IGFBP7;IGFBP6;FGF23;SLAMF1;IL10;CCL23;NOS3;TNFRSF9;IFNLR1;PGF;TGFBR2;CXCL10;CXCL11;GDNF;IFNG;MZB1;FGFR4;FOLR2;FGFR2	GO_Biological_Process_2023	Inflammatory Response
Response To Type II Interferon (GO:0034341)	12/80	1.47792384701468e-11	1.9565438005479e-09	19.3529411764706	482.619732463611	CCL24;CD74;CCL23;CCL21;CCL3;XCL1;LGALS9;CCL19;CCL18;IL12RB1;GBP1;CCL16	GO_Biological_Process_2023	Inflammatory Response
Positive Regulation Of ERK1 And ERK2 Cascade (GO:0070374)	16/179	1.8829641690384498e-11	2.31470095351084e-09	10.9564974902398	270.577156730179	CCL24;CD74;CCL23;CCL21;TNFRSF11A;TNF;CD4;CCL3;XCL1;LGALS9;CCL19;FGFR4;CCL18;FGFR2;CCL16;SLAMF1	GO_Biological_Process_2023	Inflammatory Response
Regulation Of ERK1 And ERK2 Cascade (GO:0070372)	17/244	2.24314465764009e-10	2.57363463719907e-08	8.37953429830082	186.176259950774	CCL24;CD74;CCL23;CCL21;TNF;CD4;CCL3;XCL1;LGALS9;CCL19;FGFR4;CCL18;GBP1;FGFR2;CCL16;EPHA2;SLAMF1	GO_Biological_Process_2023	Inflammatory Response
Regulation Of Tumor Necrosis Factor Production (GO:0032680)	13/127	2.86064653376146e-10	3.07698292787717e-08	12.5464079192394	275.704845769212	IL10;LY96;LILRB4;HLA-E;IFNG;CLEC7A;CCL3;TNFRSF8;LGALS9;CCL19;SLAMF1;HAVCR2;IL17A	GO_Biological_Process_2023	Inflammatory Response
Response To Tumor Necrosis Factor (GO:0034612)	12/108	5.41610984595809e-10	5.26281024953314e-08	13.6888888888889	292.072609721695	CRHBP;CCL24;CCL23;CCL21;CCL3;ADAM9;XCL1;TNFRSF11A;CCL19;CCL18;GBP1;CCL16	GO_Biological_Process_2023	Inflammatory Response
Response To Interleukin-1 (GO:0070555)	11/85	5.50439189375924e-10	5.26281024953314e-08	16.2068090189637	345.534105368044	CCL24;CCL23;CCL21;CCL3;XCL1;LGALS9;TNFRSF11A;CCL19;CCL18;GBP1;CCL16	GO_Biological_Process_2023	Inflammatory Response
Positive Regulation Of I-kappaB kinase/NF-kappaB Signaling (GO:0043123)	14/175	1.5456379590349801e-09	1.40002259342064e-07	9.59794821690278	194.721533071393	CD74;CCL21;TNFRSF19;SHISA5;TNFRSF10B;TNF;TNFRSF1A;CD4;LGALS1;CLEC7A;TNFSF10;LGALS9;CCL19;LTBR	GO_Biological_Process_2023	Inflammatory Response
Negative Regulation Of Cytokine Production (GO:0001818)	14/178	1.9301143345993e-09	1.6608633849227e-07	9.4209372430803	189.037574151371	IL10;INHBB;SSC5D;TNF;DLL1;LILRB4;IFNL1;IFNG;XCL1;LGALS9;VSIG4;GBP1;SLAMF1;HAVCR2	GO_Biological_Process_2023	Inflammatory Response
Positive Regulation Of Tumor Necrosis Factor Production (GO:0032760)	10/78	3.755379674770381e-09	3.07762305727611e-07	15.9502262443439	309.435608456147	IFNG;CLEC7A;CCL3;TNFRSF8;LY96;LGALS9;CCL19;HAVCR2;HLA-E;IL17A	GO_Biological_Process_2023	Inflammatory Response
Lymphocyte Migration (GO:0072676)	8/41	4.54077045933385e-09	3.55212089114253e-07	26.0540184453228	500.502100970438	CCL24;CCL23;CCL21;CCL3;XCL1;CCL19;CCL18;CCL16	GO_Biological_Process_2023	Inflammatory Response
Positive Regulation Of Tumor Necrosis Factor Superfamily Cytokine Production (GO:1903557)	10/82	6.17624878160446e-09	4.62144528397447e-07	15.0610500610501	284.69232326666	IFNG;CLEC7A;CCL3;TNFRSF8;LY96;LGALS9;CCL19;HAVCR2;HLA-E;IL17A	GO_Biological_Process_2023	Inflammatory Response
Regulation Of I-kappaB kinase/NF-kappaB Signaling (GO:0043122)	15/232	7.42724070731478e-09	5.3259505238703e-07	7.65094118565961	143.211169573551	CD74;CCL21;TNFRSF19;SHISA5;TNFRSF10B;TNF;LILRB4;TNFRSF1A;CD4;LGALS1;CLEC7A;TNFSF10;LGALS9;CCL19;LTBR	GO_Biological_Process_2023	Inflammatory Response
Positive Regulation Of Alpha-Beta T Cell Proliferation (GO:0046641)	6/17	8.20316561518117e-09	5.64705920949072e-07	58.0557184750733	1080.92465909802	IL18;XCL1;HLA-A;LGALS9;HLA-E;TGFBR2	GO_Biological_Process_2023	Inflammatory Response
Positive Regulation Of MAPK Cascade (GO:0043410)	17/310	8.569070500747511e-09	5.67206551222556e-07	6.47011214041931	120.18302252733	CCL24;CD74;CCL23;CCL21;TNF;CD4;CCL3;ADAM9;XCL1;LGALS9;IGFBP6;CCL19;FGFR4;CCL18;FGFR2;CCL16;SLAMF1	GO_Biological_Process_2023	Inflammatory Response
Regulation Of Type II Interferon Production (GO:0032649)	10/87	1.10813306513904e-08	7.06332224112698e-07	14.0794919366348	257.908190569907	IFNL1;CLEC7A;IL18;XCL1;LGALS9;HLA-A;IL12RB1;LILRB4;HAVCR2;SLAMF1	GO_Biological_Process_2023	Inflammatory Response
Positive Regulation Of Cytokine Production (GO:0001819)	17/320	1.37166758039191e-08	8.43085680662313e-07	6.25337105139085	113.215116294654	IL10;CD74;IL18;HLA-A;TNF;HLA-E;CD4;IFNL1;IFNG;CLEC7A;XCL1;LGALS9;CCL19;IL12RB1;SLAMF1;HAVCR2;IL17A	GO_Biological_Process_2023	Inflammatory Response
Negative Regulation Of Cell Population Proliferation (GO:0008285)	18/379	2.84623917198201e-08	1.68909572930381e-06	5.57273856146719	96.8245615442029	ACVRL1;IL10;COL18A1;CCL23;CD300A;NOS3;IFNLR1;PTPRK;ATRAID;DLL1;IFNL1;IFNG;OGN;TNFRSF8;IGFBP7;ANG;IGFBP6;B2M	GO_Biological_Process_2023	Inflammatory Response
Cellular Response To Lipopolysaccharide (GO:0071222)	11/124	3.15394842859987e-08	1.80931508187346e-06	10.5923336429864	182.951057915893	IL10;CXCL10;CXCL11;CXCL9;IL18;CCL3;ADAM9;LY96;CXCL13;TNFRSF1B;TNF	GO_Biological_Process_2023	Inflammatory Response
Cellular Response To Cytokine Stimulus (GO:0071345)	16/308	5.08176690694065e-08	2.82120027317576e-06	6.07596513075965	102.04596638062	CCL24;CCL23;CCL21;IL2RG;LILRB4;TNFRSF1A;CRHBP;CD4;CCL3;XCL1;LGALS9;CCL19;CCL18;IL12RB1;GBP1;CCL16	GO_Biological_Process_2023	Inflammatory Response
Positive Regulation Of Endocytosis (GO:0045807)	9/79	6.61965651502847e-08	3.56013401948875e-06	13.8674473067916	229.23774116872	IL15RA;IFNG;CCL21;CLEC7A;CCL19;IL2RG;TNF;B2M;DLL1	GO_Biological_Process_2023	Inflammatory Response
Cellular Response To Interleukin-1 (GO:0071347)	9/81	8.25386166207538e-08	4.14827675187167e-06	13.4808743169399	219.873054351198	CCL24;CCL23;CCL21;CCL3;XCL1;CCL19;CCL18;GBP1;CCL16	GO_Biological_Process_2023	Inflammatory Response
Eosinophil Chemotaxis (GO:0048245)	6/24	8.43635597417249e-08	4.14827675187167e-06	35.4659498207885	577.674011369116	CCL24;CCL23;CCL3;XCL1;CCL18;CCL16	GO_Biological_Process_2023	Inflammatory Response
Eosinophil Migration (GO:0072677)	6/24	8.43635597417249e-08	4.14827675187167e-06	35.4659498207885	577.674011369116	CCL24;CCL23;CCL3;XCL1;CCL18;CCL16	GO_Biological_Process_2023	Inflammatory Response
Positive Regulation Of Myeloid Leukocyte Differentiation (GO:0002763)	7/40	9.60362626689839e-08	4.59106689037003e-06	22.6740376740377	366.379344279102	CD74;CD4;CSF1;IFNG;TNFRSF11A;TNF;IL17A	GO_Biological_Process_2023	Inflammatory Response
Regulation Of Osteoclast Differentiation (GO:0045670)	7/42	1.36736217068243e-07	6.27123964676808e-06	21.3762162162162	337.855633116343	CSF1;IFNG;CCL3;TNFRSF11A;TNF;LILRB4;IL17A	GO_Biological_Process_2023	Inflammatory Response
Positive Regulation Of Hydrolase Activity (GO:0051345)	12/176	1.38470137464955e-07	6.27123964676808e-06	7.98536585365854	126.109777805646	CCL24;CCL23;CCL21;CTSL;PSAP;CCL3;XCL1;THY1;CCL19;CCL18;AGRN;CCL16	GO_Biological_Process_2023	Inflammatory Response
Regulation Of B Cell Proliferation (GO:0030888)	7/44	1.91101340587831e-07	8.43295915773482e-06	20.2186997808619	312.792626055069	IL10;CD74;TNFRSF13B;CD300A;MZB1;CD38;TNFRSF4	GO_Biological_Process_2023	Inflammatory Response
Regulation Of Interleukin-2 Production (GO:0032663)	7/47	3.06105290549948e-07	1.30772414168693e-05	18.6994594594595	280.479488679066	CD4;CLEC7A;XCL1;VSIG4;GBP1;LILRB4;HAVCR2	GO_Biological_Process_2023	Inflammatory Response
Positive Regulation Of Response To External Stimulus (GO:0032103)	11/155	3.11543810628496e-07	1.30772414168693e-05	8.29895641497851	124.332689970942	LGALS1;IFNG;CCL21;RARRES2;IL18;CCL3;LY96;PLAT;CCL19;TNF;TNFRSF1A	GO_Biological_Process_2023	Inflammatory Response
Myeloid Leukocyte Differentiation (GO:0002573)	8/71	3.95487123056094e-07	1.61127886970121e-05	13.6266390614217	200.899551095923	CD4;CSF1;IFNG;LGALS9;TNFRSF11A;CCL19;TGFBR2;EPHA2	GO_Biological_Process_2023	Inflammatory Response
Response To Lipopolysaccharide (GO:0032496)	11/159	4.02585655997396e-07	1.61127886970121e-05	8.07301776915037	118.878076410031	IL10;CXCL10;CXCL11;CXCL9;NOS3;ADAM9;LY96;LGALS9;TNFRSF11A;CXCL13;TNFRSF1B	GO_Biological_Process_2023	Inflammatory Response
Regulation Of Interleukin-12 Production (GO:0032655)	7/50	4.74489216289637e-07	1.85589986644197e-05	17.392206159648	253.248382534507	IL10;IFNG;CLEC7A;LGALS9;CCL19;SLAMF1;IL17A	GO_Biological_Process_2023	Inflammatory Response
Positive Regulation Of CD8-positive, Alpha-Beta T Cell Activation (GO:2001187)	4/8	5.59119926756298e-07	2.13832309766131e-05	105.340425531915	1516.57576709125	XCL1;HLA-A;LILRB4;HLA-E	GO_Biological_Process_2023	Inflammatory Response
Positive Regulation Of Osteoclast Differentiation (GO:0045672)	5/18	5.99081978549879e-07	2.24134801105292e-05	40.7136980666392	583.340466821941	CSF1;IFNG;TNFRSF11A;TNF;IL17A	GO_Biological_Process_2023	Inflammatory Response
Defense Response To Bacterium (GO:0042742)	12/204	6.80363324612617e-07	2.49128783331556e-05	6.81111111111111	96.7221292642808	COLEC12;RNASE10;RARRES2;RNASE6;SLAMF8;IL18;ANG;HLA-A;CXCL13;RNASE1;GBP1;HLA-E	GO_Biological_Process_2023	Inflammatory Response
Positive Regulation Of Chemokine Production (GO:0032722)	7/53	7.14669530781749e-07	2.56238804682373e-05	16.255464159812	230.038316692188	CD74;IFNG;CLEC7A;IL18;LGALS9;TNF;IL17A	GO_Biological_Process_2023	Inflammatory Response
Positive Regulation Of Intracellular Signal Transduction (GO:1902533)	19/525	7.86823805493747e-07	2.76351789643824e-05	4.18947200073111	58.884124495404	CD74;CCL21;TNFRSF19;SHISA5;IL18;TNFRSF10B;TNF;TNFRSF1A;CD4;LGALS1;CLEC7A;TNFSF10;CCL3;CD27;LGALS9;IGFBP6;CCL19;LTBR;FGFR2	GO_Biological_Process_2023	Inflammatory Response
Positive Regulation Of Interleukin-1 Beta Production (GO:0032731)	7/57	1.18675356496131e-06	4.08480577059682e-05	14.952	204.009410257617	IFNG;CLEC7A;CCL3;LGALS9;CCL19;TNF;IL17A	GO_Biological_Process_2023	Inflammatory Response
Positive Regulation Of Type II Interferon Production (GO:0032729)	7/58	1.33876527711995e-06	4.51327805618474e-05	14.6580816110228	198.232418865757	IFNL1;CLEC7A;IL18;LGALS9;HLA-A;IL12RB1;SLAMF1	GO_Biological_Process_2023	Inflammatory Response
Regulation Of Membrane Protein Ectodomain Proteolysis (GO:0051043)	5/21	1.38991131306096e-06	4.51327805618474e-05	33.0748663101604	446.056597660421	IL10;IFNG;ADAM9;TNFRSF1B;TNF	GO_Biological_Process_2023	Inflammatory Response
Negative Regulation Of Interleukin-2 Production (GO:0032703)	5/21	1.38991131306096e-06	4.51327805618474e-05	33.0748663101604	446.056597660421	XCL1;VSIG4;LILRB4;GBP1;HAVCR2	GO_Biological_Process_2023	Inflammatory Response
Regulation Of Interleukin-1 Beta Production (GO:0032651)	8/84	1.45712862459006e-06	4.64392289429536e-05	11.2883295194508	151.70434303557	IFNG;CLEC7A;CCL3;LGALS9;CCL19;TNF;LILRB4;IL17A	GO_Biological_Process_2023	Inflammatory Response
Regulation Of Interleukin-6 Production (GO:0032675)	9/114	1.56247271413826e-06	4.88911916551264e-05	9.22857142857143	123.378994761602	IL10;CD74;IFNG;CLEC7A;LGALS9;TNF;LILRB4;SLAMF1;IL17A	GO_Biological_Process_2023	Inflammatory Response
Defense Response To Gram-positive Bacterium (GO:0050830)	8/85	1.59542532444856e-06	4.90308389888566e-05	11.1411631846414	148.716370604634	RNASE10;RARRES2;IL18;RNASE6;ANG;HLA-A;RNASE1;HLA-E	GO_Biological_Process_2023	Inflammatory Response
Regulation Of Chemokine Production (GO:0032642)	6/41	2.46091485083755e-06	7.43023589173935e-05	18.2239631336406	235.362071764649	CD74;IFNG;IL18;LGALS9;TNF;LILRB4	GO_Biological_Process_2023	Inflammatory Response
Cellular Response To Virus (GO:0098586)	7/64	2.63496273673965e-06	7.68605232191346e-05	13.111142721669	168.434150433021	CXCL10;IFNL1;IFNG;IL10RB;IFNLR1;LGALS9;CCL19	GO_Biological_Process_2023	Inflammatory Response
Positive Regulation Of Interleukin-1 Production (GO:0032732)	7/64	2.63496273673965e-06	7.68605232191346e-05	13.111142721669	168.434150433021	IFNG;CLEC7A;CCL3;LGALS9;CCL19;TNF;IL17A	GO_Biological_Process_2023	Inflammatory Response
Positive Regulation Of GTPase Activity (GO:0043547)	12/234	2.87029542513593e-06	8.23296404443156e-05	5.88168168168168	75.0567022163737	CCL24;CCL23;CCL21;CCL3;XCL1;THY1;CCL19;CXCL13;CCL18;AGRN;CCL16;EPHA2	GO_Biological_Process_2023	Inflammatory Response
Extrinsic Apoptotic Signaling Pathway (GO:0097191)	7/67	3.60032244336423e-06	0.0001015763102463	12.4536936936937	156.10066356009	IFNG;TNFRSF10B;CD27;FAS;TNFRSF1B;TNF;TNFRSF1A	GO_Biological_Process_2023	Inflammatory Response
Positive Regulation Of Cell Population Proliferation (GO:0008284)	17/483	4.46033500471232e-06	0.0001238102668243	4.03205395462906	49.6760606366645	CD74;CSF1;IL18;TNFRSF11A;TNF;DLL1;PGF;TGFBR2;EFNB2;GDNF;IFNG;CLEC7A;FGFR4;FOLR2;FGF23;FGFR2;SLAMF1	GO_Biological_Process_2023	Inflammatory Response
Positive Regulation Of Cell-Cell Adhesion (GO:0022409)	6/46	4.92637472175181e-06	0.0001345760459703	15.941935483871	194.824913992818	IL10;RNASE10;THY1;CXCL13;TNF;FUT3	GO_Biological_Process_2023	Inflammatory Response
Antimicrobial Humoral Response (GO:0019730)	8/100	5.45775313411903e-06	0.0001456215307767	9.31758034026465	112.914849196518	CXCL10;CXCL11;CXCL9;RARRES2;RNASE6;HLA-A;CXCL13;HLA-E	GO_Biological_Process_2023	Inflammatory Response
Regulation Of T Cell Chemotaxis (GO:0010819)	4/13	5.49994160400289e-06	0.0001456215307767	46.806146572104	566.858620035447	CXCL10;CCL21;XCL1;CXCL13	GO_Biological_Process_2023	Inflammatory Response
Positive Regulation Of Kinase Activity (GO:0033674)	8/104	7.31171903892742e-06	0.0001885881168807	8.92753623188406	105.577330491453	CD74;CD4;CSF1;CCL21;CCL19;FGFR4;FGFR2;EPHA2	GO_Biological_Process_2023	Inflammatory Response
Regulation Of GTPase Activity (GO:0043087)	11/214	7.34189647356866e-06	0.0001885881168807	5.86928122363443	69.3861341909	CCL24;CCL23;KLRK1;CCL21;CCL3;XCL1;THY1;CCL19;CCL18;AGRN;CCL16	GO_Biological_Process_2023	Inflammatory Response
Positive Regulation Of Membrane Protein Ectodomain Proteolysis (GO:0051044)	4/14	7.64217550334273e-06	0.0001934144711948	42.1234042553192	496.290713970783	IFNG;ADAM9;TNFRSF1B;TNF	GO_Biological_Process_2023	Inflammatory Response
Positive Regulation Of Leukocyte Mediated Cytotoxicity (GO:0001912)	6/51	9.10227046732059e-06	0.0002270290938298	14.1670250896057	164.43647142044	KLRK1;XCL1;HLA-A;IL12RB1;ULBP2;HLA-E	GO_Biological_Process_2023	Inflammatory Response
Regulation Of Interleukin-13 Production (GO:0032656)	4/15	1.03430166967595e-05	0.0002507088976777	38.2920696324952	439.562286715853	IFNL1;IL18;LGALS9;HLA-E	GO_Biological_Process_2023	Inflammatory Response
Negative Regulation Of Immune Effector Process (GO:0002698)	4/15	1.03430166967595e-05	0.0002507088976777	38.2920696324952	439.562286715853	IFNL1;CD300A;SLAMF8;HAVCR2	GO_Biological_Process_2023	Inflammatory Response
Positive Regulation Of Leukocyte Chemotaxis (GO:0002690)	6/54	1.2745577524436e-05	0.000304654707216	13.2795698924731	149.665084581589	CXCL10;CSF1;RARRES2;XCL1;LGALS9;PGF	GO_Biological_Process_2023	Inflammatory Response
Apoptotic Process (GO:0006915)	11/228	1.33403933736427e-05	0.0003145043424114	5.48669704916363	61.5866053440903	IFNG;GZMA;IL2RA;TNFRSF19;TNFRSF10B;FAS;PDCD1;RELT;TGFBR2;GZMH;IL17A	GO_Biological_Process_2023	Inflammatory Response
Negative Regulation Of Cytokine Production Involved In Immune Response (GO:0002719)	4/16	1.36873189727094e-05	0.0003183226480004	35.0992907801418	393.07838866297	IL10;XCL1;LILRB4;TNF	GO_Biological_Process_2023	Inflammatory Response
Positive Regulation Of T Cell Mediated Cytotoxicity (GO:0001916)	5/33	1.47641092233996e-05	0.0003257568201727	18.8884644766998	210.102271767492	XCL1;HLA-A;IL12RB1;ULBP2;HLA-E	GO_Biological_Process_2023	Inflammatory Response
Positive Regulation Of Interleukin-12 Production (GO:0032735)	5/33	1.47641092233996e-05	0.0003257568201727	18.8884644766998	210.102271767492	IFNG;CLEC7A;CCL19;LGALS9;IL17A	GO_Biological_Process_2023	Inflammatory Response
Positive Regulation Of Release Of Sequestered Calcium Ion Into Cytosol (GO:0051281)	5/33	1.47641092233996e-05	0.0003257568201727	18.8884644766998	210.102271767492	CXCL10;CXCL9;CXCL11;XCL1;THY1	GO_Biological_Process_2023	Inflammatory Response
Regulation Of Activated T Cell Proliferation (GO:0046006)	5/33	1.47641092233996e-05	0.0003257568201727	18.8884644766998	210.102271767492	IL18;LGALS9;IL12RB1;LILRB4;IDO1	GO_Biological_Process_2023	Inflammatory Response
Positive Regulation Of Phosphorylation (GO:0042327)	11/231	1.50734501163411e-05	0.000328372248737	5.41104972375691	60.0765888073687	CD74;CD4;RARRES2;FAS;ANG;FGFR4;TNF;FGF23;PGF;FGFR2;EPHA2	GO_Biological_Process_2023	Inflammatory Response
Regulation Of Natural Killer Cell Chemotaxis (GO:2000501)	3/6	1.70531164321721e-05	0.0003604754982846	104.78835978836	1150.49001137556	KLRK1;CCL3;XCL1	GO_Biological_Process_2023	Inflammatory Response
Positive Regulation Of Lymphocyte Apoptotic Process (GO:0070230)	3/6	1.70531164321721e-05	0.0003604754982846	104.78835978836	1150.49001137556	IL10;PDCD1;IDO1	GO_Biological_Process_2023	Inflammatory Response
Positive Regulation Of Immunoglobulin Production (GO:0002639)	5/34	1.71754740612102e-05	0.0003604754982846	18.2362161165407	200.088276004261	IL10;MZB1;XCL1;TNFRSF4;HLA-E	GO_Biological_Process_2023	Inflammatory Response
Cellular Response To Molecule Of Bacterial Origin (GO:0071219)	8/117	1.74098185766972e-05	0.0003609915394035	7.85759872357399	86.1073087969032	IL10;CXCL10;CXCL11;CXCL9;ADAM9;LY96;CXCL13;TNFRSF1B	GO_Biological_Process_2023	Inflammatory Response
Positive Regulation Of Lymphocyte Chemotaxis (GO:0140131)	4/17	1.77646717756268e-05	0.0003615542946146	32.3977086743044	354.375818062708	CCL21;CCL3;XCL1;CXCL13	GO_Biological_Process_2023	Inflammatory Response
Positive Regulation Of Cellular Process (GO:0048522)	18/594	1.78571266950856e-05	0.0003615542946146	3.45402298850575	37.7632059353479	CSF1;CCL21;TNFRSF11A;TNFRSF1B;TNF;DLL1;PGF;TGFBR2;EFNB2;GDNF;IFNG;CLEC7A;CCL19;FGFR4;FOLR2;FGF23;FGFR2;SLAMF1	GO_Biological_Process_2023	Inflammatory Response
Transmembrane Receptor Protein Tyrosine Kinase Signaling Pathway (GO:0007169)	12/284	2.03549197511991e-05	0.0004073350801373	4.78823529411765	51.7234174449498	EFNB2;CD4;CSF1;RARRES2;PLAT;PILRB;FGFR4;EFNA4;FGF23;PGF;FGFR2;EPHA2	GO_Biological_Process_2023	Inflammatory Response
Positive Regulation Of Proteolysis (GO:0045862)	6/59	2.13688840662296e-05	0.00042271091354	12.0237370663421	129.298154831973	IFNG;CTSL;ADAM9;TNFRSF1B;FGFR4;TNF	GO_Biological_Process_2023	Inflammatory Response
Positive Regulation Of Neutrophil Chemotaxis (GO:0090023)	4/18	2.26691747950099e-05	0.0004381044906345	30.0820668693009	321.712799348322	CD74;CCL21;XCL1;CCL19	GO_Biological_Process_2023	Inflammatory Response
Regulation Of T Cell Cytokine Production (GO:0002724)	4/18	2.26691747950099e-05	0.0004381044906345	30.0820668693009	321.712799348322	XCL1;HLA-A;TNFRSF1B;LILRB4	GO_Biological_Process_2023	Inflammatory Response
Regulation Of T Cell Mediated Cytotoxicity (GO:0001914)	5/36	2.29107519797267e-05	0.0004381044906345	17.0579610143178	182.245621986635	XCL1;HLA-A;IL12RB1;ULBP2;HLA-E	GO_Biological_Process_2023	Inflammatory Response
Positive Regulation Of Programmed Cell Death (GO:0043068)	11/245	2.59999805128027e-05	0.0004917072250283	5.08367568588563	53.6704727692662	LGALS1;TNFRSF12A;IFNG;CLEC7A;GZMA;TNFSF10;TNFRSF8;TNFRSF10B;FAS;TNF;GBP1	GO_Biological_Process_2023	Inflammatory Response
Negative Regulation Of Smooth Muscle Cell Proliferation (GO:0048662)	5/37	2.6285336840563e-05	0.0004917072250283	16.524064171123	174.271031359978	IL10;TAFA5;IFNG;OGN;ANG	GO_Biological_Process_2023	Inflammatory Response
Positive Regulation Of Apoptotic Signaling Pathway (GO:2001235)	6/62	2.84678810981217e-05	0.0005268088534394	11.3778801843318	119.08924634291	TNFRSF12A;CTSL;TNFSF10;FAS;LTBR;TNF	GO_Biological_Process_2023	Inflammatory Response
Positive Regulation Of Production Of Molecular Mediator Of Immune Response (GO:0002702)	5/38	3.00335243359645e-05	0.0005498690998105	16.0225247123643	166.845695409558	IL10;MZB1;XCL1;TNFRSF4;HLA-E	GO_Biological_Process_2023	Inflammatory Response
Negative Regulation Of Lymphocyte Proliferation (GO:0050672)	5/39	3.41834367276746e-05	0.0006192599432455	15.550487574709	159.917627302695	IL10;TNFRSF13B;CD300A;VSIG4;LILRB4	GO_Biological_Process_2023	Inflammatory Response
Positive Regulation Of Granulocyte Chemotaxis (GO:0071624)	4/21	4.33496591765999e-05	0.0007771329525305	24.7697121401752	248.841772326871	CD74;CCL21;XCL1;CCL19	GO_Biological_Process_2023	Inflammatory Response
Positive Regulation Of Calcium Ion Transmembrane Transport (GO:1904427)	5/42	4.93414231009162e-05	0.0008754287541925	14.2874692874693	141.68521254393	CXCL10;CXCL9;CXCL11;XCL1;THY1	GO_Biological_Process_2023	Inflammatory Response
Positive Regulation Of Viral Life Cycle (GO:1903902)	4/22	5.25863884970524e-05	0.0009234813735043	23.3924349881797	230.486907481101	CD74;CD4;LGALS1;LGALS9	GO_Biological_Process_2023	Inflammatory Response
Positive Regulation Of T Cell Mediated Immunity (GO:0002711)	5/43	5.54016699876375e-05	0.0009630936772598	13.9107796228539	136.338171419204	XCL1;HLA-A;IL12RB1;ULBP2;HLA-E	GO_Biological_Process_2023	Inflammatory Response
Positive Regulation Of Chemotaxis (GO:0050921)	5/44	6.20208773269765e-05	0.0010673792987972	13.5534073769368	131.305946007297	SMOC2;CCL21;RARRES2;XCL1;CCL19	GO_Biological_Process_2023	Inflammatory Response
Positive Regulation Of Neutrophil Migration (GO:1902624)	4/23	6.31809199249501e-05	0.0010765778533746	22.1601343784994	214.277601137283	CD74;CCL21;XCL1;CCL19	GO_Biological_Process_2023	Inflammatory Response
Positive Regulation Of Stress-Activated MAPK Cascade (GO:0032874)	7/105	6.93466371149077e-05	0.0011277266481115	7.61003861003861	72.8767197433729	CCL21;TNFRSF19;CD27;IGFBP6;CCL19;LTBR;SLAMF1	GO_Biological_Process_2023	Inflammatory Response
Regulation Of Dendritic Cell Apoptotic Process (GO:2000668)	3/9	7.01143238512107e-05	0.0011277266481115	52.3862433862434	501.09450550795	CCL21;CCL19;LGALS9	GO_Biological_Process_2023	Inflammatory Response
Negative Regulation Of Extracellular Matrix Organization (GO:1903054)	3/9	7.01143238512107e-05	0.0011277266481115	52.3862433862434	501.09450550795	CST3;TNFRSF1B;TNFRSF1A	GO_Biological_Process_2023	Inflammatory Response
Positive Regulation Of T Cell Apoptotic Process (GO:0070234)	3/9	7.01143238512107e-05	0.0011277266481115	52.3862433862434	501.09450550795	LGALS9;PDCD1;IDO1	GO_Biological_Process_2023	Inflammatory Response
Positive Regulation Of Monocyte Differentiation (GO:0045657)	3/9	7.01143238512107e-05	0.0011277266481115	52.3862433862434	501.09450550795	CD74;CD4;CSF1	GO_Biological_Process_2023	Inflammatory Response
Regulation Of CD4-positive, Alpha-Beta T Cell Proliferation (GO:2000561)	3/9	7.01143238512107e-05	0.0011277266481115	52.3862433862434	501.09450550795	XCL1;LGALS9;TGFBR2	GO_Biological_Process_2023	Inflammatory Response
Cellular Response To Lipid (GO:0071396)	10/228	7.38920156035552e-05	0.0011774829523492	4.93749369896159	46.9699123431258	IL10;CRHBP;CXCL10;CXCL11;CXCL9;ADAM9;LY96;CXCL13;TNFRSF1B;TFPI	GO_Biological_Process_2023	Inflammatory Response
Negative Regulation Of Antigen Receptor-Mediated Signaling Pathway (GO:0050858)	4/24	7.52499896910985e-05	0.0011833152236752	21.0510638297872	199.87342609665	CD300A;THY1;LILRB4;GBP1	GO_Biological_Process_2023	Inflammatory Response
Positive Regulation Of Protein Phosphorylation (GO:0001934)	13/377	7.56331636282815e-05	0.0011833152236752	3.87948922585794	36.8148618603892	ACVRL1;CD74;CSF1;CCL21;RARRES2;INHBB;TNF;PGF;TGFBR2;CD4;FAS;CCL19;FGF23	GO_Biological_Process_2023	Inflammatory Response
Regulation Of Interleukin-10 Production (GO:0032653)	5/46	7.70762069501626e-05	0.0011950283978489	12.8909612625538	122.086632116407	CLEC7A;XCL1;LGALS9;DLL1;LILRB4	GO_Biological_Process_2023	Inflammatory Response
Positive Regulation Of Lymphocyte Proliferation (GO:0050671)	6/74	7.79908238453549e-05	0.0011984125699808	9.36432637571158	88.5764082471327	CD74;IL18;CD38;CCL19;TNFRSF4;HLA-E	GO_Biological_Process_2023	Inflammatory Response
Regulation Of Cell Migration (GO:0030334)	14/434	8.162778710075e-05	0.0012431984212424	3.63071161048689	34.1771258295764	ACVRL1;CCL24;CD74;CSF1;STC1;THY1;PTPRK;SEMA3F;FUT3;CLEC7A;CCL3;ADAM9;FGF23;EPHA2	GO_Biological_Process_2023	Inflammatory Response
Negative Regulation Of Tumor Necrosis Factor Production (GO:0032720)	5/47	8.55850399614269e-05	0.0012920338050317	12.5833969951617	117.856096972627	IL10;LGALS9;LILRB4;HAVCR2;SLAMF1	GO_Biological_Process_2023	Inflammatory Response
Regulation Of Neutrophil Chemotaxis (GO:0090022)	4/25	8.89134185729369e-05	0.0013191378738278	20.047619047619	187.001132948789	CD74;CCL21;XCL1;CCL19	GO_Biological_Process_2023	Inflammatory Response
Positive Regulation Of T Cell Migration (GO:2000406)	4/25	8.89134185729369e-05	0.0013191378738278	20.047619047619	187.001132948789	CXCL10;CCL21;XCL1;CXCL13	GO_Biological_Process_2023	Inflammatory Response
Positive Regulation Of Interleukin-6 Production (GO:0032755)	6/76	9.05903651279548e-05	0.0013325300716684	9.09585253456221	84.6747711006664	CD74;IFNG;CLEC7A;LGALS9;TNF;IL17A	GO_Biological_Process_2023	Inflammatory Response
Cellular Response To Mechanical Stimulus (GO:0071260)	5/48	9.47982366328279e-05	0.001347739168896	12.290138042532	113.852886117843	TNFRSF8;TNFRSF10B;FAS;LTBR;TNFRSF1A	GO_Biological_Process_2023	Inflammatory Response
Embryonic Organ Development (GO:0048568)	6/77	9.74699001870766e-05	0.001347739168896	8.96728759654702	82.8215718159384	COL18A1;GDNF;RARRES2;TNF;FGFR2;TGFBR2	GO_Biological_Process_2023	Inflammatory Response
Positive Regulation Of JNK Cascade (GO:0046330)	6/77	9.74699001870766e-05	0.001347739168896	8.96728759654702	82.8215718159384	CCL21;TNFRSF19;CD27;CCL19;LTBR;SLAMF1	GO_Biological_Process_2023	Inflammatory Response
Regulation Of T Cell Proliferation (GO:0042129)	6/77	9.74699001870766e-05	0.001347739168896	8.96728759654702	82.8215718159384	IL10;VSIG4;CCL19;TNFRSF1B;LILRB4;IDO1	GO_Biological_Process_2023	Inflammatory Response
T Cell Chemotaxis (GO:0010818)	3/10	9.94554761474729e-05	0.001347739168896	44.9002267573696	413.791531745021	CXCL10;CXCL11;CCL3	GO_Biological_Process_2023	Inflammatory Response
Cellular Response To Type III Interferon (GO:0071358)	3/10	9.94554761474729e-05	0.001347739168896	44.9002267573696	413.791531745021	IFNL1;IL10RB;IFNLR1	GO_Biological_Process_2023	Inflammatory Response
Type III Interferon-Mediated Signaling Pathway (GO:0038196)	3/10	9.94554761474729e-05	0.001347739168896	44.9002267573696	413.791531745021	IFNL1;IL10RB;IFNLR1	GO_Biological_Process_2023	Inflammatory Response
Negative Regulation Of B Cell Proliferation (GO:0030889)	3/10	9.94554761474729e-05	0.001347739168896	44.9002267573696	413.791531745021	IL10;TNFRSF13B;CD300A	GO_Biological_Process_2023	Inflammatory Response
Positive Regulation Of Cellular Respiration (GO:1901857)	3/10	9.94554761474729e-05	0.001347739168896	44.9002267573696	413.791531745021	IFNG;IL10RB;IFNLR1	GO_Biological_Process_2023	Inflammatory Response
Positive Regulation Of Interleukin-13 Production (GO:0032736)	3/10	9.94554761474729e-05	0.001347739168896	44.9002267573696	413.791531745021	IL18;LGALS9;HLA-E	GO_Biological_Process_2023	Inflammatory Response
Positive Regulation Of Monooxygenase Activity (GO:0032770)	4/26	0.0001042939287564	0.0013867924397141	19.1353965183752	175.439006282902	GDNF;IFNG;TNF;FGF23	GO_Biological_Process_2023	Inflammatory Response
Negative Regulation Of T Cell Activation (GO:0050868)	5/49	0.0001047548036971	0.0013867924397141	12.0102090422946	110.060212219971	IL10;IFNL1;VSIG4;LILRB4;HAVCR2	GO_Biological_Process_2023	Inflammatory Response
Negative Regulation Of Tumor Necrosis Factor Superfamily Cytokine Production (GO:1903556)	5/49	0.0001047548036971	0.0013867924397141	12.0102090422946	110.060212219971	IL10;LGALS9;LILRB4;HAVCR2;SLAMF1	GO_Biological_Process_2023	Inflammatory Response
Positive Regulation Of Immune Response (GO:0050778)	6/80	0.0001206331119305	0.0015843234655129	8.60244115082825	77.6177339721675	IL10;CD74;IFNL1;IFNG;LGALS9;IL12RB1	GO_Biological_Process_2023	Inflammatory Response
Regulation Of Immunoglobulin Production (GO:0002637)	4/27	0.0001215169653966	0.0015843234655129	18.3024976873266	165.005374890147	IL10;MZB1;TNFRSF4;HLA-E	GO_Biological_Process_2023	Inflammatory Response
Regulation Of Release Of Sequestered Calcium Ion Into Cytosol (GO:0051279)	5/51	0.0001270592702014	0.0016441278497494	11.4868635201116	103.04700870649	CXCL10;CXCL9;CXCL11;XCL1;THY1	GO_Biological_Process_2023	Inflammatory Response
Regulation Of Interleukin-8 Production (GO:0032677)	6/81	0.000129255319794	0.001660062726608	8.48731182795699	75.9930211840043	IL10;CD74;CLEC7A;SSC5D;LGALS9;TNF	GO_Biological_Process_2023	Inflammatory Response
Regulation Of Chemotaxis (GO:0050920)	4/28	0.0001407105230916	0.0017806088988295	17.5390070921986	155.550047924713	EFNB2;CCL21;RARRES2;CCL19	GO_Biological_Process_2023	Inflammatory Response
Negative Regulation Of Type II Interferon Production (GO:0032689)	4/28	0.0001407105230916	0.0017806088988295	17.5390070921986	155.550047924713	XCL1;LGALS9;LILRB4;HAVCR2	GO_Biological_Process_2023	Inflammatory Response
Regulation Of Apoptotic Process (GO:0042981)	18/705	0.0001605483954585	0.0020094886930307	2.8792350549616	25.1556323188625	IL10;CD74;TNFRSF6B;TNFRSF12A;GZMA;TNFRSF10B;TNF;SMAD5;FSTL1;CXCL10;LGALS1;GDNF;TNFSF10;TNFRSF8;CD27;CD38;FAS;ANGPTL4	GO_Biological_Process_2023	Inflammatory Response
Response To Alcohol (GO:0097305)	4/29	0.0001620049769535	0.0020094886930307	16.8365957446808	146.947846217521	CCL21;CCL3;CCL19;TGFBR2	GO_Biological_Process_2023	Inflammatory Response
Regulation Of MAPK Cascade (GO:0043408)	9/204	0.0001623003650966	0.0020094886930307	4.94653215636822	43.1637454599883	CD74;CD4;FAS;IGFBP6;TNF;LILRB4;FGFR2;DUSP13;EPHA2	GO_Biological_Process_2023	Inflammatory Response
Regulation Of Smooth Muscle Cell Proliferation (GO:0048660)	5/54	0.0001671256300295	0.0020544514948637	10.7819491432937	93.7680752752177	IFNG;OGN;IL18;ANG;TNF	GO_Biological_Process_2023	Inflammatory Response
Regulation Of Kinase Activity (GO:0043549)	6/85	0.0001687524892759	0.0020597378300991	8.05594120049	69.9825853592585	CD74;CD4;SLAMF8;FGFR4;FGFR2;EPHA2	GO_Biological_Process_2023	Inflammatory Response
Receptor-Mediated Endocytosis (GO:0006898)	7/122	0.0001779956475974	0.0020763869971742	6.47948296122209	55.9422454743619	SCARB2;CTSL;HSPG2;DLL1;LDLR;LILRB4;IGF2R	GO_Biological_Process_2023	Inflammatory Response
Regulation Of Interleukin-5 Production (GO:0032674)	3/12	0.0001797685430441	0.0020763869971742	34.9188712522046	301.134772853918	IFNL1;LGALS9;LILRB4	GO_Biological_Process_2023	Inflammatory Response
Negative Regulation Of Complement Activation (GO:0045916)	3/12	0.0001797685430441	0.0020763869971742	34.9188712522046	301.134772853918	CD59;C4BPB;VSIG4	GO_Biological_Process_2023	Inflammatory Response
Positive Regulation By Symbiont Of Entry Into Host (GO:0075294)	3/12	0.0001797685430441	0.0020763869971742	34.9188712522046	301.134772853918	CD74;LGALS1;LGALS9	GO_Biological_Process_2023	Inflammatory Response
Positive Regulation Of CD4-positive, Alpha-Beta T Cell Activation (GO:2000516)	3/12	0.0001797685430441	0.0020763869971742	34.9188712522046	301.134772853918	XCL1;LGALS9;TGFBR2	GO_Biological_Process_2023	Inflammatory Response
Positive Regulation Of T Cell Chemotaxis (GO:0010820)	3/12	0.0001797685430441	0.0020763869971742	34.9188712522046	301.134772853918	CCL21;XCL1;CXCL13	GO_Biological_Process_2023	Inflammatory Response
Positive Regulation Of T-helper 1 Type Immune Response (GO:0002827)	3/12	0.0001797685430441	0.0020763869971742	34.9188712522046	301.134772853918	IL18;XCL1;IL12RB1	GO_Biological_Process_2023	Inflammatory Response
Positive Regulation Of Viral Entry Into Host Cell (GO:0046598)	3/12	0.0001797685430441	0.0020763869971742	34.9188712522046	301.134772853918	CD74;LGALS1;LGALS9	GO_Biological_Process_2023	Inflammatory Response
Positive Regulation Of Tyrosine Phosphorylation Of STAT Protein (GO:0042531)	5/55	0.0001824189966718	0.0020929539551485	10.5657754010695	90.9629194101085	IFNL1;IFNG;IL18;TNF;TNFRSF1A	GO_Biological_Process_2023	Inflammatory Response
Negative Regulation Of Blood Coagulation (GO:0030195)	4/30	0.0001855329180805	0.002114583788189	16.1882160392799	139.093656349124	C1QTNF1;NOS3;PLAT;TFPI	GO_Biological_Process_2023	Inflammatory Response
Enzyme-Linked Receptor Protein Signaling Pathway (GO:0007167)	7/124	0.0001968392037138	0.002228685984155	6.36807576807577	54.3395762688047	NPPC;CD4;CSF1;PILRB;FGFR4;FGFR2;EPHA2	GO_Biological_Process_2023	Inflammatory Response
Positive Regulation Of Cellular Metabolic Process (GO:0031325)	5/56	0.0001987572197507	0.0022356939554974	10.3580790605012	88.2863253389532	IFNG;IL10RB;IFNLR1;B2M;TGFBR2	GO_Biological_Process_2023	Inflammatory Response
Positive Regulation Of Extrinsic Apoptotic Signaling Pathway (GO:2001238)	4/31	0.0002114289936616	0.0023324955005872	15.5878644602049	131.898606611617	TNFRSF12A;TNFSF10;LTBR;TNF	GO_Biological_Process_2023	Inflammatory Response
Positive Regulation Of Leukocyte Migration (GO:0002687)	4/31	0.0002114289936616	0.0023324955005872	15.5878644602049	131.898606611617	CSF1;XCL1;THY1;TNF	GO_Biological_Process_2023	Inflammatory Response
Positive Regulation Of Mononuclear Cell Migration (GO:0071677)	4/31	0.0002114289936616	0.0023324955005872	15.5878644602049	131.898606611617	CXCL10;LGALS9;TNF;JAM2	GO_Biological_Process_2023	Inflammatory Response
Positive Regulation Of Macromolecule Metabolic Process (GO:0010604)	12/364	0.0002168223420662	0.0023767595585732	3.68484848484849	31.0869745567128	CD74;C1QTNF1;CSF1;IFNG;CLEC7A;NOS3;CCL3;LGALS9;FGFR4;TNF;FGF23;DLL1	GO_Biological_Process_2023	Inflammatory Response
Negative Regulation Of Cellular Process (GO:0048523)	15/537	0.0002219519543032	0.0024175905908598	3.13104747061498	26.3416577377818	ACVRL1;IL10;COL18A1;CCL23;NOS3;IFNLR1;PTPRK;DLL1;IFNL1;CCN5;TNFRSF8;IGFBP7;IGFBP6;TGFBI;JAM2	GO_Biological_Process_2023	Inflammatory Response
Antigen Processing And Presentation Of Endogenous Peptide Antigen Via MHC Class I Via ER Pathway (GO:0002484)	3/13	0.0002320495329253	0.0024351051595398	31.4253968253968	262.985309589734	HLA-A;ULBP2;HLA-E	GO_Biological_Process_2023	Inflammatory Response
Antigen Processing And Presentation Of Endogenous Peptide Antigen Via MHC Class I Via ER Pathway, TAP-independent (GO:0002486)	3/13	0.0002320495329253	0.0024351051595398	31.4253968253968	262.985309589734	HLA-A;ULBP2;HLA-E	GO_Biological_Process_2023	Inflammatory Response
Antigen Processing And Presentation Of Endogenous Peptide Antigen Via MHC Class Ib (GO:0002476)	3/13	0.0002320495329253	0.0024351051595398	31.4253968253968	262.985309589734	HLA-A;ULBP2;HLA-E	GO_Biological_Process_2023	Inflammatory Response
Antigen Processing And Presentation Of Peptide Antigen Via MHC Class Ib (GO:0002428)	3/13	0.0002320495329253	0.0024351051595398	31.4253968253968	262.985309589734	HLA-A;ULBP2;HLA-E	GO_Biological_Process_2023	Inflammatory Response
Regulation Of Nitrogen Compound Metabolic Process (GO:0051171)	3/13	0.0002320495329253	0.0024351051595398	31.4253968253968	262.985309589734	IFNG;TNF;LDLR	GO_Biological_Process_2023	Inflammatory Response
Negative Regulation Of Cell Activation (GO:0050866)	3/13	0.0002320495329253	0.0024351051595398	31.4253968253968	262.985309589734	C1QTNF1;NOS3;LDLR	GO_Biological_Process_2023	Inflammatory Response
Regulation Of Phagocytosis (GO:0050764)	5/58	0.000234757023129	0.0024485868897282	9.96619917263646	83.2871230822907	IL15RA;IFNG;CLEC7A;IL2RG;TNF	GO_Biological_Process_2023	Inflammatory Response
Positive Regulation Of Cytokine Production Involved In Immune Response (GO:0002720)	4/33	0.0002708734881024	0.0028082727290623	14.5113719735877	119.194358638963	CLEC7A;XCL1;HLA-A;HLA-E	GO_Biological_Process_2023	Inflammatory Response
Positive Regulation Of Phagocytosis (GO:0050766)	5/60	0.0002755117914698	0.0028392562462253	9.60281964025279	78.7131615014847	IL15RA;IFNG;CLEC7A;IL2RG;TNF	GO_Biological_Process_2023	Inflammatory Response
Positive Regulation Of Apoptotic Process (GO:0043065)	10/270	0.0002926176147566	0.0029794779830946	4.13102282333052	33.6126615338578	LGALS1;TNFRSF12A;CTSL;GZMA;TNFSF10;CCL3;TNFRSF8;TNFRSF10B;FAS;TNF	GO_Biological_Process_2023	Inflammatory Response
Positive Regulation Of Heterotypic Cell-Cell Adhesion (GO:0034116)	3/14	0.0002932519952957	0.0029794779830946	28.5670995670996	232.378450561974	IL10;THY1;TNF	GO_Biological_Process_2023	Inflammatory Response
Positive Regulation Of Cell Motility (GO:2000147)	9/221	0.0002943121772958	0.0029794779830946	4.54593257036808	36.9623846056066	CCL24;CSF1;CCL21;CLEC7A;CCL3;ADAM9;SEMA3F;CCL19;EPHA2	GO_Biological_Process_2023	Inflammatory Response
Negative Regulation Of Interleukin-6 Production (GO:0032715)	4/34	0.0003047001027548	0.0030311495771161	14.0269503546099	113.564750476656	IL10;TNF;LILRB4;SLAMF1	GO_Biological_Process_2023	Inflammatory Response
Positive Regulation Of Neuron Death (GO:1901216)	4/34	0.0003047001027548	0.0030311495771161	14.0269503546099	113.564750476656	EFNB2;IFNG;CCL3;TNF	GO_Biological_Process_2023	Inflammatory Response
Regulation Of T Cell Receptor Signaling Pathway (GO:0050856)	4/34	0.0003047001027548	0.0030311495771161	14.0269503546099	113.564750476656	CD300A;THY1;GBP1;LILRB4	GO_Biological_Process_2023	Inflammatory Response
Cellular Response To Transforming Growth Factor Beta Stimulus (GO:0071560)	6/96	0.0003278805174724	0.0032430021297135	7.0673835125448	56.7006376181135	ACVRL1;ADAM9;XCL1;PTPRK;SMAD5;TGFBR2	GO_Biological_Process_2023	Inflammatory Response
Regulation Of Monocyte Differentiation (GO:0045655)	3/15	0.0003639797424452	0.0035591428224336	26.1851851851852	207.345093613364	CD74;CD4;CSF1	GO_Biological_Process_2023	Inflammatory Response
Astrocyte Development (GO:0014002)	3/15	0.0003639797424452	0.0035591428224336	26.1851851851852	207.345093613364	IFNG;DLL1;TNF	GO_Biological_Process_2023	Inflammatory Response
Negative Regulation Of T Cell Proliferation (GO:0042130)	4/36	0.0003812687178423	0.0037071382113368	13.1489361702128	103.508506204162	IL10;LGALS9;VSIG4;LILRB4	GO_Biological_Process_2023	Inflammatory Response
Antimicrobial Humoral Immune Response Mediated By Antimicrobial Peptide (GO:0061844)	5/65	0.0004008671771659	0.0038541475525286	8.80035650623886	68.835336197108	CXCL10;CXCL9;CXCL11;RNASE6;CXCL13	GO_Biological_Process_2023	Inflammatory Response
Regulation Of Tyrosine Phosphorylation Of STAT Protein (GO:0042509)	5/65	0.0004008671771659	0.0038541475525286	8.80035650623886	68.835336197108	IFNL1;IFNG;IL18;TNF;TNFRSF1A	GO_Biological_Process_2023	Inflammatory Response
Positive Regulation Of Immune Effector Process (GO:0002699)	4/37	0.000424297259461	0.0040121735358928	12.7498388136686	99.0034707513051	IL10;IFNG;LGALS9;IL12RB1	GO_Biological_Process_2023	Inflammatory Response
Positive Regulation Of Receptor Signaling Pathway Via JAK-STAT (GO:0046427)	4/37	0.000424297259461	0.0040121735358928	12.7498388136686	99.0034707513051	IL10;IFNL1;IL10RB;TNF	GO_Biological_Process_2023	Inflammatory Response
Positive Regulation Of Receptor Signaling Pathway Via STAT (GO:1904894)	4/37	0.000424297259461	0.0040121735358928	12.7498388136686	99.0034707513051	IL10;IFNL1;IL10RB;TNF	GO_Biological_Process_2023	Inflammatory Response
Negative Regulation Of Immune Response (GO:0050777)	5/66	0.0004303843704943	0.0040300133346456	8.65565003944946	67.0884881266554	FCRLB;IFNL1;CD300A;PDCD1;HAVCR2	GO_Biological_Process_2023	Inflammatory Response
Hemopoiesis (GO:0030097)	6/101	0.0004308672013798	0.0040300133346456	6.6937181663837	51.8743788468999	IL10;MFAP5;TNFRSF13B;DLL1;FGFR2;TGFBR2	GO_Biological_Process_2023	Inflammatory Response
Negative Regulation Of Macromolecule Metabolic Process (GO:0010605)	8/186	0.0004443270708957	0.0040719684337797	4.79482169027846	37.0109870668326	ACVRL1;IFNG;CCL3;LGALS9;TNF;SMAD5;LDLR;HAVCR2	GO_Biological_Process_2023	Inflammatory Response
Negative Regulation Of Chemokine Production (GO:0032682)	3/16	0.0004448170049683	0.0040719684337797	24.1697191697192	186.538208728116	IL10;LGALS9;LILRB4	GO_Biological_Process_2023	Inflammatory Response
Negative Regulation Of Natural Killer Cell Mediated Cytotoxicity (GO:0045953)	3/16	0.0004448170049683	0.0040719684337797	24.1697191697192	186.538208728116	HLA-A;LGALS9;HLA-E	GO_Biological_Process_2023	Inflammatory Response
Positive Regulation Of Lymphocyte Migration (GO:2000403)	3/16	0.0004448170049683	0.0040719684337797	24.1697191697192	186.538208728116	CXCL10;CCL21;JAM2	GO_Biological_Process_2023	Inflammatory Response
Tumor Necrosis Factor-Mediated Signaling Pathway (GO:0033209)	4/38	0.0004706814952061	0.004285941022486	12.3742177722153	94.8029525261865	TNFRSF11A;TNFRSF1B;TNF;TNFRSF1A	GO_Biological_Process_2023	Inflammatory Response
Positive Regulation Of Inflammatory Response (GO:0050729)	6/104	0.0005037948414349	0.0045633206426817	6.48782093482554	49.2642395169526	LGALS1;IFNG;IL18;CCL3;TNF;TNFRSF1A	GO_Biological_Process_2023	Inflammatory Response
Response To Molecule Of Bacterial Origin (GO:0002237)	5/69	0.0005288188953634	0.0047097046927387	8.24866310160428	62.2350457173444	IL10;NOS3;LY96;LGALS9;TNFRSF11A	GO_Biological_Process_2023	Inflammatory Response
Regulation Of Cellular Respiration (GO:0043457)	3/17	0.0005363288156403	0.0047097046927387	22.4421768707483	169.006717977374	IFNG;IL10RB;IFNLR1	GO_Biological_Process_2023	Inflammatory Response
T Cell Migration (GO:0072678)	3/17	0.0005363288156403	0.0047097046927387	22.4421768707483	169.006717977374	CXCL10;CXCL11;CCL3	GO_Biological_Process_2023	Inflammatory Response
Leukocyte Tethering Or Rolling (GO:0050901)	3/17	0.0005363288156403	0.0047097046927387	22.4421768707483	169.006717977374	GCNT1;TNF;JAM2	GO_Biological_Process_2023	Inflammatory Response
Negative Regulation Of Leukocyte Activation (GO:0002695)	3/17	0.0005363288156403	0.0047097046927387	22.4421768707483	169.006717977374	CD300A;LILRB4;HAVCR2	GO_Biological_Process_2023	Inflammatory Response
Regulation Of Inflammatory Response (GO:0050727)	9/240	0.0005363754327581	0.0047097046927387	4.16797956142218	31.3877045179353	IL10;LGALS1;IFNG;IL18;CCL3;XCL1;TNFRSF1B;TNF;TNFRSF1A	GO_Biological_Process_2023	Inflammatory Response
Aortic Valve Development (GO:0003176)	4/40	0.0005741012258919	0.0050153716231475	11.6855791962175	87.2060282559621	NOS3;TNFRSF1B;TGFBR2;TNFRSF1A	GO_Biological_Process_2023	Inflammatory Response
Negative Regulation Of T Cell Receptor Signaling Pathway (GO:0050860)	3/18	0.0006390613870021	0.005471764413088	20.9449735449735	154.06096321654	THY1;LILRB4;GBP1	GO_Biological_Process_2023	Inflammatory Response
Positive Regulation Of Cytokine Production Involved In Inflammatory Response (GO:1900017)	3/18	0.0006390613870021	0.005471764413088	20.9449735449735	154.06096321654	CLEC7A;TNF;IL17A	GO_Biological_Process_2023	Inflammatory Response
Positive Regulation Of Interleukin-4 Production (GO:0032753)	3/18	0.0006390613870021	0.005471764413088	20.9449735449735	154.06096321654	LGALS9;HLA-E;HAVCR2	GO_Biological_Process_2023	Inflammatory Response
Positive Regulation Of Macrophage Migration (GO:1905523)	3/18	0.0006390613870021	0.005471764413088	20.9449735449735	154.06096321654	CSF1;RARRES2;CCL3	GO_Biological_Process_2023	Inflammatory Response
Transforming Growth Factor Beta Receptor Signaling Pathway (GO:0007179)	5/72	0.0006432798851193	0.0054806172390612	7.87812275520792	57.8957777668973	ACVRL1;ADAM9;PTPRK;SMAD5;TGFBR2	GO_Biological_Process_2023	Inflammatory Response
Regulation Of JNK Cascade (GO:0046328)	6/110	0.0006782345305852	0.0057499587543702	6.11166253101737	44.5907962579804	CCL21;TNFRSF19;CD27;CCL19;LTBR;SLAMF1	GO_Biological_Process_2023	Inflammatory Response
T Cell Activation (GO:0042110)	6/111	0.0007113566494727	0.0060011999693263	6.0531490015361	43.8752616784462	CD74;CD4;CCL21;CLEC7A;CCL19;TNFRSF4	GO_Biological_Process_2023	Inflammatory Response
Regulation Of Neuroinflammatory Response (GO:0150077)	3/19	0.0007535424835157	0.0062649594885536	19.6349206349206	141.189317822428	IL18;TNFRSF1B;TNF	GO_Biological_Process_2023	Inflammatory Response
Embryonic Digestive Tract Development (GO:0048566)	3/19	0.0007535424835157	0.0062649594885536	19.6349206349206	141.189317822428	RARRES2;TNF;FGFR2	GO_Biological_Process_2023	Inflammatory Response
Leukocyte Adhesion To Vascular Endothelial Cell (GO:0061756)	3/19	0.0007535424835157	0.0062649594885536	19.6349206349206	141.189317822428	GCNT1;TNF;JAM2	GO_Biological_Process_2023	Inflammatory Response
Positive Regulation Of Gene Expression (GO:0010628)	13/480	0.0007761271919368	0.0064217062371312	3.00782362159511	21.5396089053842	IL10;CD74;CSF1;NOS3;TNF;DLL1;C1QTNF1;IFNG;CLEC7A;CCL3;LGALS9;FGFR4;FGF23	GO_Biological_Process_2023	Inflammatory Response
Regulation Of Viral Entry Into Host Cell (GO:0046596)	4/44	0.0008276733000609	0.0068154342076792	10.5148936170213	74.6230648813158	CD74;CD4;LGALS1;LGALS9	GO_Biological_Process_2023	Inflammatory Response
Regulation Of Angiogenesis (GO:0045765)	8/205	0.0008414202655284	0.0068803721242362	4.32818362392408	30.64535487175	CXCL10;SMOC2;NOS3;ANGPTL4;CXCL13;HSPG2;PGF;EPHA2	GO_Biological_Process_2023	Inflammatory Response
Regulation Of Macrophage Chemotaxis (GO:0010758)	3/20	0.0008802817869493	0.0068803721242362	18.4789915966387	130.004667293995	CSF1;RARRES2;SLAMF8	GO_Biological_Process_2023	Inflammatory Response
Lipopolysaccharide-Mediated Signaling Pathway (GO:0031663)	3/20	0.0008802817869493	0.0068803721242362	18.4789915966387	130.004667293995	IL18;CCL3;TNF	GO_Biological_Process_2023	Inflammatory Response
Negative Regulation Of B Cell Activation (GO:0050869)	3/20	0.0008802817869493	0.0068803721242362	18.4789915966387	130.004667293995	IL10;TNFRSF13B;CD300A	GO_Biological_Process_2023	Inflammatory Response
Pulmonary Valve Development (GO:0003177)	3/20	0.0008802817869493	0.0068803721242362	18.4789915966387	130.004667293995	NOS3;TNFRSF1B;TNFRSF1A	GO_Biological_Process_2023	Inflammatory Response
Regulation Of Morphogenesis Of A Branching Structure (GO:0060688)	2/5	0.0008995256989849	0.0068803721242362	69.4912280701754	487.386660776738	GDNF;FGFR2	GO_Biological_Process_2023	Inflammatory Response
Regulation Of Type 2 Immune Response (GO:0002828)	2/5	0.0008995256989849	0.0068803721242362	69.4912280701754	487.386660776738	CD74;IFNL1	GO_Biological_Process_2023	Inflammatory Response
Regulation Of Vitamin D Biosynthetic Process (GO:0060556)	2/5	0.0008995256989849	0.0068803721242362	69.4912280701754	487.386660776738	IFNG;TNF	GO_Biological_Process_2023	Inflammatory Response
Detection Of Molecule Of Bacterial Origin (GO:0032490)	2/5	0.0008995256989849	0.0068803721242362	69.4912280701754	487.386660776738	LY96;SSC5D	GO_Biological_Process_2023	Inflammatory Response
Glycolipid Transport (GO:0046836)	2/5	0.0008995256989849	0.0068803721242362	69.4912280701754	487.386660776738	NPC2;PSAP	GO_Biological_Process_2023	Inflammatory Response
Negative Regulation Of Monocyte Chemotaxis (GO:0090027)	2/5	0.0008995256989849	0.0068803721242362	69.4912280701754	487.386660776738	SLAMF8;NBL1	GO_Biological_Process_2023	Inflammatory Response
Negative Regulation Of Myeloid Leukocyte Mediated Immunity (GO:0002887)	2/5	0.0008995256989849	0.0068803721242362	69.4912280701754	487.386660776738	CD300A;LGALS9	GO_Biological_Process_2023	Inflammatory Response
Positive Regulation Of CD4-positive, CD25-positive, Alpha-Beta Regulatory T Cell Differentiation (GO:0032831)	2/5	0.0008995256989849	0.0068803721242362	69.4912280701754	487.386660776738	IFNG;LGALS9	GO_Biological_Process_2023	Inflammatory Response
Positive Regulation Of Fever Generation (GO:0031622)	2/5	0.0008995256989849	0.0068803721242362	69.4912280701754	487.386660776738	TNFRSF11A;TNF	GO_Biological_Process_2023	Inflammatory Response
Regulation Of T Cell Activation Via T Cell Receptor Contact With Antigen Bound To MHC Molecule On Antigen Presenting Cell (GO:2001188)	2/5	0.0008995256989849	0.0068803721242362	69.4912280701754	487.386660776738	LGALS9;HAVCR2	GO_Biological_Process_2023	Inflammatory Response
Regulation Of Calcidiol 1-Monooxygenase Activity (GO:0060558)	2/5	0.0008995256989849	0.0068803721242362	69.4912280701754	487.386660776738	IFNG;TNF	GO_Biological_Process_2023	Inflammatory Response
Regulation Of Cytokine Production Involved In Inflammatory Response (GO:1900015)	4/46	0.0009802006814896	0.0074642715612555	10.0131712259372	69.3687793053657	CLEC7A;TNF;LILRB4;IL17A	GO_Biological_Process_2023	Inflammatory Response
Antigen Processing And Presentation Of Endogenous Peptide Antigen (GO:0002483)	3/21	0.0010197712569014	0.007597516593625	17.4514991181658	120.209013703001	HLA-A;ULBP2;HLA-E	GO_Biological_Process_2023	Inflammatory Response
Endocardial Cushion Morphogenesis (GO:0003203)	3/21	0.0010197712569014	0.007597516593625	17.4514991181658	120.209013703001	ACVRL1;NOS3;TGFBR2	GO_Biological_Process_2023	Inflammatory Response
Macrophage Differentiation (GO:0030225)	3/21	0.0010197712569014	0.007597516593625	17.4514991181658	120.209013703001	CD4;CSF1;IFNG	GO_Biological_Process_2023	Inflammatory Response
Negative Regulation Of Biomineral Tissue Development (GO:0070168)	3/21	0.0010197712569014	0.007597516593625	17.4514991181658	120.209013703001	NOS3;CCL3;FGF23	GO_Biological_Process_2023	Inflammatory Response
Positive Regulation Of T Cell Cytokine Production (GO:0002726)	3/21	0.0010197712569014	0.007597516593625	17.4514991181658	120.209013703001	IL18;XCL1;HLA-A	GO_Biological_Process_2023	Inflammatory Response
Activation Of Protein Kinase Activity (GO:0032147)	5/81	0.0010989745290445	0.0081523067434724	6.94202082746974	47.2986104563513	IL18;TNFRSF10B;ANG;PILRB;TGFBR2	GO_Biological_Process_2023	Inflammatory Response
Positive Regulation Of Macromolecule Biosynthetic Process (GO:0010557)	6/122	0.0011644508019712	0.0085502013501328	5.47608453837597	36.9937204097841	SMOC2;IFNL1;IFNG;CCL21;CCL19;FGFR4	GO_Biological_Process_2023	Inflammatory Response
Regulation Of Mononuclear Cell Migration (GO:0071675)	3/22	0.0011724854843877	0.0085502013501328	16.5321637426901	111.569446904011	CSF1;RARRES2;TNF	GO_Biological_Process_2023	Inflammatory Response
Dendritic Cell Differentiation (GO:0097028)	3/22	0.0011724854843877	0.0085502013501328	16.5321637426901	111.569446904011	CCL19;LGALS9;TGFBR2	GO_Biological_Process_2023	Inflammatory Response
Natural Killer Cell Mediated Immunity (GO:0002228)	3/22	0.0011724854843877	0.0085502013501328	16.5321637426901	111.569446904011	KLRK1;KIR3DL1;ULBP2	GO_Biological_Process_2023	Inflammatory Response
Interferon-Mediated Signaling Pathway (GO:0140888)	4/49	0.0012445206895129	0.0090372156398811	9.34420803782506	62.5034525250004	IFNL1;IFNG;IL10RB;IFNLR1	GO_Biological_Process_2023	Inflammatory Response
Positive Regulation Of Defense Response (GO:0031349)	6/124	0.0012663140622282	0.0091568340382136	5.3827227993439	35.9116151747725	LGALS1;IFNG;IL18;CCL3;TNF;TNFRSF1A	GO_Biological_Process_2023	Inflammatory Response
Regulation Of Interleukin-4 Production (GO:0032673)	3/23	0.0013388820408029	0.0094181904638229	15.7047619047619	103.901453267454	LGALS9;HLA-E;HAVCR2	GO_Biological_Process_2023	Inflammatory Response
Glandular Epithelial Cell Development (GO:0002068)	2/6	0.0013407650573135	0.0094181904638229	52.1157894736842	344.720665459491	CDH2;DLL1	GO_Biological_Process_2023	Inflammatory Response
Type B Pancreatic Cell Development (GO:0003323)	2/6	0.0013407650573135	0.0094181904638229	52.1157894736842	344.720665459491	CDH2;DLL1	GO_Biological_Process_2023	Inflammatory Response
Negative Regulation Of CD4-positive, Alpha-Beta T Cell Proliferation (GO:2000562)	2/6	0.0013407650573135	0.0094181904638229	52.1157894736842	344.720665459491	XCL1;LGALS9	GO_Biological_Process_2023	Inflammatory Response
Negative Regulation Of Dendritic Cell Apoptotic Process (GO:2000669)	2/6	0.0013407650573135	0.0094181904638229	52.1157894736842	344.720665459491	CCL21;CCL19	GO_Biological_Process_2023	Inflammatory Response
Positive Regulation Of Interleukin-23 Production (GO:0032747)	2/6	0.0013407650573135	0.0094181904638229	52.1157894736842	344.720665459491	IFNG;IL17A	GO_Biological_Process_2023	Inflammatory Response
Regulation Of T Cell Tolerance Induction (GO:0002664)	2/6	0.0013407650573135	0.0094181904638229	52.1157894736842	344.720665459491	IL2RA;TGFBR2	GO_Biological_Process_2023	Inflammatory Response
Regulation Of Anatomical Structure Morphogenesis (GO:0022603)	6/127	0.0014317208629198	0.0100162260369312	5.24846707544655	34.3715713911341	CDH2;GDNF;CXCL13;DLL1;FGFR2;EPHA2	GO_Biological_Process_2023	Inflammatory Response
Positive Regulation Of Cellular Biosynthetic Process (GO:0031328)	7/174	0.0014852769406837	0.0103488324490556	4.45013756271241	28.9799812722928	SMOC2;IFNG;CLEC7A;PTH1R;FGFR4;TNF;LDLR	GO_Biological_Process_2023	Inflammatory Response
Regulation Of Cytokine Production Involved In Immune Response (GO:0002718)	3/24	0.0015194018211986	0.010376549739218	14.9561602418745	97.0570829871333	IL10;TNFRSF1B;TNF	GO_Biological_Process_2023	Inflammatory Response
Regulation Of Heterotypic Cell-Cell Adhesion (GO:0034114)	3/24	0.0015194018211986	0.010376549739218	14.9561602418745	97.0570829871333	IL10;THY1;TNF	GO_Biological_Process_2023	Inflammatory Response
Natural Killer Cell Mediated Cytotoxicity (GO:0042267)	3/24	0.0015194018211986	0.010376549739218	14.9561602418745	97.0570829871333	KLRK1;KIR3DL1;ULBP2	GO_Biological_Process_2023	Inflammatory Response
Negative Regulation Of Ossification (GO:0030279)	3/24	0.0015194018211986	0.010376549739218	14.9561602418745	97.0570829871333	CCL3;SOST;FGF23	GO_Biological_Process_2023	Inflammatory Response
Protein Kinase B Signaling (GO:0043491)	3/24	0.0015194018211986	0.010376549739218	14.9561602418745	97.0570829871333	CCL3;TNF;EPHA2	GO_Biological_Process_2023	Inflammatory Response
Positive Regulation Of Protein Modification Process (GO:0031401)	8/225	0.0015262246879403	0.010381947383183	3.92526547786015	25.4551822226373	CD74;CD4;IFNG;RARRES2;FAS;TNF;FGF23;PGF	GO_Biological_Process_2023	Inflammatory Response
Positive Regulation Of B Cell Activation (GO:0050871)	4/52	0.0015550456221767	0.0105363524242763	8.75886524822695	56.6370158690051	CD74;CD38;CD27;TNFRSF4	GO_Biological_Process_2023	Inflammatory Response
Extracellular Matrix Organization (GO:0030198)	7/176	0.0015857139765253	0.0107020147200006	4.39702542779466	28.3463940290354	ADAMTS15;COL18A1;SMOC2;SMOC1;MANSC4;TGFBI;TPSAB1	GO_Biological_Process_2023	Inflammatory Response
Positive Regulation Of Cell Adhesion (GO:0045785)	5/88	0.0015921611513218	0.0107035521149412	6.3542941820759	40.9385758335628	CCL21;RNASE10;ADAM9;TNF;FUT3	GO_Biological_Process_2023	Inflammatory Response
Transmembrane Receptor Protein Serine/Threonine Kinase Signaling Pathway (GO:0007178)	6/130	0.0016131176139464	0.0107603698201619	5.1207075962539	32.9240327704431	ACVRL1;ADAM9;INHBB;PTPRK;SMAD5;TGFBR2	GO_Biological_Process_2023	Inflammatory Response
Positive Regulation Of Peptidyl-Tyrosine Phosphorylation (GO:0050731)	6/130	0.0016131176139464	0.0107603698201619	5.1207075962539	32.9240327704431	CD74;IFNL1;IFNG;IL18;TNF;TNFRSF1A	GO_Biological_Process_2023	Inflammatory Response
Regulation Of Receptor Signaling Pathway Via JAK-STAT (GO:0046425)	4/53	0.0016695126048422	0.0110508892035902	8.57967867998263	54.8689631331217	IL10;IFNL1;IL10RB;TNF	GO_Biological_Process_2023	Inflammatory Response
Positive Regulation Of NIK/NF-kappaB Signaling (GO:1901224)	4/53	0.0016695126048422	0.0110508892035902	8.57967867998263	54.8689631331217	CD27;LGALS9;CCL19;TNF	GO_Biological_Process_2023	Inflammatory Response
Positive Regulation Of Cell Differentiation (GO:0045597)	9/283	0.0017039683503656	0.011134346428218	3.50616249850425	22.3510686529362	ACVRL1;CSF1;GDNF;RARRES2;IL18;VWC2;NBL1;ATRAID;TGFBR2	GO_Biological_Process_2023	Inflammatory Response
Regulation Of Monocyte Chemotaxis (GO:0090025)	3/25	0.0017144693802892	0.011134346428218	14.2756132756133	90.9164079780608	CXCL10;SLAMF8;NBL1	GO_Biological_Process_2023	Inflammatory Response
Negative Regulation Of Signaling Receptor Activity (GO:2000272)	3/25	0.0017144693802892	0.011134346428218	14.2756132756133	90.9164079780608	CRHBP;TNF;LILRB4	GO_Biological_Process_2023	Inflammatory Response
Osteoclast Differentiation (GO:0030316)	3/25	0.0017144693802892	0.011134346428218	14.2756132756133	90.9164079780608	CSF1;TNFRSF11A;EPHA2	GO_Biological_Process_2023	Inflammatory Response
Regulation Of B Cell Activation (GO:0050864)	3/25	0.0017144693802892	0.011134346428218	14.2756132756133	90.9164079780608	IL10;SLAMF8;MZB1	GO_Biological_Process_2023	Inflammatory Response
Regulation Of Lipid Metabolic Process (GO:0019216)	4/54	0.0017897040689315	0.0114644514313462	8.40765957446808	53.1843741867881	NPC2;RARRES2;PSAP;FGFR4	GO_Biological_Process_2023	Inflammatory Response
Regulation Of Dendritic Cell Chemotaxis (GO:2000508)	2/7	0.0018652216157913	0.0114644514313462	41.6905263157895	261.998918163073	SLAMF8;LGALS9	GO_Biological_Process_2023	Inflammatory Response
Regulation Of Extracellular Matrix Constituent Secretion (GO:0003330)	2/7	0.0018652216157913	0.0114644514313462	41.6905263157895	261.998918163073	TNFRSF1B;TNFRSF1A	GO_Biological_Process_2023	Inflammatory Response
Regulation Of Response To Wounding (GO:1903034)	2/7	0.0018652216157913	0.0114644514313462	41.6905263157895	261.998918163073	IL10;TNFRSF12A	GO_Biological_Process_2023	Inflammatory Response
Cellular Response To Interleukin-2 (GO:0071352)	2/7	0.0018652216157913	0.0114644514313462	41.6905263157895	261.998918163073	IL2RA;IL2RG	GO_Biological_Process_2023	Inflammatory Response
Regulation Of Vascular Wound Healing (GO:0061043)	2/7	0.0018652216157913	0.0114644514313462	41.6905263157895	261.998918163073	SMOC2;TNF	GO_Biological_Process_2023	Inflammatory Response
Folic Acid Transport (GO:0015884)	2/7	0.0018652216157913	0.0114644514313462	41.6905263157895	261.998918163073	FOLR3;FOLR2	GO_Biological_Process_2023	Inflammatory Response
Interleukin-2-Mediated Signaling Pathway (GO:0038110)	2/7	0.0018652216157913	0.0114644514313462	41.6905263157895	261.998918163073	IL2RA;IL2RG	GO_Biological_Process_2023	Inflammatory Response
Negative Regulation Of Amyloid-Beta Clearance (GO:1900222)	2/7	0.0018652216157913	0.0114644514313462	41.6905263157895	261.998918163073	IFNG;TNF	GO_Biological_Process_2023	Inflammatory Response
Negative Regulation Of Keratinocyte Proliferation (GO:0010839)	2/7	0.0018652216157913	0.0114644514313462	41.6905263157895	261.998918163073	PTPRK;FGFR2	GO_Biological_Process_2023	Inflammatory Response
Positive Regulation Of Calcium Ion Import (GO:0090280)	2/7	0.0018652216157913	0.0114644514313462	41.6905263157895	261.998918163073	CCL3;STC1	GO_Biological_Process_2023	Inflammatory Response
Positive Regulation Of Dendritic Cell Chemotaxis (GO:2000510)	2/7	0.0018652216157913	0.0114644514313462	41.6905263157895	261.998918163073	CCL21;LGALS9	GO_Biological_Process_2023	Inflammatory Response
Positive Regulation Of Leukocyte Differentiation (GO:1902107)	2/7	0.0018652216157913	0.0114644514313462	41.6905263157895	261.998918163073	LGALS1;LGALS9	GO_Biological_Process_2023	Inflammatory Response
Positive Regulation Of Natural Killer Cell Proliferation (GO:0032819)	2/7	0.0018652216157913	0.0114644514313462	41.6905263157895	261.998918163073	IL18;HLA-E	GO_Biological_Process_2023	Inflammatory Response
Positive Regulation Of Steroid Biosynthetic Process (GO:0010893)	2/7	0.0018652216157913	0.0114644514313462	41.6905263157895	261.998918163073	IFNG;TNF	GO_Biological_Process_2023	Inflammatory Response
Nucleic Acid Phosphodiester Bond Hydrolysis (GO:0090305)	3/26	0.0019244932668435	0.0117866651681059	13.6542443064182	85.3812538112081	RNASE6;SETMAR;RNASE1	GO_Biological_Process_2023	Inflammatory Response
Positive Regulation Of Protein Catabolic Process (GO:0045732)	5/92	0.0019380761122636	0.0118277623730698	6.06091339357059	37.8568256361679	IFNG;ADAM9;C4BPB;TNFRSF1B;TNF	GO_Biological_Process_2023	Inflammatory Response
Regulation Of Protein Kinase B Signaling (GO:0051896)	6/136	0.0020278270186564	0.0123167175366722	4.88287841191067	30.2777060370605	CCL21;IL18;CCL3;CCL19;TNF;EPHA2	GO_Biological_Process_2023	Inflammatory Response
Positive Regulation Of Protein Kinase B Signaling (GO:0051897)	5/93	0.0020325088788	0.0123167175366722	5.99173553719008	37.1396789454582	CCL21;IL18;CCL3;CCL19;TNF	GO_Biological_Process_2023	Inflammatory Response
Negative Regulation Of Neurogenesis (GO:0050768)	3/27	0.002149866347613	0.0129367831616858	13.0846560846561	80.3705321027356	THY1;TNF;B2M	GO_Biological_Process_2023	Inflammatory Response
Positive Regulation Of Nitric Oxide Biosynthetic Process (GO:0045429)	3/27	0.002149866347613	0.0129367831616858	13.0846560846561	80.3705321027356	IFNG;CLEC7A;TNF	GO_Biological_Process_2023	Inflammatory Response
Regulation Of Neuron Death (GO:1901214)	4/58	0.0023306263756185	0.0139271110848592	7.7832939322301	47.1793562862797	EFNB2;CSF1;IFNG;TNFRSF1B	GO_Biological_Process_2023	Inflammatory Response
Response To Organic Cyclic Compound (GO:0014070)	4/58	0.0023306263756185	0.0139271110848592	7.7832939322301	47.1793562862797	IL18;CCL3;FGFR4;TNF	GO_Biological_Process_2023	Inflammatory Response
Positive Regulation Of Nitric Oxide Metabolic Process (GO:1904407)	3/28	0.0023909661300045	0.0141768735667481	12.5606349206349	75.8167178358147	IFNG;CLEC7A;TNF	GO_Biological_Process_2023	Inflammatory Response
Regulation Of Endothelial Cell Development (GO:1901550)	2/8	0.0024712737187823	0.0141768735667481	34.740350877193	208.547076208387	TNF;TNFRSF1A	GO_Biological_Process_2023	Inflammatory Response
Regulation Of Interleukin-23 Production (GO:0032667)	2/8	0.0024712737187823	0.0141768735667481	34.740350877193	208.547076208387	IFNG;IL17A	GO_Biological_Process_2023	Inflammatory Response
Type B Pancreatic Cell Differentiation (GO:0003309)	2/8	0.0024712737187823	0.0141768735667481	34.740350877193	208.547076208387	CDH2;DLL1	GO_Biological_Process_2023	Inflammatory Response
Monocyte Activation (GO:0042117)	2/8	0.0024712737187823	0.0141768735667481	34.740350877193	208.547076208387	CSF1;ADAM9	GO_Biological_Process_2023	Inflammatory Response
Negative Regulation Of T Cell Cytokine Production (GO:0002725)	2/8	0.0024712737187823	0.0141768735667481	34.740350877193	208.547076208387	XCL1;LILRB4	GO_Biological_Process_2023	Inflammatory Response
Negative Regulation Of Leukocyte Degranulation (GO:0043301)	2/8	0.0024712737187823	0.0141768735667481	34.740350877193	208.547076208387	CD300A;LGALS9	GO_Biological_Process_2023	Inflammatory Response
Negative Regulation Of Production Of Molecular Mediator Of Immune Response (GO:0002701)	2/8	0.0024712737187823	0.0141768735667481	34.740350877193	208.547076208387	IL10;TNF	GO_Biological_Process_2023	Inflammatory Response
Positive Regulation Of Monocyte Chemotactic Protein-1 Production (GO:0071639)	2/8	0.0024712737187823	0.0141768735667481	34.740350877193	208.547076208387	CLEC7A;LGALS9	GO_Biological_Process_2023	Inflammatory Response
Regulation Of CD8-positive, Alpha-Beta T Cell Proliferation (GO:2000564)	2/8	0.0024712737187823	0.0141768735667481	34.740350877193	208.547076208387	XCL1;HLA-E	GO_Biological_Process_2023	Inflammatory Response
Regulation Of T-helper 1 Type Immune Response (GO:0002825)	2/8	0.0024712737187823	0.0141768735667481	34.740350877193	208.547076208387	XCL1;IL12RB1	GO_Biological_Process_2023	Inflammatory Response
Regulation Of Cell Killing (GO:0031341)	2/8	0.0024712737187823	0.0141768735667481	34.740350877193	208.547076208387	IL10;CD59	GO_Biological_Process_2023	Inflammatory Response
Negative Regulation Of Apoptotic Process (GO:0043066)	12/482	0.0024812072336514	0.0141865702628376	2.74297872340426	16.4551569272265	IL10;CD74;TNFRSF6B;GDNF;CD27;CD38;FAS;ANGPTL4;TNF;SMAD5;DLL1;FSTL1	GO_Biological_Process_2023	Inflammatory Response
Regulation Of Extrinsic Apoptotic Signaling Pathway (GO:2001236)	4/60	0.0026391963855991	0.0150399237735631	7.50455927051672	44.5566757260135	TNFRSF12A;TNFSF10;LTBR;TNF	GO_Biological_Process_2023	Inflammatory Response
Positive Regulation Of B Cell Proliferation (GO:0030890)	3/29	0.0026481550786588	0.0150411712553527	12.0769230769231	71.6631581748706	CD74;CD38;TNFRSF4	GO_Biological_Process_2023	Inflammatory Response
Regulation Of Signal Transduction (GO:0009966)	7/193	0.0026688079834924	0.0151086136170739	3.9916884626562	23.6552382219873	GDNF;IGFBP4;MZB1;IGFBP7;IGFBP6;DLL1;FGFR2	GO_Biological_Process_2023	Inflammatory Response
Regulation Of Cell Adhesion (GO:0030155)	6/144	0.0027003990351647	0.0152373335721919	4.59794296400187	27.19387029738	ACVRL1;IL18;TGFBI;TNF;DLL1;EPHA2	GO_Biological_Process_2023	Inflammatory Response
Positive Regulation Of Protein Kinase Activity (GO:0045860)	6/145	0.0027949501986662	0.0157160695351624	4.56463216523555	26.8397677751165	CD4;CSF1;IFNG;CCL21;CCL19;TGFBR2	GO_Biological_Process_2023	Inflammatory Response
Positive Regulation Of Interleukin-8 Production (GO:0032757)	4/61	0.0028035057218447	0.0157160695351624	7.37252706233669	43.3274907663303	CD74;CLEC7A;LGALS9;TNF	GO_Biological_Process_2023	Inflammatory Response
Extrinsic Apoptotic Signaling Pathway Via Death Domain Receptors (GO:0008625)	3/30	0.0029217809253338	0.0159631268968241	11.6290417401529	67.8619934087049	TNFRSF10B;TNF;TNFRSF1A	GO_Biological_Process_2023	Inflammatory Response
Immunoglobulin Mediated Immune Response (GO:0016064)	3/30	0.0029217809253338	0.0159631268968241	11.6290417401529	67.8619934087049	CD74;FCER1A;CD27	GO_Biological_Process_2023	Inflammatory Response
Negative Regulation Of Peptidyl-Tyrosine Phosphorylation (GO:0050732)	3/30	0.0029217809253338	0.0159631268968241	11.6290417401529	67.8619934087049	CD300A;THY1;LILRB4	GO_Biological_Process_2023	Inflammatory Response
Positive Regulation Of JUN Kinase Activity (GO:0043507)	3/30	0.0029217809253338	0.0159631268968241	11.6290417401529	67.8619934087049	TNFRSF11A;CCL19;TNF	GO_Biological_Process_2023	Inflammatory Response
Positive Regulation Of Interleukin-10 Production (GO:0032733)	3/30	0.0029217809253338	0.0159631268968241	11.6290417401529	67.8619934087049	CLEC7A;XCL1;LGALS9	GO_Biological_Process_2023	Inflammatory Response
Positive Regulation Of Locomotion (GO:0040017)	3/30	0.0029217809253338	0.0159631268968241	11.6290417401529	67.8619934087049	CCL21;RARRES2;CCL19	GO_Biological_Process_2023	Inflammatory Response
Positive Regulation Of Phosphate Metabolic Process (GO:0045937)	3/30	0.0029217809253338	0.0159631268968241	11.6290417401529	67.8619934087049	IFNG;ANG;PTH1R	GO_Biological_Process_2023	Inflammatory Response
Regulation Of Calcium-Mediated Signaling (GO:0050848)	3/30	0.0029217809253338	0.0159631268968241	11.6290417401529	67.8619934087049	CLEC7A;CCL3;GBP1	GO_Biological_Process_2023	Inflammatory Response
Regulation Of T Cell Activation (GO:0050863)	4/62	0.0029746844979341	0.0162007342434957	7.2450476889215	42.1489147506523	CD4;THY1;TNFRSF1B;B2M	GO_Biological_Process_2023	Inflammatory Response
Calcium Ion Homeostasis (GO:0055074)	5/102	0.0030398792754914	0.0165035717133147	5.43332046970616	31.4911857314544	CCL23;CCL3;STC1;PTH1R;CCL19	GO_Biological_Process_2023	Inflammatory Response
Regulation Of Complement-Dependent Cytotoxicity (GO:1903659)	2/9	0.0031573228756932	0.0166679529726014	29.7759398496241	171.450778803373	IL10;CD59	GO_Biological_Process_2023	Inflammatory Response
T-helper 1 Type Immune Response (GO:0042088)	2/9	0.0031573228756932	0.0166679529726014	29.7759398496241	171.450778803373	IL18;IL18BP	GO_Biological_Process_2023	Inflammatory Response
Regulation Of Memory T Cell Differentiation (GO:0043380)	2/9	0.0031573228756932	0.0166679529726014	29.7759398496241	171.450778803373	IFNL1;IL12RB1	GO_Biological_Process_2023	Inflammatory Response
Regulation Of Natural Killer Cell Proliferation (GO:0032817)	2/9	0.0031573228756932	0.0166679529726014	29.7759398496241	171.450778803373	IL18;HLA-E	GO_Biological_Process_2023	Inflammatory Response
Negative Regulation Of Alpha-Beta T Cell Proliferation (GO:0046642)	2/9	0.0031573228756932	0.0166679529726014	29.7759398496241	171.450778803373	XCL1;LGALS9	GO_Biological_Process_2023	Inflammatory Response
Negative Regulation Of Leukocyte Migration (GO:0002686)	2/9	0.0031573228756932	0.0166679529726014	29.7759398496241	171.450778803373	CD300A;SLAMF8	GO_Biological_Process_2023	Inflammatory Response
Negative Regulation Of Receptor Binding (GO:1900121)	2/9	0.0031573228756932	0.0166679529726014	29.7759398496241	171.450778803373	IL10;B2M	GO_Biological_Process_2023	Inflammatory Response
Positive Regulation Of Mesenchymal Cell Proliferation (GO:0002053)	2/9	0.0031573228756932	0.0166679529726014	29.7759398496241	171.450778803373	FGFR2;TGFBR2	GO_Biological_Process_2023	Inflammatory Response
Regulation Of CD8-positive, Alpha-Beta T Cell Activation (GO:2001185)	2/9	0.0031573228756932	0.0166679529726014	29.7759398496241	171.450778803373	HLA-A;HLA-E	GO_Biological_Process_2023	Inflammatory Response
Skeletal System Development (GO:0001501)	6/149	0.003198145943877	0.0168318323223621	4.4360478231446	25.4859111081946	COL18A1;OGN;STC1;MEPE;PTH1R;FGFR2	GO_Biological_Process_2023	Inflammatory Response
Antigen Processing And Presentation Of Exogenous Peptide Antigen (GO:0002478)	3/31	0.0032121769751793	0.0168541358972064	11.2131519274376	64.3725341954727	CTSL;HLA-A;HLA-E	GO_Biological_Process_2023	Inflammatory Response
Regulation Of Natural Killer Cell Mediated Cytotoxicity (GO:0042269)	3/32	0.0035196624073399	0.0184113647508572	10.8259441707718	61.1599829146843	KLRK1;LGALS9;HLA-E	GO_Biological_Process_2023	Inflammatory Response
Positive Regulation Of T Cell Activation (GO:0050870)	5/107	0.003734004934758	0.0194734014930865	5.16567054629338	28.8775132944251	LGALS9;HLA-A;THY1;CCL19;B2M	GO_Biological_Process_2023	Inflammatory Response
Positive Regulation Of Nitrogen Compound Metabolic Process (GO:0051173)	3/33	0.0038445425718892	0.0195069554184332	10.4645502645503	58.1944172792004	CSF1;IFNG;TNF	GO_Biological_Process_2023	Inflammatory Response
Regulation Of Cell Adhesion Mediated By Integrin (GO:0033628)	3/33	0.0038445425718892	0.0195069554184332	10.4645502645503	58.1944172792004	CCL21;ADAM9;EPHA2	GO_Biological_Process_2023	Inflammatory Response
Negative Regulation Of Programmed Cell Death (GO:0043069)	10/381	0.0038729788677963	0.0195069554184332	2.87861733953378	15.9870673193305	IL10;CD74;TNFRSF6B;GDNF;CD27;CD38;FAS;ANGPTL4;SMAD5;FSTL1	GO_Biological_Process_2023	Inflammatory Response
Regulation Of Cysteine-Type Endopeptidase Activity Involved In Apoptotic Signaling Pathway (GO:2001267)	2/10	0.0039217934775002	0.0195069554184332	26.0526315789474	144.363003893136	FAS;LGALS9	GO_Biological_Process_2023	Inflammatory Response
Regulation Of Dendritic Cell Differentiation (GO:2001198)	2/10	0.0039217934775002	0.0195069554184332	26.0526315789474	144.363003893136	LGALS1;LGALS9	GO_Biological_Process_2023	Inflammatory Response
Regulation Of Glycoprotein Biosynthetic Process (GO:0010559)	2/10	0.0039217934775002	0.0195069554184332	26.0526315789474	144.363003893136	CCL21;CCL19	GO_Biological_Process_2023	Inflammatory Response
Cellular Response To Interleukin-15 (GO:0071350)	2/10	0.0039217934775002	0.0195069554184332	26.0526315789474	144.363003893136	IL15RA;IL2RG	GO_Biological_Process_2023	Inflammatory Response
Response To Corticosteroid (GO:0031960)	2/10	0.0039217934775002	0.0195069554184332	26.0526315789474	144.363003893136	IL10;TNF	GO_Biological_Process_2023	Inflammatory Response
Response To Prostaglandin E (GO:0034695)	2/10	0.0039217934775002	0.0195069554184332	26.0526315789474	144.363003893136	CCL21;CCL19	GO_Biological_Process_2023	Inflammatory Response
Response To Sterol (GO:0036314)	2/10	0.0039217934775002	0.0195069554184332	26.0526315789474	144.363003893136	CCL3;TGFBR2	GO_Biological_Process_2023	Inflammatory Response
Heparan Sulfate Proteoglycan Biosynthetic Process, Enzymatic Modification (GO:0015015)	2/10	0.0039217934775002	0.0195069554184332	26.0526315789474	144.363003893136	HS3ST3B1;HS6ST1	GO_Biological_Process_2023	Inflammatory Response
Interleukin-15-Mediated Signaling Pathway (GO:0035723)	2/10	0.0039217934775002	0.0195069554184332	26.0526315789474	144.363003893136	IL15RA;IL2RG	GO_Biological_Process_2023	Inflammatory Response
Negative Regulation Of Activated T Cell Proliferation (GO:0046007)	2/10	0.0039217934775002	0.0195069554184332	26.0526315789474	144.363003893136	LGALS9;LILRB4	GO_Biological_Process_2023	Inflammatory Response
Negative Regulation Of Natural Killer Cell Mediated Immunity (GO:0002716)	2/10	0.0039217934775002	0.0195069554184332	26.0526315789474	144.363003893136	LGALS9;HLA-E	GO_Biological_Process_2023	Inflammatory Response
Positive Regulation Of B Cell Differentiation (GO:0045579)	2/10	0.0039217934775002	0.0195069554184332	26.0526315789474	144.363003893136	IL10;CD27	GO_Biological_Process_2023	Inflammatory Response
Positive Regulation Of Transforming Growth Factor Beta Production (GO:0071636)	2/10	0.0039217934775002	0.0195069554184332	26.0526315789474	144.363003893136	XCL1;LGALS9	GO_Biological_Process_2023	Inflammatory Response
Regulation Of Neurogenesis (GO:0050767)	4/67	0.0039384217509307	0.0195332098943857	6.66835528537656	36.9225178849435	IFNG;TNF;B2M;DLL1	GO_Biological_Process_2023	Inflammatory Response
Extracellular Structure Organization (GO:0043062)	5/109	0.0040411099754917	0.0199276511971958	5.06581653640477	27.9189098485023	ADAMTS15;SMOC2;SMOC1;MANSC4;TGFBI	GO_Biological_Process_2023	Inflammatory Response
Positive Regulation Of Cysteine-Type Endopeptidase Activity Involved In Apoptotic Process (GO:0043280)	5/109	0.0040411099754917	0.0199276511971958	5.06581653640477	27.9189098485023	CLEC7A;TNFSF10;FAS;LGALS9;TNF	GO_Biological_Process_2023	Inflammatory Response
Regulation Of Phosphatidylinositol 3-Kinase Activity (GO:0043551)	3/34	0.0041871092790408	0.0205407577798114	10.126472094214	55.4499758254847	CCL21;PIK3IP1;CCL19	GO_Biological_Process_2023	Inflammatory Response
Response To Lipid (GO:0033993)	5/110	0.0042012473785552	0.0205407577798114	5.01731601731602	27.4566287339954	NOS3;LY96;LGALS9;TNFRSF11A;FGFR4	GO_Biological_Process_2023	Inflammatory Response
External Encapsulating Structure Organization (GO:0045229)	5/110	0.0042012473785552	0.0205407577798114	5.01731601731602	27.4566287339954	ADAMTS15;SMOC2;SMOC1;MANSC4;TGFBI	GO_Biological_Process_2023	Inflammatory Response
Positive Regulation Of Signal Transduction (GO:0009967)	8/266	0.0042678436827684	0.0208072492295879	3.29457364341085	17.9773239762643	CD74;SMOC2;CTSL;NOS3;LY96;FAS;DLL1;FGFR2	GO_Biological_Process_2023	Inflammatory Response
Positive Regulation Of Cellular Component Organization (GO:0051130)	5/113	0.004708813899156	0.0227704195779337	4.87720340661517	26.1336127961854	IFNG;CLEC7A;CCL19;TNF;DLL1	GO_Biological_Process_2023	Inflammatory Response
Regulation Of Mesenchymal Cell Proliferation (GO:0010464)	2/11	0.004763132509039	0.0227704195779337	23.1567251461988	123.815529758914	FGFR2;TGFBR2	GO_Biological_Process_2023	Inflammatory Response
Regulation Of Monocyte Chemotactic Protein-1 Production (GO:0071637)	2/11	0.004763132509039	0.0227704195779337	23.1567251461988	123.815529758914	CLEC7A;LGALS9	GO_Biological_Process_2023	Inflammatory Response
Negative Regulation Of CD4-positive, Alpha-Beta T Cell Activation (GO:2000515)	2/11	0.004763132509039	0.0227704195779337	23.1567251461988	123.815529758914	XCL1;LGALS9	GO_Biological_Process_2023	Inflammatory Response
Negative Regulation Of Leukocyte Apoptotic Process (GO:2000107)	2/11	0.004763132509039	0.0227704195779337	23.1567251461988	123.815529758914	CCL21;CCL19	GO_Biological_Process_2023	Inflammatory Response
Negative Regulation Of Leukocyte Chemotaxis (GO:0002689)	2/11	0.004763132509039	0.0227704195779337	23.1567251461988	123.815529758914	SLAMF8;NBL1	GO_Biological_Process_2023	Inflammatory Response
Regulation Of T Cell Apoptotic Process (GO:0070232)	2/11	0.004763132509039	0.0227704195779337	23.1567251461988	123.815529758914	PDCD1;IDO1	GO_Biological_Process_2023	Inflammatory Response
Positive Regulation Of Cell Migration (GO:0030335)	8/272	0.0048728850676268	0.0232305684248915	3.21870882740448	17.1366282129278	CCL24;CSF1;IFNG;CLEC7A;CCL3;ADAM9;SEMA3F;EPHA2	GO_Biological_Process_2023	Inflammatory Response
Negative Regulation Of Sequestering Of Calcium Ion (GO:0051283)	3/36	0.004926403585408	0.0234208303052132	9.51178451178451	50.5375003357703	CCL21;XCL1;CCL19	GO_Biological_Process_2023	Inflammatory Response
Cholesterol Homeostasis (GO:0042632)	4/72	0.0050941024325041	0.0241513781992826	6.17647058823529	32.6097375521975	NPC2;IL18;FGFR4;LDLR	GO_Biological_Process_2023	Inflammatory Response
Sterol Homeostasis (GO:0055092)	4/73	0.0053496877945794	0.0252934414683275	6.08664816527906	31.8375344933055	NPC2;IL18;FGFR4;LDLR	GO_Biological_Process_2023	Inflammatory Response
Regulation Of Cytokine Production (GO:0001817)	6/167	0.0055682833019578	0.0262548371579986	3.93648567421358	20.4329920987673	IL10;IFNG;BTN2A1;LGALS9;TNFRSF1B;TNF	GO_Biological_Process_2023	Inflammatory Response
Astrocyte Activation (GO:0048143)	2/12	0.0056798092691881	0.0263475788470965	20.84	107.760256129615	IFNG;TNF	GO_Biological_Process_2023	Inflammatory Response
Detection Of Bacterium (GO:0016045)	2/12	0.0056798092691881	0.0263475788470965	20.84	107.760256129615	SSC5D;HLA-A	GO_Biological_Process_2023	Inflammatory Response
Negative Regulation Of Mononuclear Cell Migration (GO:0071676)	2/12	0.0056798092691881	0.0263475788470965	20.84	107.760256129615	SLAMF8;NBL1	GO_Biological_Process_2023	Inflammatory Response
Phosphate Ion Homeostasis (GO:0055062)	2/12	0.0056798092691881	0.0263475788470965	20.84	107.760256129615	FGFR4;FGF23	GO_Biological_Process_2023	Inflammatory Response
Positive Regulation Of T-helper Cell Differentiation (GO:0045624)	2/12	0.0056798092691881	0.0263475788470965	20.84	107.760256129615	IL18;CCL19	GO_Biological_Process_2023	Inflammatory Response
Positive Regulation Of Neuroinflammatory Response (GO:0150078)	2/12	0.0056798092691881	0.0263475788470965	20.84	107.760256129615	IL18;TNF	GO_Biological_Process_2023	Inflammatory Response
Regulation Of Protein Kinase Activity (GO:0045859)	5/119	0.005852197663012	0.0270016948473023	4.61910122900835	23.7465131236354	CD4;CSF1;CCL21;THY1;CCL19	GO_Biological_Process_2023	Inflammatory Response
Positive Regulation Of Angiogenesis (GO:0045766)	5/119	0.005852197663012	0.0270016948473023	4.61910122900835	23.7465131236354	SMOC2;NOS3;ANGPTL4;DLL1;PGF	GO_Biological_Process_2023	Inflammatory Response
Regulation Of BMP Signaling Pathway (GO:0030510)	4/75	0.0058862963565823	0.0270864064964656	5.91459394665868	30.3721986463312	VWC2;SOST;NBL1;FSTL1	GO_Biological_Process_2023	Inflammatory Response
Cellular Response To Oxygen-Containing Compound (GO:1901701)	10/406	0.0060065295428235	0.0275659662485316	2.69341769341769	13.7765840961699	IL10;CRHBP;CXCL10;CXCL11;CXCL9;ADAM9;LY96;PTPRK;CXCL13;TNFRSF1B	GO_Biological_Process_2023	Inflammatory Response
Regulation Of Nitric Oxide Biosynthetic Process (GO:0045428)	3/39	0.0061745423104683	0.0280379612567703	8.71781305114638	44.3503092157053	IFNG;CLEC7A;TNF	GO_Biological_Process_2023	Inflammatory Response
Regulation Of Receptor-Mediated Endocytosis (GO:0048259)	3/39	0.0061745423104683	0.0280379612567703	8.71781305114638	44.3503092157053	CCL21;CCL19;B2M	GO_Biological_Process_2023	Inflammatory Response
Digestive Tract Development (GO:0048565)	3/39	0.0061745423104683	0.0280379612567703	8.71781305114638	44.3503092157053	RARRES2;TNF;FGFR2	GO_Biological_Process_2023	Inflammatory Response
Fibroblast Growth Factor Receptor Signaling Pathway (GO:0008543)	3/39	0.0061745423104683	0.0280379612567703	8.71781305114638	44.3503092157053	FGFR4;FGF23;FGFR2	GO_Biological_Process_2023	Inflammatory Response
Regulation Of Immune Response (GO:0050776)	4/77	0.0064576176503818	0.0288432469097753	5.75196735645584	29.0042655650882	FCRLB;IFNL1;PDCD1;CXCL13	GO_Biological_Process_2023	Inflammatory Response
Negative Regulation Of Secretion By Cell (GO:1903531)	3/40	0.0066286336206694	0.0288432469097753	8.48176748176748	42.547570171653	TNFRSF1B;FGF23;TNFRSF1A	GO_Biological_Process_2023	Inflammatory Response
Regulation Of Humoral Immune Response (GO:0002920)	2/13	0.0066703150901165	0.0288432469097753	18.9444976076555	94.913603545322	CD59;CXCL13	GO_Biological_Process_2023	Inflammatory Response
Regulation Of Immune Effector Process (GO:0002697)	2/13	0.0066703150901165	0.0288432469097753	18.9444976076555	94.913603545322	CD59;C4BPB	GO_Biological_Process_2023	Inflammatory Response
Regulation Of Oxidoreductase Activity (GO:0051341)	2/13	0.0066703150901165	0.0288432469097753	18.9444976076555	94.913603545322	GZMA;SLAMF8	GO_Biological_Process_2023	Inflammatory Response
Regulation Of Response To Stress (GO:0080134)	2/13	0.0066703150901165	0.0288432469097753	18.9444976076555	94.913603545322	IL10;CRHBP	GO_Biological_Process_2023	Inflammatory Response
Endothelial Cell Differentiation (GO:0045446)	2/13	0.0066703150901165	0.0288432469097753	18.9444976076555	94.913603545322	ACVRL1;FSTL1	GO_Biological_Process_2023	Inflammatory Response
Heparan Sulfate Proteoglycan Metabolic Process (GO:0030201)	2/13	0.0066703150901165	0.0288432469097753	18.9444976076555	94.913603545322	HS3ST3B1;HS6ST1	GO_Biological_Process_2023	Inflammatory Response
Myeloid Dendritic Cell Activation (GO:0001773)	2/13	0.0066703150901165	0.0288432469097753	18.9444976076555	94.913603545322	TGFBR2;SLAMF1	GO_Biological_Process_2023	Inflammatory Response
Negative Regulation Of T Cell Differentiation (GO:0045581)	2/13	0.0066703150901165	0.0288432469097753	18.9444976076555	94.913603545322	IFNL1;LILRB4	GO_Biological_Process_2023	Inflammatory Response
Negative Regulation Of Bone Mineralization (GO:0030502)	2/13	0.0066703150901165	0.0288432469097753	18.9444976076555	94.913603545322	CCL3;FGF23	GO_Biological_Process_2023	Inflammatory Response
Negative Regulation Of Interleukin-12 Production (GO:0032695)	2/13	0.0066703150901165	0.0288432469097753	18.9444976076555	94.913603545322	IL10;SLAMF1	GO_Biological_Process_2023	Inflammatory Response
Negative Regulation Of Neuroinflammatory Response (GO:0150079)	2/13	0.0066703150901165	0.0288432469097753	18.9444976076555	94.913603545322	TNFRSF1B;LDLR	GO_Biological_Process_2023	Inflammatory Response
Positive Regulation Of T-helper 17 Type Immune Response (GO:2000318)	2/13	0.0066703150901165	0.0288432469097753	18.9444976076555	94.913603545322	CLEC7A;IL12RB1	GO_Biological_Process_2023	Inflammatory Response
Positive Regulation Of Alpha-Beta T Cell Differentiation (GO:0046638)	2/13	0.0066703150901165	0.0288432469097753	18.9444976076555	94.913603545322	LILRB4;TGFBR2	GO_Biological_Process_2023	Inflammatory Response
Positive Regulation Of Glycoprotein Biosynthetic Process (GO:0010560)	2/13	0.0066703150901165	0.0288432469097753	18.9444976076555	94.913603545322	CCL21;CCL19	GO_Biological_Process_2023	Inflammatory Response
Positive Regulation Of Macrophage Chemotaxis (GO:0010759)	2/13	0.0066703150901165	0.0288432469097753	18.9444976076555	94.913603545322	CSF1;RARRES2	GO_Biological_Process_2023	Inflammatory Response
Positive Regulation Of Type 2 Immune Response (GO:0002830)	2/13	0.0066703150901165	0.0288432469097753	18.9444976076555	94.913603545322	IL18;XCL1	GO_Biological_Process_2023	Inflammatory Response
Regulation Of T-helper 17 Type Immune Response (GO:2000316)	2/13	0.0066703150901165	0.0288432469097753	18.9444976076555	94.913603545322	CLEC7A;IL12RB1	GO_Biological_Process_2023	Inflammatory Response
Positive Regulation Of Epithelial Cell Proliferation (GO:0050679)	5/123	0.0067152081032065	0.0289645943499209	4.46161515453639	22.3231580784001	CCL24;ANG;TNF;PGF;FGFR2	GO_Biological_Process_2023	Inflammatory Response
Negative Regulation Of Multicellular Organismal Process (GO:0051241)	7/231	0.007070970615419	0.0304228510728405	3.30810810810811	16.3809492079658	IL10;CRHBP;IFNG;SLAMF8;STC1;SOST;TNF	GO_Biological_Process_2023	Inflammatory Response
Negative Regulation Of Proteolysis (GO:0045861)	3/41	0.0071020985285355	0.0304805774753358	8.25814536340852	40.8560590980623	CST3;IL10;PLAT	GO_Biological_Process_2023	Inflammatory Response
Response To Cytokine (GO:0034097)	5/125	0.0071785052727922	0.0307318596379985	4.38680926916221	21.6562038188947	CD74;ADAM9;IFNLR1;LGALS9;TNFRSF11A	GO_Biological_Process_2023	Inflammatory Response
Regulation Of Protein Localization To Plasma Membrane (GO:1903076)	4/80	0.0073817123374387	0.0315233918926354	5.52407614781635	27.116306819824	IFNG;TNF;GBP1;EPHA2	GO_Biological_Process_2023	Inflammatory Response
Branching Morphogenesis Of An Epithelial Tube (GO:0048754)	3/42	0.0075951304550902	0.0323028485994364	8.04599104599105	39.2664314417867	GDNF;TGFBR2;EPHA2	GO_Biological_Process_2023	Inflammatory Response
Regulation Of Extracellular Matrix Disassembly (GO:0010715)	2/14	0.007733163058087	0.0323028485994364	17.3649122807018	84.4323243339294	CST3;FGFR4	GO_Biological_Process_2023	Inflammatory Response
Regulation Of Mast Cell Degranulation (GO:0043304)	2/14	0.007733163058087	0.0323028485994364	17.3649122807018	84.4323243339294	CD300A;LGALS9	GO_Biological_Process_2023	Inflammatory Response
Embryonic Cranial Skeleton Morphogenesis (GO:0048701)	2/14	0.007733163058087	0.0323028485994364	17.3649122807018	84.4323243339294	FGFR2;TGFBR2	GO_Biological_Process_2023	Inflammatory Response
Negative Regulation Of T Cell Mediated Immunity (GO:0002710)	2/14	0.007733163058087	0.0323028485994364	17.3649122807018	84.4323243339294	XCL1;LILRB4	GO_Biological_Process_2023	Inflammatory Response
Negative Regulation Of Leukocyte Mediated Cytotoxicity (GO:0001911)	2/14	0.007733163058087	0.0323028485994364	17.3649122807018	84.4323243339294	LGALS9;HLA-E	GO_Biological_Process_2023	Inflammatory Response
Positive Regulation Of Adaptive Immune Response Based On Somatic Recombination Of Immune Receptors Built From Immunoglobulin Superfamily Domains (GO:0002824)	2/14	0.007733163058087	0.0323028485994364	17.3649122807018	84.4323243339294	CLEC7A;IL12RB1	GO_Biological_Process_2023	Inflammatory Response
Prostanoid Biosynthetic Process (GO:0046457)	2/14	0.007733163058087	0.0323028485994364	17.3649122807018	84.4323243339294	CD74;PTGDS	GO_Biological_Process_2023	Inflammatory Response
Regulation Of MHC Class II Biosynthetic Process (GO:0045346)	2/14	0.007733163058087	0.0323028485994364	17.3649122807018	84.4323243339294	IL10;IFNG	GO_Biological_Process_2023	Inflammatory Response
Regulation Of Primary Metabolic Process (GO:0080090)	3/43	0.0081079116933997	0.0333820957520118	7.84444444444444	37.7703327652385	PSAP;FGFR4;LDLR	GO_Biological_Process_2023	Inflammatory Response
Ephrin Receptor Signaling Pathway (GO:0048013)	3/43	0.0081079116933997	0.0333820957520118	7.84444444444444	37.7703327652385	EFNB2;EFNA4;EPHA2	GO_Biological_Process_2023	Inflammatory Response
Negative Regulation Of BMP Signaling Pathway (GO:0030514)	3/43	0.0081079116933997	0.0333820957520118	7.84444444444444	37.7703327652385	VWC2;SOST;NBL1	GO_Biological_Process_2023	Inflammatory Response
Positive Regulation Of Cell-Matrix Adhesion (GO:0001954)	3/43	0.0081079116933997	0.0333820957520118	7.84444444444444	37.7703327652385	CSF1;CCL21;THY1	GO_Biological_Process_2023	Inflammatory Response
Positive Regulation Of Receptor-Mediated Endocytosis (GO:0048260)	3/43	0.0081079116933997	0.0333820957520118	7.84444444444444	37.7703327652385	CCL21;CCL19;B2M	GO_Biological_Process_2023	Inflammatory Response
Regulation Of JUN Kinase Activity (GO:0043506)	3/43	0.0081079116933997	0.0333820957520118	7.84444444444444	37.7703327652385	TNFRSF11A;CCL19;TNF	GO_Biological_Process_2023	Inflammatory Response
Regulation Of NIK/NF-kappaB Signaling (GO:1901222)	4/83	0.0083890113153368	0.0344570130637106	5.31349313223808	25.4029212198946	CD27;LGALS9;CCL19;TNF	GO_Biological_Process_2023	Inflammatory Response
Bone Development (GO:0060348)	3/44	0.0086406136588187	0.0352381424332393	7.6527293844367	36.3602728754738	OGN;STC1;FGFR2	GO_Biological_Process_2023	Inflammatory Response
Negative Regulation Of Immune System Process (GO:0002683)	3/44	0.0086406136588187	0.0352381424332393	7.6527293844367	36.3602728754738	FCRLB;PDCD1;LILRB4	GO_Biological_Process_2023	Inflammatory Response
Neural Crest Cell Development (GO:0014032)	3/44	0.0086406136588187	0.0352381424332393	7.6527293844367	36.3602728754738	CDH2;GDNF;SEMA3F	GO_Biological_Process_2023	Inflammatory Response
B Cell Mediated Immunity (GO:0019724)	2/15	0.0088668877448714	0.0354881716486601	16.0283400809717	75.7408218056884	CD74;CD27	GO_Biological_Process_2023	Inflammatory Response
Alpha-Beta T Cell Activation (GO:0046631)	2/15	0.0088668877448714	0.0354881716486601	16.0283400809717	75.7408218056884	HLA-A;HLA-E	GO_Biological_Process_2023	Inflammatory Response
Defense Response To Protozoan (GO:0042832)	2/15	0.0088668877448714	0.0354881716486601	16.0283400809717	75.7408218056884	CLEC7A;GBP1	GO_Biological_Process_2023	Inflammatory Response
Sympathetic Nervous System Development (GO:0048485)	2/15	0.0088668877448714	0.0354881716486601	16.0283400809717	75.7408218056884	GDNF;SEMA3F	GO_Biological_Process_2023	Inflammatory Response
Negative Regulation Of Epithelial Cell Differentiation (GO:0030857)	2/15	0.0088668877448714	0.0354881716486601	16.0283400809717	75.7408218056884	IFNG;DLL1	GO_Biological_Process_2023	Inflammatory Response
Negative Regulation Of Platelet Activation (GO:0010544)	2/15	0.0088668877448714	0.0354881716486601	16.0283400809717	75.7408218056884	C1QTNF1;NOS3	GO_Biological_Process_2023	Inflammatory Response
Regulation Of Amyloid-Beta Clearance (GO:1900221)	2/15	0.0088668877448714	0.0354881716486601	16.0283400809717	75.7408218056884	IFNG;TNF	GO_Biological_Process_2023	Inflammatory Response
Regulation Of Bicellular Tight Junction Assembly (GO:2000810)	2/15	0.0088668877448714	0.0354881716486601	16.0283400809717	75.7408218056884	TNF;EPHA2	GO_Biological_Process_2023	Inflammatory Response
Regulation Of Osteoblast Differentiation (GO:0045667)	4/85	0.00910818832414	0.0363693552339791	5.18177042290518	24.3469704090432	SMOC1;ATRAID;FGF23;FGFR2	GO_Biological_Process_2023	Inflammatory Response
Regulation Of Apoptotic Signaling Pathway (GO:2001233)	3/45	0.0091933971244672	0.0366246214148337	7.47014361300076	35.029518520873	CTSL;FAS;TNF	GO_Biological_Process_2023	Inflammatory Response
Antigen Receptor-Mediated Signaling Pathway (GO:0050851)	5/134	0.0095412727837217	0.0379227031426908	4.07888736890105	18.9755077159814	CD79B;BTN2A1;CD38;HLA-A;THY1	GO_Biological_Process_2023	Inflammatory Response
Defense Response To Virus (GO:0051607)	6/189	0.0099613999087803	0.0392093830781816	3.4593689405958	15.9443617414725	CXCL10;IFNL1;RNASE6;IFNLR1;TNF;RNASE1	GO_Biological_Process_2023	Inflammatory Response
Regulation Of Establishment Of Endothelial Barrier (GO:1903140)	2/16	0.010070044927691	0.0392093830781816	14.8827067669173	68.4335150764336	TNF;TNFRSF1A	GO_Biological_Process_2023	Inflammatory Response
Antifungal Innate Immune Response (GO:0061760)	2/16	0.010070044927691	0.0392093830781816	14.8827067669173	68.4335150764336	CLEC7A;RARRES2	GO_Biological_Process_2023	Inflammatory Response
Cell Surface Toll-Like Receptor Signaling Pathway (GO:0140895)	2/16	0.010070044927691	0.0392093830781816	14.8827067669173	68.4335150764336	LY96;LGALS9	GO_Biological_Process_2023	Inflammatory Response
Regulation Of Transforming Growth Factor Beta Production (GO:0071634)	2/16	0.010070044927691	0.0392093830781816	14.8827067669173	68.4335150764336	XCL1;LGALS9	GO_Biological_Process_2023	Inflammatory Response
Ruffle Organization (GO:0031529)	2/16	0.010070044927691	0.0392093830781816	14.8827067669173	68.4335150764336	CCL21;AIF1L	GO_Biological_Process_2023	Inflammatory Response
Intracellular Cholesterol Transport (GO:0032367)	2/16	0.010070044927691	0.0392093830781816	14.8827067669173	68.4335150764336	NPC2;LDLR	GO_Biological_Process_2023	Inflammatory Response
Negative Regulation Of Interleukin-10 Production (GO:0032693)	2/16	0.010070044927691	0.0392093830781816	14.8827067669173	68.4335150764336	DLL1;LILRB4	GO_Biological_Process_2023	Inflammatory Response
Regulation Of NMDA Receptor Activity (GO:2000310)	2/16	0.010070044927691	0.0392093830781816	14.8827067669173	68.4335150764336	CRHBP;IFNG	GO_Biological_Process_2023	Inflammatory Response
Intracellular Monoatomic Cation Homeostasis (GO:0030003)	6/190	0.0102064943940272	0.0396509635488054	3.44039270687237	15.7732752880541	CCL23;CCL3;STC1;PTH1R;CCL19;B2M	GO_Biological_Process_2023	Inflammatory Response
Regulation Of Endothelial Cell Migration (GO:0010594)	4/88	0.0102604431126245	0.0397707716144747	4.99594731509625	22.8787371536586	ACVRL1;SMOC2;STC1;EPHA2	GO_Biological_Process_2023	Inflammatory Response
Positive Regulation Of Smooth Muscle Cell Proliferation (GO:0048661)	3/47	0.0103597999007127	0.0400656530991607	7.12987012987013	32.5822399215617	IL10;IL18;TNF	GO_Biological_Process_2023	Inflammatory Response
Protein Localization To Membrane (GO:0072657)	6/192	0.010709503700984	0.0413252373753215	3.40305237599723	15.4383681816686	BSG;THY1;AGRN;TNF;EPHA2;TNFRSF1A	GO_Biological_Process_2023	Inflammatory Response
Regulation Of Cell Differentiation (GO:0045595)	6/193	0.0109674944431875	0.0422260803953596	3.38468173193031	15.2744574895884	CSF1;GDNF;SMOC1;TNF;DLL1;FGFR2	GO_Biological_Process_2023	Inflammatory Response
Intracellular Calcium Ion Homeostasis (GO:0006874)	5/139	0.0110618120603789	0.0424941485623039	3.92569239364674	17.6823253131199	CCL23;CCL3;STC1;PTH1R;CCL19	GO_Biological_Process_2023	Inflammatory Response
Toll-Like Receptor 4 Signaling Pathway (GO:0034142)	2/17	0.0113412113319691	0.0428031243471905	13.8898245614035	62.2168601552469	LY96;LGALS9	GO_Biological_Process_2023	Inflammatory Response
Myeloid Cell Activation Involved In Immune Response (GO:0002275)	2/17	0.0113412113319691	0.0428031243471905	13.8898245614035	62.2168601552469	IFNG;SLAMF1	GO_Biological_Process_2023	Inflammatory Response
Negative Regulation Of Interleukin-8 Production (GO:0032717)	2/17	0.0113412113319691	0.0428031243471905	13.8898245614035	62.2168601552469	IL10;SSC5D	GO_Biological_Process_2023	Inflammatory Response
Negative Regulation Of Vascular Associated Smooth Muscle Cell Proliferation (GO:1904706)	2/17	0.0113412113319691	0.0428031243471905	13.8898245614035	62.2168601552469	IL10;TAFA5	GO_Biological_Process_2023	Inflammatory Response
Positive Regulation Of Amyloid-Beta Formation (GO:1902004)	2/17	0.0113412113319691	0.0428031243471905	13.8898245614035	62.2168601552469	IFNG;TNF	GO_Biological_Process_2023	Inflammatory Response
Positive Regulation Of Cell Adhesion Mediated By Integrin (GO:0033630)	2/17	0.0113412113319691	0.0428031243471905	13.8898245614035	62.2168601552469	CCL21;CXCL13	GO_Biological_Process_2023	Inflammatory Response
Positive Regulation Of Macrophage Derived Foam Cell Differentiation (GO:0010744)	2/17	0.0113412113319691	0.0428031243471905	13.8898245614035	62.2168601552469	CSF1;IL18	GO_Biological_Process_2023	Inflammatory Response
Prostaglandin Biosynthetic Process (GO:0001516)	2/17	0.0113412113319691	0.0428031243471905	13.8898245614035	62.2168601552469	CD74;PTGDS	GO_Biological_Process_2023	Inflammatory Response
Positive Regulation Of MAP Kinase Activity (GO:0043406)	4/91	0.011503180970846	0.0433194189295973	4.82293959403277	21.5350603513075	ADAM9;TNFRSF11A;CCL19;TNF	GO_Biological_Process_2023	Inflammatory Response
Antibacterial Humoral Response (GO:0019731)	3/49	0.011608202414154	0.0435244365027431	6.8191856452726	30.3865866839317	RNASE6;HLA-A;HLA-E	GO_Biological_Process_2023	Inflammatory Response
Positive Regulation Of Pathway-Restricted SMAD Protein Phosphorylation (GO:0010862)	3/49	0.011608202414154	0.0435244365027431	6.8191856452726	30.3865866839317	ACVRL1;INHBB;TGFBR2	GO_Biological_Process_2023	Inflammatory Response
Blood Circulation (GO:0008015)	3/50	0.0122634491357898	0.045603732266173	6.67375886524823	29.3720940731518	ACVRL1;CXCL10;NOS3	GO_Biological_Process_2023	Inflammatory Response
Positive Regulation Of Cell Death (GO:0010942)	3/50	0.0122634491357898	0.045603732266173	6.67375886524823	29.3720940731518	EFNB2;IFNG;TNF	GO_Biological_Process_2023	Inflammatory Response
Positive Regulation Of Transport (GO:0051050)	3/50	0.0122634491357898	0.045603732266173	6.67375886524823	29.3720940731518	CCL19;TNF;DLL1	GO_Biological_Process_2023	Inflammatory Response
Regulation Of Gene Expression (GO:0010468)	19/1127	0.0122687553975817	0.045603732266173	1.85357150309885	8.15701111274751	ACVRL1;IL10;CD74;CSF1;BTN2A1;NOS3;TNF;SMAD5;ATRAID;DLL1;C1QTNF1;GDNF;IFNG;CLEC7A;CCL3;LGALS9;FGFR4;FGF23;HAVCR2	GO_Biological_Process_2023	Inflammatory Response
Positive Regulation Of Transferase Activity (GO:0051347)	5/143	0.0123914594909666	0.0459379622649682	3.81112919476091	16.73370710606	CD74;CD4;FGFR4;FGFR2;EPHA2	GO_Biological_Process_2023	Inflammatory Response
Regulation Of Epithelial Cell Differentiation (GO:0030856)	2/18	0.0126789843555258	0.0459379622649682	13.0210526315789	56.8734764899994	IFNG;DLL1	GO_Biological_Process_2023	Inflammatory Response
Regulation Of Lymphocyte Activation (GO:0051249)	2/18	0.0126789843555258	0.0459379622649682	13.0210526315789	56.8734764899994	CD4;CLEC7A	GO_Biological_Process_2023	Inflammatory Response
Regulation Of Lymphocyte Proliferation (GO:0050670)	2/18	0.0126789843555258	0.0459379622649682	13.0210526315789	56.8734764899994	MZB1;TNFRSF1B	GO_Biological_Process_2023	Inflammatory Response
Antigen Processing And Presentation Of Peptide Antigen Via MHC Class I (GO:0002474)	2/18	0.0126789843555258	0.0459379622649682	13.0210526315789	56.8734764899994	HLA-A;B2M	GO_Biological_Process_2023	Inflammatory Response
Response To Cholesterol (GO:0070723)	2/18	0.0126789843555258	0.0459379622649682	13.0210526315789	56.8734764899994	CCL3;TGFBR2	GO_Biological_Process_2023	Inflammatory Response
Dendritic Cell Migration (GO:0036336)	2/18	0.0126789843555258	0.0459379622649682	13.0210526315789	56.8734764899994	CCL21;CCL19	GO_Biological_Process_2023	Inflammatory Response
Mesenchyme Morphogenesis (GO:0072132)	2/18	0.0126789843555258	0.0459379622649682	13.0210526315789	56.8734764899994	ACVRL1;NOS3	GO_Biological_Process_2023	Inflammatory Response
Myoblast Fusion (GO:0007520)	2/18	0.0126789843555258	0.0459379622649682	13.0210526315789	56.8734764899994	ADAMTS15;JAM2	GO_Biological_Process_2023	Inflammatory Response
Negative Regulation Of Nervous System Development (GO:0051961)	2/18	0.0126789843555258	0.0459379622649682	13.0210526315789	56.8734764899994	TNF;B2M	GO_Biological_Process_2023	Inflammatory Response
Negative Regulation Of Peptide Hormone Secretion (GO:0090278)	2/18	0.0126789843555258	0.0459379622649682	13.0210526315789	56.8734764899994	CRHBP;INHBB	GO_Biological_Process_2023	Inflammatory Response
Positive Regulation Of Natural Killer Cell Activation (GO:0032816)	2/18	0.0126789843555258	0.0459379622649682	13.0210526315789	56.8734764899994	IL18;HLA-E	GO_Biological_Process_2023	Inflammatory Response
Cellular Response To Hormone Stimulus (GO:0032870)	4/94	0.012838834292197	0.046419398774939	4.66146572104019	20.3019920244343	CRHBP;CTSL;SOST;TFPI	GO_Biological_Process_2023	Inflammatory Response
Regulation Of Stress-Activated MAPK Cascade (GO:0032872)	3/51	0.0129395316699658	0.0464904676492924	6.53439153439153	28.4080592909898	FAS;LGALS9;IGFBP6	GO_Biological_Process_2023	Inflammatory Response
Positive Regulation Of Protein Localization To Cell Periphery (GO:1904377)	3/51	0.0129395316699658	0.0464904676492924	6.53439153439153	28.4080592909898	IFNG;TNF;EPHA2	GO_Biological_Process_2023	Inflammatory Response
Positive Regulation Of Protein Localization To Plasma Membrane (GO:1903078)	3/51	0.0129395316699658	0.0464904676492924	6.53439153439153	28.4080592909898	IFNG;TNF;EPHA2	GO_Biological_Process_2023	Inflammatory Response
Regulation Of Peptide Hormone Secretion (GO:0090276)	3/52	0.0136365427654697	0.0485890064169222	6.40071266601879	27.4910744805336	CRHBP;IFNG;TNF	GO_Biological_Process_2023	Inflammatory Response
Regulation Of Proteolysis (GO:0030162)	3/52	0.0136365427654697	0.0485890064169222	6.40071266601879	27.4910744805336	CST3;PLAT;FGFR4	GO_Biological_Process_2023	Inflammatory Response
Sprouting Angiogenesis (GO:0002040)	3/52	0.0136365427654697	0.0485890064169222	6.40071266601879	27.4910744805336	EFNB2;DLL1;PGF	GO_Biological_Process_2023	Inflammatory Response
Negative Regulation Of Response To Stimulus (GO:0048585)	3/52	0.0136365427654697	0.0485890064169222	6.40071266601879	27.4910744805336	FCRLB;THY1;PDCD1	GO_Biological_Process_2023	Inflammatory Response
Negative Regulation Of Protein Metabolic Process (GO:0051248)	5/147	0.0138255693426923	0.0491607537991187	3.70302026060104	15.8535019832039	CST3;PLAT;INHBB;ATRAID;LDLR	GO_Biological_Process_2023	Inflammatory Response
Regulation Of Granulocyte Chemotaxis (GO:0071622)	2/19	0.0140819818168745	0.0493586368774766	12.2544891640867	52.2391616797987	CSF1;RARRES2	GO_Biological_Process_2023	Inflammatory Response
Regulation Of Insulin-Like Growth Factor Receptor Signaling Pathway (GO:0043567)	2/19	0.0140819818168745	0.0493586368774766	12.2544891640867	52.2391616797987	IGFBP4;IGFBP6	GO_Biological_Process_2023	Inflammatory Response
Regulation Of Tissue Remodeling (GO:0034103)	2/19	0.0140819818168745	0.0493586368774766	12.2544891640867	52.2391616797987	CST3;IL18	GO_Biological_Process_2023	Inflammatory Response
Regulation Of Vascular Endothelial Growth Factor Signaling Pathway (GO:1900746)	2/19	0.0140819818168745	0.0493586368774766	12.2544891640867	52.2391616797987	SMOC2;DLL1	GO_Biological_Process_2023	Inflammatory Response
Positive Regulation Of Activated T Cell Proliferation (GO:0042104)	2/19	0.0140819818168745	0.0493586368774766	12.2544891640867	52.2391616797987	IL18;IL12RB1	GO_Biological_Process_2023	Inflammatory Response
Positive Regulation Of Alpha-Beta T Cell Activation (GO:0046635)	2/19	0.0140819818168745	0.0493586368774766	12.2544891640867	52.2391616797987	HLA-A;HLA-E	GO_Biological_Process_2023	Inflammatory Response
Regulation Of B Cell Differentiation (GO:0045577)	2/19	0.0140819818168745	0.0493586368774766	12.2544891640867	52.2391616797987	SLAMF8;CD27	GO_Biological_Process_2023	Inflammatory Response
Ion Homeostasis R-HSA-5578775	5/50	2.6648782111628e-06	0.0008447663929386	26.5957161981258	341.365384434583	RYR1;ATP2B4;ATP1B3;ATP1B2;ATP1B1	Reactome_2022	Ion homeostasis
Cardiac Conduction R-HSA-5576891	6/126	1.97080424637164e-05	0.0026759021497432	12.0682926829268	130.7537210677	RYR1;NPR1;ATP2B4;ATP1B3;ATP1B2;ATP1B1	Reactome_2022	Ion homeostasis
Muscle Contraction R-HSA-397014	7/196	2.53239951079799e-05	0.0026759021497432	9.0182898948331	95.4473995203427	RYR1;NPR1;ATP2B4;ATP1B3;ATP1B2;ATP1B1;CACNA1H	Reactome_2022	Ion homeostasis
Ion Transport By P-type ATPases R-HSA-936837	4/53	8.69071717444088e-05	0.0068873933607444	19.3032069970845	180.497918579032	ATP2B4;ATP1B3;ATP1B2;ATP1B1	Reactome_2022	Ion homeostasis
Ion Channel Transport R-HSA-983712	6/175	0.0001232926054191	0.0078167511835743	8.54798672247077	76.9400021312982	RYR1;ATP2B4;TRPV3;ATP1B3;ATP1B2;ATP1B1	Reactome_2022	Ion homeostasis
Basigin Interactions R-HSA-210991	3/25	0.0001764961743862	0.0093248812134044	31.9090909090909	275.765107836248	ATP1B3;ATP1B2;ATP1B1	Reactome_2022	Ion homeostasis
Cell Surface Interactions At Vascular Wall R-HSA-202733	5/134	0.0003143614076248	0.0142360808881519	9.23834874381246	74.5069801019905	CD2;PROCR;ATP1B3;ATP1B2;ATP1B1	Reactome_2022	Ion homeostasis
SARS-CoV Infections R-HSA-9679506	7/369	0.0012125394726654	0.0480468766043701	4.66714412386604	31.3400519209844	NUP50;EDEM2;ATP1B3;ATP1B2;REXO2;ATP1B1;RPS10	Reactome_2022	Ion homeostasis
Aldosterone synthesis and secretion	6/98	4.64687081677762e-06	0.0006226806894482	15.763520678685	193.565259686426	NPR1;ATP2B4;ATP1B3;ATP1B2;ATP1B1;CACNA1H	KEGG_2021_Human	Ion homeostasis
Salivary secretion	5/93	5.6352810781612e-05	0.0025555444160057	13.5706462212486	132.773552953102	SLC12A2;ATP2B4;ATP1B3;ATP1B2;ATP1B1	KEGG_2021_Human	Ion homeostasis
Endocrine and other factor-regulated calcium reabsorption	4/53	8.69071717444088e-05	0.0025555444160057	19.3032069970845	180.497918579032	ATP2B4;ATP1B3;ATP1B2;ATP1B1	KEGG_2021_Human	Ion homeostasis
Pancreatic secretion	5/102	8.75561388262977e-05	0.0025555444160057	12.3059247298472	114.977089835965	SLC12A2;ATP2B4;ATP1B3;ATP1B2;ATP1B1	KEGG_2021_Human	Ion homeostasis
cGMP-PKG signaling pathway	6/167	9.53561349255859e-05	0.0025555444160057	8.97636721708832	83.1022372326461	NPR1;ATP2B4;ATP1B3;ATP1B2;ATP1B1;ADRA2A	KEGG_2021_Human	Ion homeostasis
Proximal tubule bicarbonate reclamation	3/23	0.0001367692961167	0.0027062722738373	35.1035294117647	312.323649192059	ATP1B3;ATP1B2;ATP1B1	KEGG_2021_Human	Ion homeostasis
Mineral absorption	4/60	0.0001413724322153	0.0027062722738373	16.8843537414966	149.664815893911	ATP2B4;ATP1B3;ATP1B2;ATP1B1	KEGG_2021_Human	Ion homeostasis
cAMP signaling pathway	6/216	0.0003840246311445	0.0064324125716718	6.86480836236934	53.9903713328009	NPR1;PDE4D;ATP2B4;ATP1B3;ATP1B2;ATP1B1	KEGG_2021_Human	Ion homeostasis
Aldosterone-regulated sodium reabsorption	3/37	0.0005739474038961	0.0079011900386273	20.6346020761246	153.995473964558	ATP1B3;ATP1B2;ATP1B1	KEGG_2021_Human	Ion homeostasis
Cardiac muscle contraction	4/87	0.0005896410476587	0.0079011900386273	11.3763625932301	84.5945935637378	CASQ2;ATP1B3;ATP1B2;ATP1B1	KEGG_2021_Human	Ion homeostasis
Carbohydrate digestion and absorption	3/47	0.0011603721025279	0.0141354419762495	15.9368983957219	107.717728094902	ATP1B3;ATP1B2;ATP1B1	KEGG_2021_Human	Ion homeostasis
Calcium signaling pathway	5/240	0.0041677183291023	0.0410067210407496	5.04409125865163	27.643569922184	RYR1;NOS2;CASQ2;ATP2B4;CACNA1H	KEGG_2021_Human	Ion homeostasis
Adrenergic signaling in cardiomyocytes	4/150	0.0043525990126224	0.0410067210407496	6.44683626875408	35.051333640678	ATP2B4;ATP1B3;ATP1B2;ATP1B1	KEGG_2021_Human	Ion homeostasis
Thyroid hormone synthesis	3/75	0.0044230252490127	0.0410067210407496	9.72549019607843	52.7212149075313	ATP1B3;ATP1B2;ATP1B1	KEGG_2021_Human	Ion homeostasis
Gastric acid secretion	3/76	0.0045903045941137	0.0410067210407496	9.59178082191781	51.6403149246027	ATP1B3;ATP1B2;ATP1B1	KEGG_2021_Human	Ion homeostasis
Regulation Of Potassium Ion Transmembrane Transporter Activity (GO:1901016)	5/26	8.98916495145263e-08	6.01038461676218e-05	57.0596672403901	925.773745546614	CASQ2;ANK2;ATP1B3;ATP1B2;ATP1B1	GO_Biological_Process_2023	Ion homeostasis
Positive Regulation Of Potassium Ion Transmembrane Transporter Activity (GO:1901018)	4/13	2.4268040175352e-07	6.01038461676218e-05	105.306878306878	1603.98387344622	ANK2;ATP1B3;ATP1B2;ATP1B1	GO_Biological_Process_2023	Ion homeostasis
Intracellular Potassium Ion Homeostasis (GO:0030007)	4/13	2.4268040175352e-07	6.01038461676218e-05	105.306878306878	1603.98387344622	SLC12A2;ATP1B3;ATP1B2;ATP1B1	GO_Biological_Process_2023	Ion homeostasis
Inorganic Cation Import Across Plasma Membrane (GO:0098659)	7/103	3.526015011145e-07	6.54957288320184e-05	17.8384773662551	265.042800023879	SLC12A2;ATP2B4;TRPV3;ATP1B3;ATP1B2;ATP1B1;CACNA1H	GO_Biological_Process_2023	Ion homeostasis
Positive Regulation Of Potassium Ion Transmembrane Transport (GO:1901381)	4/17	7.97023175339778e-07	0.0001184376438554	72.8901098901099	1023.55077295642	ANK2;ATP1B3;ATP1B2;ATP1B1	GO_Biological_Process_2023	Ion homeostasis
Intracellular Sodium Ion Homeostasis (GO:0006883)	4/18	1.02130803362399e-06	0.0001264719781637	67.6802721088435	933.610530057722	SLC12A2;ATP1B3;ATP1B2;ATP1B1	GO_Biological_Process_2023	Ion homeostasis
Potassium Ion Homeostasis (GO:0055075)	4/23	2.90623919412175e-06	0.0003084765316046	49.8571428571429	635.611298476213	SLC12A2;ATP1B3;ATP1B2;ATP1B1	GO_Biological_Process_2023	Ion homeostasis
Sodium Ion Homeostasis (GO:0055078)	4/25	4.12398299271569e-06	0.0003830149204484	45.1043083900227	559.23438771949	SLC12A2;ATP1B3;ATP1B2;ATP1B1	GO_Biological_Process_2023	Ion homeostasis
Positive Regulation Of Sodium Ion Transmembrane Transport (GO:1902307)	3/9	6.78279173196096e-06	0.0005599571396496	117.094117647059	1393.55135394299	ATP1B3;ATP1B2;ATP1B1	GO_Biological_Process_2023	Ion homeostasis
Positive Regulation Of Ion Transmembrane Transporter Activity (GO:0032414)	4/33	1.29867496002031e-05	0.000964915495295	32.6486042692939	367.348414879546	ANK2;ATP1B3;ATP1B2;ATP1B1	GO_Biological_Process_2023	Ion homeostasis
Sodium Ion Export Across Plasma Membrane (GO:0036376)	3/12	1.759548303274e-05	0.0011884948993932	78.0509803921569	854.491856729645	ATP1B3;ATP1B2;ATP1B1	GO_Biological_Process_2023	Ion homeostasis
Intracellular Monoatomic Cation Homeostasis (GO:0030003)	7/190	2.07365521751654e-05	0.0012839381888456	9.3168049652567	100.468815502021	SLC12A2;CASQ2;ATP2B4;ATP1B3;ANK2;ATP1B2;ATP1B1	GO_Biological_Process_2023	Ion homeostasis
Potassium Ion Import Across Plasma Membrane (GO:1990573)	4/42	3.44668582490552e-05	0.0019699135137729	24.9047619047619	255.909187930724	SLC12A2;ATP1B3;ATP1B2;ATP1B1	GO_Biological_Process_2023	Ion homeostasis
Muscle Contraction (GO:0006936)	5/94	5.93139309968485e-05	0.0031478750521898	13.4174901854609	130.587955303145	RYR1;GAMT;CASQ2;MYH4;CACNA1H	GO_Biological_Process_2023	Ion homeostasis
Membrane Repolarization (GO:0086009)	3/18	6.40280664940561e-05	0.0031715235603389	46.8164705882353	452.06868980007	ATP1B3;ATP1B2;ATP1B1	GO_Biological_Process_2023	Ion homeostasis
Regulation Of Release Of Sequestered Calcium Ion Into Cytosol By Sarcoplasmic Reticulum (GO:0010880)	3/22	0.0001193087764351	0.0055404013057052	36.9529411764706	333.825319826423	PDE4D;CASQ2;ANK2	GO_Biological_Process_2023	Ion homeostasis
Regulation Of Heart Contraction (GO:0008016)	4/69	0.0002431983566449	0.0106291987639538	14.5399267399267	120.995936577266	PDE4D;ATP2B4;ANK2;CACNA1H	GO_Biological_Process_2023	Ion homeostasis
Cellular Response To Caffeine (GO:0071313)	2/6	0.0002838283645715	0.0110991828882454	115.744186046512	945.29907031098	RYR1;CASQ2	GO_Biological_Process_2023	Ion homeostasis
Response To Caffeine (GO:0031000)	2/6	0.0002838283645715	0.0110991828882454	115.744186046512	945.29907031098	RYR1;CASQ2	GO_Biological_Process_2023	Ion homeostasis
Regulation Of Potassium Ion Transport (GO:0043266)	3/30	0.000306641503879	0.0113917318691074	25.9934640522876	210.282737331687	CASQ2;ANK2;ADRA2A	GO_Biological_Process_2023	Ion homeostasis
Intracellular Calcium Ion Homeostasis (GO:0006874)	5/139	0.0003721420505134	0.0131667401681647	8.89138644128754	70.2084761081175	RYR1;CASQ2;ATP2B4;ANK2;ATP1B1	GO_Biological_Process_2023	Ion homeostasis
Sodium Ion Transmembrane Transport (GO:0035725)	4/82	0.0004711248740468	0.0152726582766171	12.1086691086691	92.7570959526323	SLC12A2;ATP1B3;ATP1B2;ATP1B1	GO_Biological_Process_2023	Ion homeostasis
Regulation Of Cardiac Muscle Contraction (GO:0055117)	3/35	0.000486539136583	0.0152726582766171	21.9264705882353	167.259354156646	PDE4D;ANK2;ATP1B1	GO_Biological_Process_2023	Ion homeostasis
Calcium Ion Transmembrane Import Into Cytosol (GO:0097553)	4/83	0.0004933294732689	0.0152726582766171	11.9547920433996	91.0277712027524	RYR1;ATP2B4;TRPV3;CACNA1H	GO_Biological_Process_2023	Ion homeostasis
Ribosomal Small Subunit Biogenesis (GO:0042274)	4/84	0.0005162695915515	0.0153435322609135	11.8047619047619	89.3488435758227	NOP56;EXOSC10;SNU13;IGF2BP3	GO_Biological_Process_2023	Ion homeostasis
Positive Regulation Of ATP-dependent Activity (GO:0032781)	3/39	0.0006708009380267	0.0185848974208187	19.4862745098039	142.386950847887	ATP1B3;ATP1B2;ATP1B1	GO_Biological_Process_2023	Ion homeostasis
Cellular Response To Purine-Containing Compound (GO:0071415)	2/9	0.0006753596640136	0.0185848974208187	66.1295681063123	482.763382979984	RYR1;CASQ2	GO_Biological_Process_2023	Ion homeostasis
ncRNA Processing (GO:0034470)	4/100	0.000994667262606	0.0263942062898669	9.82936507936508	67.9514062017993	ZCCHC8;NOP56;EXOSC10;IGF2BP3	GO_Biological_Process_2023	Ion homeostasis
rRNA Processing (GO:0006364)	4/101	0.0010322392246842	0.0264466808255316	9.72754050073638	66.8868100365827	NOP56;EXOSC10;SNU13;IGF2BP3	GO_Biological_Process_2023	Ion homeostasis
Calcium Ion Homeostasis (GO:0055074)	4/102	0.001070797898411	0.0265200946173135	9.62779397473275	65.8478643606527	CASQ2;ATP2B4;ANK2;ATP1B1	GO_Biological_Process_2023	Ion homeostasis
Nucleotide Metabolic Process (GO:0009117)	2/12	0.0012275727583483	0.0285027049829009	46.2837209302326	310.226656556235	GUK1;REXO2	GO_Biological_Process_2023	Ion homeostasis
Regulation Of Cell Communication By Electrical Coupling (GO:0010649)	2/12	0.0012275727583483	0.0285027049829009	46.2837209302326	310.226656556235	PDE4D;CASQ2	GO_Biological_Process_2023	Ion homeostasis
Cellular Response To Salt (GO:1902075)	4/109	0.0013695144063486	0.0308348243611225	8.9827664399093	59.2260654336765	RYR1;SLC12A2;ATP2B4;CACNA1H	GO_Biological_Process_2023	Ion homeostasis
Clathrin Coat Assembly (GO:0048268)	2/13	0.0014466234139148	0.0312381047433466	42.0739957716702	275.101794028134	HIP1;CALY	GO_Biological_Process_2023	Ion homeostasis
Regulation Of Release Of Sequestered Calcium Ion Into Cytosol (GO:0051279)	3/51	0.0014715123364968	0.0312381047433466	14.6058823529412	95.2517448144162	PDE4D;CASQ2;ANK2	GO_Biological_Process_2023	Ion homeostasis
Calcium Ion Transport (GO:0006816)	4/112	0.0015137371117772	0.0312418520569579	8.73192239858906	56.6978895433763	RYR1;ATP2B4;TRPV3;CACNA1H	GO_Biological_Process_2023	Ion homeostasis
Inorganic Cation Transmembrane Transport (GO:0098662)	6/284	0.0015916309631714	0.031961670422604	5.16774872784699	33.2957845142207	SLC12A2;ATP2B4;TRPV3;ATP1B3;ATP1B1;CACNA1H	GO_Biological_Process_2023	Ion homeostasis
Ribonucleoprotein Complex Biogenesis (GO:0022613)	4/118	0.0018333506790188	0.0358468303818687	8.26984126984127	52.1133145616576	NOP56;EXOSC10;SNU13;IGF2BP3	GO_Biological_Process_2023	Ion homeostasis
Positive Regulation Of Potassium Ion Transport (GO:0043268)	2/15	0.0019362723227191	0.0368884701482131	35.5974955277281	222.37722127868	ANK2;ADRA2A	GO_Biological_Process_2023	Ion homeostasis
Striated Muscle Contraction (GO:0006941)	3/57	0.0020286566351232	0.0376822969974151	12.9790849673203	80.4752778131878	RYR1;CASQ2;ATP1B1	GO_Biological_Process_2023	Ion homeostasis
Cell Communication By Electrical Coupling Involved In Cardiac Conduction (GO:0086064)	2/16	0.002206566745469	0.0399513980744863	33.0531561461794	202.163596713849	ATP1B2;ATP1B1	GO_Biological_Process_2023	Ion homeostasis
Protein Stabilization (GO:0050821)	5/208	0.0022583562841567	0.0399513980744863	5.84871505727343	35.6369112158226	HIP1;ATP1B3;ANK2;ATP1B2;ATP1B1	GO_Biological_Process_2023	Ion homeostasis
Cellular Response To Alkaloid (GO:0071312)	2/17	0.0024936402213853	0.043087783360216	30.8480620155039	184.903644636923	RYR1;CASQ2	GO_Biological_Process_2023	Ion homeostasis
Negative Regulation Of Monoatomic Ion Transport (GO:0043271)	2/18	0.0027973432696242	0.0461872455406846	28.9186046511628	170.014939004445	CASQ2;ADRA2A	GO_Biological_Process_2023	Ion homeostasis
Adrenergic Receptor Signaling Pathway (GO:0071875)	2/18	0.0027973432696242	0.0461872455406846	28.9186046511628	170.014939004445	PDE4D;ADRA2A	GO_Biological_Process_2023	Ion homeostasis
Positive Regulation Of Cytokine Production (GO:0001819)	6/320	0.0028909046308669	0.046694394363786	4.56687898089172	26.6988230702256	CD2;CSF2;TMED10;NOS2;PDE4D;ADRA2A	GO_Biological_Process_2023	Ion homeostasis
Chondroitin Sulfate Proteoglycan Biosynthetic Process (GO:0050650)	2/19	0.0031175273726636	0.0477641614342161	27.2161422708618	157.056603169571	UGDH;B3GAT3	GO_Biological_Process_2023	Ion homeostasis
Potassium Ion Transmembrane Transport (GO:0071805)	4/137	0.0031499918038715	0.0477641614342161	7.08163265306122	40.7927210928255	SLC12A2;ATP1B3;ATP1B2;ATP1B1	GO_Biological_Process_2023	Ion homeostasis
Protein Localization To Plasma Membrane (GO:0072659)	4/137	0.0031499918038715	0.0477641614342161	7.08163265306122	40.7927210928255	TSPAN15;ATP1B3;ANK2;ATP1B1	GO_Biological_Process_2023	Ion homeostasis
G2/M Transition R-HSA-69275	6/182	0.0001032341095604	0.0207209207546216	8.85556220095694	81.280877202694	PSMC3;CEP152;CDK1;HMMR;CDC25A;CLASP1	Reactome_2022	Cell cycle1
Mitotic G2-G2/M Phases R-HSA-453274	6/184	0.0001096173150054	0.0207209207546216	8.7551744529864	79.834191435912	PSMC3;CEP152;CDK1;HMMR;CDC25A;CLASP1	Reactome_2022	Cell cycle1
G0 And Early G1 R-HSA-1538133	3/27	0.0001809680836539	0.0207209207546216	31.4778481012658	271.250593965503	PCNA;CDK1;CDC25A	Reactome_2022	Cell cycle1
AURKA Activation By TPX2 R-HSA-8854518	4/72	0.0002184326948876	0.0207209207546216	14.9698340874811	126.18121989073	CEP152;CDK1;HMMR;CLASP1	Reactome_2022	Cell cycle1
G1/S-Specific Transcription R-HSA-69205	3/29	0.000224738836818	0.0207209207546216	29.0535540408958	244.066459652729	PCNA;CDK1;CDC25A	Reactome_2022	Cell cycle1
Cell Cycle, Mitotic R-HSA-69278	9/523	0.000287411352373	0.022082772240663	4.65422951868237	37.9533618110186	PCNA;ESPL1;PSMC3;CEP152;CDK1;HMMR;SMC3;CDC25A;CLASP1	Reactome_2022	Cell cycle1
Parathyroid hormone synthesis, secretion and action	5/106	7.50441107036024e-05	0.0105812196092079	12.7407740774077	121.00466695588	SLC34A3;CREB3;FOS;GATA3;ATF4	KEGG_2021_Human	Cell cycle1
Cell cycle	5/124	0.0001574079810204	0.0110972626619427	10.8037760558769	94.6050964670043	PCNA;ESPL1;CDK1;SMC3;CDC25A	KEGG_2021_Human	Cell cycle1
Chemical carcinogenesis	6/239	0.0004489415669445	0.0211002536463932	6.66986672690309	51.4154535022031	CREB3;FGF7;FGF9;FOS;CDC25A;ATF4	KEGG_2021_Human	Cell cycle1
Regulation Of Cell Differentiation (GO:0045595)	7/193	1.44204251195989e-05	0.0094453784533373	9.90136200716846	110.36914506837	REST;BCL7A;PRAME;GATA3;PHLDB2;CLASP1;ATF4	GO_Biological_Process_2023	Cell cycle1
Regulation Of Embryonic Development (GO:0045995)	4/62	0.0001221793716262	0.0400137442076073	17.5596816976127	158.213089150056	KHDC3L;CDK1;PHLDB2;CLASP1	GO_Biological_Process_2023	Cell cycle1
Integrated Stress Response Signaling (GO:0140467)	3/29	0.000224738836818	0.0490679793719348	29.0535540408958	244.066459652729	CREBZF;CREB3;FOS	GO_Biological_Process_2023	Cell cycle1
Platelet Degranulation R-HSA-114608	22/125	1.27055672310217e-30	2.9095748959039697e-28	71.738028632549	4938.30941812808	LGALS3BP;SERPINA3;FGA;ITIH4;ECM1;ORM1;SERPINA1;AHSG;PROS1;SERPINF2;FN1;APOA1;PLG;A1BG;CLU;SERPINA4;CLEC3B;TF;TTR;SELENOP;SERPING1;HRG	Reactome_2022	Hepatocyte - secreted
Response To Elevated Platelet Cytosolic Ca2+ R-HSA-76005	22/130	3.2168531365752496e-30	3.68329684137866e-28	68.3995605775267	4644.95596412479	LGALS3BP;SERPINA3;FGA;ITIH4;ECM1;ORM1;SERPINA1;AHSG;PROS1;SERPINF2;FN1;APOA1;PLG;A1BG;CLU;SERPINA4;CLEC3B;TF;TTR;SELENOP;SERPING1;HRG	Reactome_2022	Hepatocyte - secreted
Complement Cascade R-HSA-166658	16/55	2.84316111872747e-26	2.1702796539619702e-24	125.475345167653	7380.74788345089	CPB2;C1S;CFH;C1R;PROS1;CFI;C8B;CLU;C3;C5;CFHR2;CFHR4;SERPING1;CFHR5;CFB;MBL2	Reactome_2022	Hepatocyte - secreted
Regulation Of Complement Cascade R-HSA-977606	15/45	1.0249757161326801e-25	5.86798597485957e-24	150.674242424242	8669.7896416631	CPB2;C1S;CFH;C1R;PROS1;CFI;C8B;CLU;C3;C5;CFHR2;CFHR4;CFHR5;SERPING1;CFB	Reactome_2022	Hepatocyte - secreted
Hemostasis R-HSA-109582	29/576	2.1040335367758102e-24	9.63647359843322e-23	19.7506679791872	1076.7705904657	LGALS3BP;SERPINA3;ITIH4;ECM1;ORM1;SERPINA1;SERPINC1;PROS1;PLG;A1BG;CLU;SERPINA4;SERPINA5;CLEC3B;TTR;FGA;SERPIND1;AHSG;ITGA2;F12;SERPINF2;FN1;APOA1;TF;SELENOP;SERPING1;F13B;HRG;KLKB1	Reactome_2022	Hepatocyte - secreted
Platelet Activation, Signaling And Aggregation R-HSA-76002	22/254	1.46387520840711e-23	5.58712371208713e-22	31.6418760958504	1663.67826782127	LGALS3BP;SERPINA3;FGA;ITIH4;ECM1;ORM1;SERPINA1;AHSG;PROS1;SERPINF2;FN1;APOA1;PLG;A1BG;CLU;SERPINA4;CLEC3B;TF;TTR;SELENOP;SERPING1;HRG	Reactome_2022	Hepatocyte - secreted
Regulation Of IGF Transport And Uptake By IGFBPs R-HSA-381426	14/123	6.674718962607641e-17	2.1835866320530703e-15	37.9761741749966	1414.44613264631	FGA;SERPINA1;SERPIND1;AHSG;SERPINC1;FN1;APOA1;PLG;C3;TF;FAM20A;APOE;APOL1;KLKB1	Reactome_2022	Hepatocyte - secreted
Innate Immune System R-HSA-168249	28/1035	2.17422012959565e-16	6.223705120967541e-15	9.9217927338817	357.826393566071	SERPINA3;ORM1;CPB2;PGLYRP2;SERPINA1;C1S;CFH;C1R;PROS1;CFI;A1BG;C8B;CFP;CLU;C3;C5;MUC2;TTR;RAB6A;MBL2;FGA;AHSG;LRG1;CFHR2;CFHR4;SERPING1;CFHR5;CFB	Reactome_2022	Hepatocyte - secreted
Post-translational Protein Phosphorylation R-HSA-8957275	12/106	1.3517183574654501e-14	3.43937226510653e-13	36.6790009250694	1171.33709651037	C3;FGA;TF;SERPINA1;SERPIND1;AHSG;SERPINC1;FN1;APOA1;FAM20A;APOE;APOL1	Reactome_2022	Hepatocyte - secreted
Formation Of Fibrin Clot (Clotting Cascade) R-HSA-140877	9/37	2.10313904352543e-14	4.81618840967323e-13	88.7991071428571	2796.52899527211	FGA;SERPIND1;SERPINC1;PROS1;F12;SERPING1;F13B;KLKB1;SERPINA5	Reactome_2022	Hepatocyte - secreted
Intrinsic Pathway Of Fibrin Clot Formation R-HSA-140837	7/21	1.52242978798797e-12	3.1694220131749595e-11	134.493243243243	3659.65711127959	SERPIND1;SERPINC1;F12;PROS1;SERPING1;KLKB1;SERPINA5	Reactome_2022	Hepatocyte - secreted
Immune System R-HSA-168256	30/1943	3.4116698093228394e-11	6.51060321945776e-10	5.53673011285016	133.442028993311	SERPINA3;ORM1;CPB2;PGLYRP2;SERPINA1;C1S;CFH;C1R;PROS1;CFI;A1BG;C8B;CFP;CLU;C3;C5;MUC2;TTR;RAB6A;MBL2;FGA;AHSG;FN1;LRG1;CFHR2;CFHR4;SERPING1;CFHR5;CFB;IFNAR1	Reactome_2022	Hepatocyte - secreted
Common Pathway Of Fibrin Clot Formation R-HSA-140875	6/22	2.58872567208124e-10	4.5601398377431105e-09	99.515	2196.76229706213	FGA;SERPIND1;SERPINC1;PROS1;F13B;SERPINA5	Reactome_2022	Hepatocyte - secreted
Initial Triggering Of Complement R-HSA-166663	5/21	1.85906641963931e-08	3.04090150069573e-07	81.8379934210526	1456.76590185601	C3;C1S;C1R;CFB;MBL2	Reactome_2022	Hepatocyte - secreted
Metabolism Of Proteins R-HSA-392499	23/1890	1.0202273114203e-06	1.55754702876832e-05	3.83425373547827	52.8953902818683	FGA;APCS;BCHE;CPB2;SERPINA1;SERPIND1;AHSG;SERPINC1;PROS1;FN1;APOA1;PLG;CFP;C3;TF;MUC2;TTR;MAN1A2;FAM20A;APOE;RAB6A;APOL1;KLKB1	Reactome_2022	Hepatocyte - secreted
Activation Of C3 And C5 R-HSA-174577	3/6	1.26868102975686e-06	1.81579972383951e-05	255.333333333333	3466.79669713839	C3;C5;CFB	Reactome_2022	Hepatocyte - secreted
Terminal Pathway Of Complement R-HSA-166665	3/7	2.21371528084846e-06	2.9820047018488e-05	191.490384615385	2493.36534009138	C5;C8B;CLU	Reactome_2022	Hepatocyte - secreted
HDL Remodeling R-HSA-8964058	3/10	7.52362374078726e-06	9.57172131466823e-05	109.406593406593	1290.72019999571	APOA1;LCAT;APOE	Reactome_2022	Hepatocyte - secreted
Plasma Lipoprotein Remodeling R-HSA-8963899	4/33	9.34121658619421e-06	0.0001125862420125	35.6291983878191	412.624385182333	LCAT;APOA1;APOE;LPA	Reactome_2022	Hepatocyte - secreted
Plasma Lipoprotein Assembly, Remodeling, And Clearance R-HSA-174824	5/71	1.01542197667742e-05	0.0001162658163295	19.789673046252	227.534164324087	APOC1;APOA1;LCAT;APOE;LPA	Reactome_2022	Hepatocyte - secreted
Amyloid Fiber Formation R-HSA-977225	5/79	1.7138131176245e-05	0.0001850190008783	17.6431365576102	193.619391844456	FGA;APCS;TTR;APOA1;APOE	Reactome_2022	Hepatocyte - secreted
Dissolution Of Fibrin Clot R-HSA-75205	3/13	1.77747511760892e-05	0.0001850190008783	76.5730769230769	837.535761708622	SERPINF2;PLG;HRG	Reactome_2022	Hepatocyte - secreted
Neutrophil Degranulation R-HSA-6798695	10/468	1.90175797243887e-05	0.0001893489459515	5.98468540500646	65.0544086524289	C3;SERPINA3;ORM1;SERPINA1;TTR;LRG1;AHSG;A1BG;CFP;RAB6A	Reactome_2022	Hepatocyte - secreted
Creation Of C4 And C2 Activators R-HSA-166786	3/14	2.25563881403469e-05	0.0002152255368391	69.6083916083916	744.77444615314	C1S;C1R;MBL2	Reactome_2022	Hepatocyte - secreted
Defects Of Contact Activation System (CAS) And Kallikrein/Kinin System (KKS) R-HSA-9651496	3/15	2.81132044261466e-05	0.0002575169525435	63.8044871794872	668.624523883939	F12;SERPING1;KLKB1	Reactome_2022	Hepatocyte - secreted
Post-translational Protein Modification R-HSA-597592	17/1383	3.17959597823876e-05	0.000280049030391	3.60771641654466	37.362129309393	FGA;SERPINA1;SERPIND1;AHSG;SERPINC1;PROS1;FN1;APOA1;CFP;C3;TF;MUC2;MAN1A2;FAM20A;APOE;RAB6A;APOL1	Reactome_2022	Hepatocyte - secreted
Plasma Lipoprotein Assembly R-HSA-8963898	3/16	3.44999030611574e-05	0.0002926102889261	58.8934911242604	605.104357381467	APOC1;APOA1;APOE	Reactome_2022	Hepatocyte - secreted
Extracellular Matrix Organization R-HSA-1474244	7/291	0.0001780940143997	0.001456554617769	6.54001712980586	56.4612691901577	FGA;TTR;COL24A1;ITGA2;FN1;PLG;KLKB1	Reactome_2022	Hepatocyte - secreted
Classical Antibody-Mediated Complement Activation R-HSA-173623	2/6	0.0002404553354155	0.0018987679934538	126.044303797468	1050.32418384032	C1S;C1R	Reactome_2022	Hepatocyte - secreted
Plasma Lipoprotein Clearance R-HSA-8964043	3/35	0.0003814672662212	0.0029118667988219	23.9026442307692	188.149317802791	APOC1;APOA1;APOE	Reactome_2022	Hepatocyte - secreted
Chylomicron Assembly R-HSA-8963888	2/9	0.0005725556206535	0.0040973511603018	72.0144665461121	537.61684703889	APOA1;APOE	Reactome_2022	Hepatocyte - secreted
Chylomicron Remodeling R-HSA-8963901	2/9	0.0005725556206535	0.0040973511603018	72.0144665461121	537.61684703889	APOA1;APOE	Reactome_2022	Hepatocyte - secreted
Binding And Uptake Of Ligands By Scavenger Receptors R-HSA-2173782	3/41	0.0006105396401101	0.0042367750783398	20.1224696356275	148.929764985976	APOA1;APOE;APOL1	Reactome_2022	Hepatocyte - secreted
Retinoid Metabolism And Transport R-HSA-975634	3/43	0.000702713458079	0.0047329818205912	19.1144230769231	138.781441381515	TTR;APOA1;APOE	Reactome_2022	Hepatocyte - secreted
Metabolism Of Fat-Soluble Vitamins R-HSA-6806667	3/47	0.0009126195858824	0.0059711395762021	17.3732517482517	121.598714714109	TTR;APOA1;APOE	Reactome_2022	Hepatocyte - secreted
Scavenging Of Heme From Plasma R-HSA-2168880	2/12	0.0010414372915721	0.0066246983269447	50.4025316455696	346.12192204229	APOA1;APOL1	Reactome_2022	Hepatocyte - secreted
GRB2:SOS Provides Linkage To MAPK Signaling For Integrins R-HSA-354194	2/15	0.0016438228945336	0.0099061958644263	38.7653359298929	248.514129782645	FGA;FN1	Reactome_2022	Hepatocyte - secreted
p130Cas Linkage To MAPK Signaling For Integrins R-HSA-372708	2/15	0.0016438228945336	0.0099061958644263	38.7653359298929	248.514129782645	FGA;FN1	Reactome_2022	Hepatocyte - secreted
Integrin Cell Surface Interactions R-HSA-216083	3/66	0.0024372030898042	0.014310756604235	12.1221001221001	72.9375147959169	FGA;ITGA2;FN1	Reactome_2022	Hepatocyte - secreted
Scavenging By Class A Receptors R-HSA-3000480	2/19	0.0026491193004018	0.0151662079948003	29.6381236038719	175.858637269603	APOA1;APOE	Reactome_2022	Hepatocyte - secreted
Integrin Signaling R-HSA-354192	2/27	0.0053248503141454	0.0297412371204712	20.1458227848101	105.470849887778	FGA;FN1	Reactome_2022	Hepatocyte - secreted
Visual Phototransduction R-HSA-2187338	3/98	0.0073846362051601	0.040263849785278	8.02591093117409	39.3940090172175	TTR;APOA1;APOE	Reactome_2022	Hepatocyte - secreted
Signaling By High-Kinase Activity BRAF Mutants R-HSA-6802948	2/33	0.0078853203363797	0.0410395081143401	16.2417313189057	78.6546838663736	FGA;FN1	Reactome_2022	Hepatocyte - secreted
Activation Of Matrix Metalloproteinases R-HSA-1592389	2/33	0.0078853203363797	0.0410395081143401	16.2417313189057	78.6546838663736	PLG;KLKB1	Reactome_2022	Hepatocyte - secreted
Platelet Aggregation (Plug Formation) R-HSA-76009	2/36	0.009335188491525	0.0464730035773745	14.8064035740879	69.2046018688514	FGA;FN1	Reactome_2022	Hepatocyte - secreted
NR1H3 And NR1H2 Regulate Gene Expression Linked To Cholesterol Transport And Efflux R-HSA-9029569	2/36	0.009335188491525	0.0464730035773745	14.8064035740879	69.2046018688514	APOC1;APOE	Reactome_2022	Hepatocyte - secreted
MAP2K And MAPK Activation R-HSA-5674135	2/37	0.0098429019390782	0.0479579690223175	14.3826401446655	66.4622476909167	FGA;FN1	Reactome_2022	Hepatocyte - secreted
Signaling By RAF1 Mutants R-HSA-9656223	2/38	0.0103626536287144	0.0494384933536585	13.9824191279887	63.8933204447621	FGA;FN1	Reactome_2022	Hepatocyte - secreted
Complement and coagulation cascades	29/85	5.282921039264799e-50	4.17350762101919e-48	197.81146978022	22444.6340055511	CPB2;SERPINA1;C1S;CFH;C1R;SERPINC1;PROS1;CFI;PLG;C8B;CLU;SERPINA5;C3;C5;MBL2;FGA;F10;SERPIND1;F12;SERPINF2;F11;F2;CFHR2;CFHR4;SERPING1;CFHR5;F13B;KLKB1;CFB	KEGG_2021_Human	Hepatocyte - secreted
Staphylococcus aureus infection	9/95	1.6456298257683e-10	6.50023781178478e-09	28.8270348837209	649.407593590466	C3;C5;C1S;CFH;C1R;CFI;PLG;CFB;MBL2	KEGG_2021_Human	Hepatocyte - secreted
Coronavirus disease	11/232	2.3981711157342203e-09	6.31518393810012e-08	14.006334841629	278.005569433316	C3;FGA;C5;C1S;C1R;F13B;C8B;F2;CFB;MBL2;IFNAR1	KEGG_2021_Human	Hepatocyte - secreted
Cholesterol metabolism	5/50	1.7658975721181e-06	3.48764770493325e-05	29.0555555555556	384.894628456611	APOC1;APOA1;LCAT;APOE;LPA	KEGG_2021_Human	Hepatocyte - secreted
Pertussis	5/76	1.41825902131435e-05	0.0002240849253676	18.3914010378058	205.312320643962	C3;C5;C1S;C1R;SERPING1	KEGG_2021_Human	Hepatocyte - secreted
Systemic lupus erythematosus	5/135	0.0002209389150635	0.0029090290483372	10.0146761133603	84.2997809792076	C3;C5;C1S;C1R;C8B	KEGG_2021_Human	Hepatocyte - secreted
Phagosome	4/152	0.0033901828237474	0.0382606347251493	6.93962793962794	39.4647718559212	C3;C1R;ITGA2;MBL2	KEGG_2021_Human	Hepatocyte - secreted
Vitamin digestion and absorption	2/24	0.0042200861822271	0.0416733510494934	22.8964326812428	125.195398048576	BTD;APOA1	KEGG_2021_Human	Hepatocyte - secreted
Negative Regulation Of Peptidase Activity (GO:0010466)	11/60	6.93221937255061e-16	4.97040129011879e-13	63.7230320699708	2224.26399823336	SERPINA3;ECM1;SERPINA1;SERPIND1;SERPINF1;SERPINF2;SERPING1;SERPINA6;SERPINA7;SERPINA4;SERPINA5	GO_Biological_Process_2023	Hepatocyte - secreted
Negative Regulation Of Blood Coagulation (GO:0030195)	9/30	2.47418710059713e-15	8.56595500798955e-13	118.440476190476	3983.49248667951	FGA;CPB2;F12;F11;SERPINF2;PLG;APOE;F2;KLKB1	GO_Biological_Process_2023	Hepatocyte - secreted
Regulation Of Endopeptidase Activity (GO:0052548)	11/69	3.584081593301071e-15	8.56595500798955e-13	53.8105911330049	1789.86263358232	SERPINA3;SERPINA1;SERPIND1;AHSG;SERPINF1;SERPINF2;SERPING1;SERPINA6;SERPINA7;SERPINA4;SERPINA5	GO_Biological_Process_2023	Hepatocyte - secreted
Negative Regulation Of Endopeptidase Activity (GO:0010951)	10/66	1.17378601980791e-13	2.1040114405056898e-11	49.9572434607646	1487.39558216429	SERPINA3;SERPINA1;SERPIND1;SERPINF1;SERPINF2;SERPING1;SERPINA6;SERPINA7;SERPINA4;SERPINA5	GO_Biological_Process_2023	Hepatocyte - secreted
Regulation Of Fibrinolysis (GO:0051917)	6/16	2.8324592582203998e-11	4.06174657628806e-09	159.272	3868.28536322365	F12;F11;SERPINF2;PLG;F2;KLKB1	GO_Biological_Process_2023	Hepatocyte - secreted
Zymogen Activation (GO:0031638)	7/45	5.49727194158782e-10	6.56923997019745e-08	49.4903982930299	1055.21442533767	FGA;C1R;F12;C1RL;F11;KLKB1;HGFAC	GO_Biological_Process_2023	Hepatocyte - secreted
Fibrinolysis (GO:0042730)	4/12	1.2054327166886e-07	1.23470751123675e-05	129.292207792208	2059.78739657523	FGA;SERPINF2;PLG;F2	GO_Biological_Process_2023	Hepatocyte - secreted
High-Density Lipoprotein Particle Remodeling (GO:0034375)	4/15	3.29351829854292e-07	2.95181577506909e-05	94.0165289256198	1403.30380404206	APOC1;APOA1;LCAT;APOE	GO_Biological_Process_2023	Hepatocyte - secreted
Reverse Cholesterol Transport (GO:0043691)	4/16	4.37786006495506e-07	3.48769518508087e-05	86.1774891774892	1261.77077705553	APOA1;LCAT;APOE;CLU	GO_Biological_Process_2023	Hepatocyte - secreted
Positive Regulation Of Endocytosis (GO:0045807)	6/79	8.02940675667443e-07	5.75708464453557e-05	21.7490410958904	305.247465634389	C3;AHSG;APOA1;APOE;CLU;MBL2	GO_Biological_Process_2023	Hepatocyte - secreted
Cytolysis By Host Of Symbiont Cells (GO:0051838)	3/6	1.26868102975686e-06	8.26949362123336e-05	255.333333333333	3466.79669713839	CFHR2;CFHR5;F2	GO_Biological_Process_2023	Hepatocyte - secreted
Positive Regulation Of Blood Coagulation (GO:0030194)	4/21	1.41765270980862e-06	8.47047494110648e-05	60.8158899923606	818.977673692315	F12;SERPINF2;PLG;F2	GO_Biological_Process_2023	Hepatocyte - secreted
Cholesterol Transport (GO:0030301)	5/51	1.95165783454208e-06	0.0001076414359512	28.4224828375286	373.665589124381	APOC1;APOA1;LCAT;APOE;CLU	GO_Biological_Process_2023	Hepatocyte - secreted
Plasminogen Activation (GO:0031639)	3/8	3.53160906711827e-06	0.0001808688357945	153.184615384615	1923.04243223845	FGA;F11;KLKB1	GO_Biological_Process_2023	Hepatocyte - secreted
Positive Regulation Of Phagocytosis (GO:0050766)	5/60	4.41019181988298e-06	0.0002108071689904	23.7607655502392	293.008075233105	C3;AHSG;APOA1;CFP;MBL2	GO_Biological_Process_2023	Hepatocyte - secreted
Proteolysis (GO:0006508)	9/330	7.47135632994069e-06	0.0003348101555354	7.6316199376947	90.0869539059749	CPB2;CFH;F12;PLG;PEPD;LPA;KLKB1;HGFAC;MBL2	GO_Biological_Process_2023	Hepatocyte - secreted
Negative Regulation Of Fibrinolysis (GO:0051918)	3/11	1.03147877367954e-05	0.0004108723781823	95.7259615384615	1099.11898003926	SERPINF2;PLG;F2	GO_Biological_Process_2023	Hepatocyte - secreted
Phospholipid Efflux (GO:0033700)	3/11	1.03147877367954e-05	0.0004108723781823	95.7259615384615	1099.11898003926	APOC1;APOA1;APOE	GO_Biological_Process_2023	Hepatocyte - secreted
Acute-Phase Response (GO:0006953)	3/13	1.77747511760892e-05	0.0006372248296627	76.5730769230769	837.535761708622	APCS;ITIH4;MBL2	GO_Biological_Process_2023	Hepatocyte - secreted
Killing By Host Of Symbiont Cells (GO:0051873)	3/13	1.77747511760892e-05	0.0006372248296627	76.5730769230769	837.535761708622	CFHR2;CFHR5;F2	GO_Biological_Process_2023	Hepatocyte - secreted
Blood Coagulation, Fibrin Clot Formation (GO:0072378)	3/14	2.25563881403469e-05	0.0007351331953013	69.6083916083916	744.77444615314	FGA;F12;F13B	GO_Biological_Process_2023	Hepatocyte - secreted
Protein Activation Cascade (GO:0072376)	3/14	2.25563881403469e-05	0.0007351331953013	69.6083916083916	744.77444615314	FGA;F12;F13B	GO_Biological_Process_2023	Hepatocyte - secreted
Regulation Of Plasminogen Activation (GO:0010755)	3/16	3.44999030611574e-05	0.0010754969780369	58.8934911242604	605.104357381467	CLEC3B;F12;SERPINF2	GO_Biological_Process_2023	Hepatocyte - secreted
Regulation Of Acute Inflammatory Response (GO:0002673)	3/19	5.91762052894383e-05	0.0017678891330219	47.84375	465.758477309315	APCS;F12;KLKB1	GO_Biological_Process_2023	Hepatocyte - secreted
Positive Regulation Of Protein Processing (GO:0010954)	3/20	6.94160098096877e-05	0.0019908511613418	45.027149321267	431.152651688586	CLEC3B;F12;KLKB1	GO_Biological_Process_2023	Hepatocyte - secreted
Positive Regulation Of Cholesterol Efflux (GO:0010875)	3/22	9.32264003435204e-05	0.0025708972710117	40.2834008097166	373.849279872143	PON1;APOA1;APOE	GO_Biological_Process_2023	Hepatocyte - secreted
Cholesterol Efflux (GO:0033344)	3/23	0.000106897784912	0.0028387300659977	38.2673076923077	349.902388157331	APOC1;APOA1;APOE	GO_Biological_Process_2023	Hepatocyte - secreted
Protein Processing (GO:0016485)	5/117	0.0001130062391085	0.0028937669086003	11.6347509398496	105.737402206141	C1R;F12;C1RL;KLKB1;HGFAC	GO_Biological_Process_2023	Hepatocyte - secreted
Regulation Of Heterotypic Cell-Cell Adhesion (GO:0034114)	3/24	0.0001218127575586	0.0030117154196406	36.4432234432234	328.463700968285	FGA;APOA1;MBL2	GO_Biological_Process_2023	Hepatocyte - secreted
Acute Inflammatory Response (GO:0002526)	3/26	0.0001555680418895	0.0037180762011605	33.2709030100334	291.733496033098	APCS;ITIH4;MBL2	GO_Biological_Process_2023	Hepatocyte - secreted
Regulation Of Blood Coagulation (GO:0030193)	3/29	0.0002167275350906	0.0050126981503217	29.4275147928994	248.276104724608	F12;APOE;F2	GO_Biological_Process_2023	Hepatocyte - secreted
Regulation Of Systemic Arterial Blood Pressure By Renin-Angiotensin (GO:0003081)	2/6	0.0002404553354155	0.0053877023591547	126.044303797468	1050.32418384032	SERPINF2;AGT	GO_Biological_Process_2023	Hepatocyte - secreted
Positive Regulation Of Cholesterol Transport (GO:0032376)	3/31	0.0002650585666268	0.0057589997658015	27.3228021978022	225.01857004446	PON1;APOA1;APOE	GO_Biological_Process_2023	Hepatocyte - secreted
Regulation Of Cholesterol Efflux (GO:0010874)	3/32	0.0002916267838521	0.0061498942359402	26.3793103448276	214.728528230617	PON1;APOA1;APOE	GO_Biological_Process_2023	Hepatocyte - secreted
Very-Low-Density Lipoprotein Particle Remodeling (GO:0034372)	2/7	0.0003357527966657	0.0061726860310095	100.830379746835	806.555859321321	LCAT;APOE	GO_Biological_Process_2023	Hepatocyte - secreted
Positive Regulation Of Plasminogen Activation (GO:0010756)	2/7	0.0003357527966657	0.0061726860310095	100.830379746835	806.555859321321	CLEC3B;F12	GO_Biological_Process_2023	Hepatocyte - secreted
Positive Regulation Of CoA-transferase Activity (GO:1905920)	2/7	0.0003357527966657	0.0061726860310095	100.830379746835	806.555859321321	APOA1;APOE	GO_Biological_Process_2023	Hepatocyte - secreted
Regulation Of Cdc42 Protein Signal Transduction (GO:0032489)	2/7	0.0003357527966657	0.0061726860310095	100.830379746835	806.555859321321	APOA1;APOE	GO_Biological_Process_2023	Hepatocyte - secreted
Regulation Of CoA-transferase Activity (GO:1905918)	2/7	0.0003357527966657	0.0061726860310095	100.830379746835	806.555859321321	APOA1;APOE	GO_Biological_Process_2023	Hepatocyte - secreted
Triglyceride-Rich Lipoprotein Particle Remodeling (GO:0034370)	2/8	0.0004464940726048	0.0078082012209191	84.0210970464135	648.145836767381	LCAT;APOE	GO_Biological_Process_2023	Hepatocyte - secreted
Response To Misfolded Protein (GO:0051788)	2/8	0.0004464940726048	0.0078082012209191	84.0210970464135	648.145836767381	F12;CLU	GO_Biological_Process_2023	Hepatocyte - secreted
Regulation Of Receptor-Mediated Endocytosis (GO:0048259)	3/39	0.0005264836333991	0.0089243995654038	21.2425213675214	160.365960773649	C3;APOC1;CLU	GO_Biological_Process_2023	Hepatocyte - secreted
Negative Regulation Of Cell-Cell Adhesion (GO:0022408)	3/40	0.0005675162160009	0.0089243995654038	20.6673596673597	154.472831835385	APOA1;PLG;MBL2	GO_Biological_Process_2023	Hepatocyte - secreted
Negative Regulation Of Heterotypic Cell-Cell Adhesion (GO:0034115)	2/9	0.0005725556206535	0.0089243995654038	72.0144665461121	537.61684703889	APOA1;MBL2	GO_Biological_Process_2023	Hepatocyte - secreted
High-Density Lipoprotein Particle Assembly (GO:0034380)	2/9	0.0005725556206535	0.0089243995654038	72.0144665461121	537.61684703889	APOA1;APOE	GO_Biological_Process_2023	Hepatocyte - secreted
Regulation Of Cell-Cell Adhesion Involved In Gastrulation (GO:0070587)	2/9	0.0005725556206535	0.0089243995654038	72.0144665461121	537.61684703889	APOA1;MBL2	GO_Biological_Process_2023	Hepatocyte - secreted
Positive Regulation Of Phospholipid Transport (GO:2001140)	2/10	0.000713814620712	0.0104450016949086	63.0094936708861	456.496678219437	APOA1;APOE	GO_Biological_Process_2023	Hepatocyte - secreted
Regulation Of Opsonization (GO:1903027)	2/10	0.000713814620712	0.0104450016949086	63.0094936708861	456.496678219437	CFP;MBL2	GO_Biological_Process_2023	Hepatocyte - secreted
Positive Regulation Of Cholesterol Metabolic Process (GO:0090205)	2/10	0.000713814620712	0.0104450016949086	63.0094936708861	456.496678219437	APOA1;APOE	GO_Biological_Process_2023	Hepatocyte - secreted
Positive Regulation Of Biosynthetic Process (GO:0009891)	3/44	0.0007519397062518	0.0107828153876511	18.6472795497186	134.127167038526	SERPINF2;APOE;F2	GO_Biological_Process_2023	Hepatocyte - secreted
Positive Regulation Of Hemostasis (GO:1900048)	2/11	0.000870148972347	0.0119980156379385	56.0056258790436	394.663027893882	F12;F2	GO_Biological_Process_2023	Hepatocyte - secreted
Positive Regulation Of Coagulation (GO:0050820)	2/11	0.000870148972347	0.0119980156379385	56.0056258790436	394.663027893882	F12;F2	GO_Biological_Process_2023	Hepatocyte - secreted
Secondary Alcohol Metabolic Process (GO:1902652)	3/47	0.0009126195858824	0.012346193265617	17.3732517482517	121.598714714109	LCAT;APOA1;APOE	GO_Biological_Process_2023	Hepatocyte - secreted
Cell-Matrix Adhesion (GO:0007160)	4/109	0.0010059937370326	0.0133573612861562	9.80284477427335	67.6570724473596	FGA;ITGA2;FN1;LYVE1	GO_Biological_Process_2023	Hepatocyte - secreted
Phosphatidylcholine Metabolic Process (GO:0046470)	3/55	0.0014426249462319	0.018806583389969	14.6945266272189	96.121173974958	PON1;APOA1;LCAT	GO_Biological_Process_2023	Hepatocyte - secreted
Positive Regulation Of Cellular Metabolic Process (GO:0031325)	3/56	0.0015198612988782	0.0194596527017092	14.4165457184325	93.550928686387	F2;AGT;IFNAR1	GO_Biological_Process_2023	Hepatocyte - secreted
Negative Regulation Of Platelet Activation (GO:0010544)	2/15	0.0016438228945336	0.0199766273793324	38.7653359298929	248.514129782645	APOE;F2	GO_Biological_Process_2023	Hepatocyte - secreted
Regulation Of Amyloid-Beta Clearance (GO:1900221)	2/15	0.0016438228945336	0.0199766273793324	38.7653359298929	248.514129782645	APOE;CLU	GO_Biological_Process_2023	Hepatocyte - secreted
Positive Regulation Of Collagen Biosynthetic Process (GO:0032967)	2/15	0.0016438228945336	0.0199766273793324	38.7653359298929	248.514129782645	SERPINF2;F2	GO_Biological_Process_2023	Hepatocyte - secreted
Regulation Of Phagocytosis (GO:0050764)	3/58	0.0016820066003533	0.0200999788742222	13.8909090909091	88.7319017109687	AHSG;APOA1;MBL2	GO_Biological_Process_2023	Hepatocyte - secreted
Phospholipid Transport (GO:0015914)	3/59	0.0017669760344643	0.0206372065455437	13.6421703296703	86.470700850032	APOC1;APOA1;APOE	GO_Biological_Process_2023	Hepatocyte - secreted
Sterol Metabolic Process (GO:0016125)	3/60	0.0018545828499496	0.0206372065455437	13.4021592442645	84.3008613776675	APOA1;LCAT;APOE	GO_Biological_Process_2023	Hepatocyte - secreted
Regulation Of Transforming Growth Factor Beta Production (GO:0071634)	2/16	0.0018737274597197	0.0206372065455437	35.994575045208	226.039651602757	SERPINF2;FN1	GO_Biological_Process_2023	Hepatocyte - secreted
Negative Regulation Of Amyloid-Beta Formation (GO:1902430)	2/16	0.0018737274597197	0.0206372065455437	35.994575045208	226.039651602757	APOE;CLU	GO_Biological_Process_2023	Hepatocyte - secreted
Positive Regulation Of Collagen Metabolic Process (GO:0010714)	2/16	0.0018737274597197	0.0206372065455437	35.994575045208	226.039651602757	SERPINF2;F2	GO_Biological_Process_2023	Hepatocyte - secreted
Positive Regulation Of Cytokine Production (GO:0001819)	6/320	0.0018996591799245	0.0206372065455437	4.99490445859873	31.2984748653574	C3;ORM1;C5;SERPINF2;AGT;MBL2	GO_Biological_Process_2023	Hepatocyte - secreted
Glycerophospholipid Metabolic Process (GO:0006650)	3/62	0.0020378243663	0.0218077622483155	12.9465449804433	80.2151423682466	PON1;APOA1;LCAT	GO_Biological_Process_2023	Hepatocyte - secreted
Regulation Of Collagen Biosynthetic Process (GO:0032965)	2/18	0.0023764924719155	0.0236659041994926	31.4920886075949	190.279281675019	SERPINF2;F2	GO_Biological_Process_2023	Hepatocyte - secreted
Maintenance Of Gastrointestinal Epithelium (GO:0030277)	2/18	0.0023764924719155	0.0236659041994926	31.4920886075949	190.279281675019	SERPINA3;MUC2	GO_Biological_Process_2023	Hepatocyte - secreted
Positive Regulation Of G Protein-Coupled Receptor Signaling Pathway (GO:0045745)	2/18	0.0023764924719155	0.0236659041994926	31.4920886075949	190.279281675019	C3;F2	GO_Biological_Process_2023	Hepatocyte - secreted
Negative Regulation Of Amyloid Precursor Protein Catabolic Process (GO:1902992)	2/18	0.0023764924719155	0.0236659041994926	31.4920886075949	190.279281675019	APOE;CLU	GO_Biological_Process_2023	Hepatocyte - secreted
Regulation Of Cell-Cell Adhesion Mediated By Cadherin (GO:2000047)	2/18	0.0023764924719155	0.0236659041994926	31.4920886075949	190.279281675019	SERPINF2;PLG	GO_Biological_Process_2023	Hepatocyte - secreted
Cholesterol Metabolic Process (GO:0008203)	3/67	0.0025440590622266	0.0249875390084457	11.9320913461538	71.2822470909	APOA1;LCAT;APOE	GO_Biological_Process_2023	Hepatocyte - secreted
Epithelial Structure Maintenance (GO:0010669)	2/19	0.0026491193004018	0.0253255805118413	29.6381236038719	175.858637269603	SERPINA3;MUC2	GO_Biological_Process_2023	Hepatocyte - secreted
Phosphatidylcholine Biosynthetic Process (GO:0006656)	2/19	0.0026491193004018	0.0253255805118413	29.6381236038719	175.858637269603	APOA1;LCAT	GO_Biological_Process_2023	Hepatocyte - secreted
Positive Regulation Of Cell-Substrate Adhesion (GO:0010811)	3/71	0.0030003037999574	0.0280001947359635	11.2279411764706	65.2235788225022	FGA;FN1;APOA1	GO_Biological_Process_2023	Hepatocyte - secreted
Negative Regulation Of Protein Metabolic Process (GO:0051248)	4/147	0.0030069944137645	0.0280001947359635	7.18408863863409	41.7166681559512	APCS;APOE;F2;CLU	GO_Biological_Process_2023	Hepatocyte - secreted
Cholesterol Homeostasis (GO:0042632)	3/72	0.0031216939827501	0.0286955716106652	11.0646599777035	63.8362222430554	APOA1;LCAT;APOE	GO_Biological_Process_2023	Hepatocyte - secreted
Sterol Homeostasis (GO:0055092)	3/73	0.0032460637702977	0.0294611104215628	10.906043956044	62.4950363454168	APOA1;LCAT;APOE	GO_Biological_Process_2023	Hepatocyte - secreted
Positive Regulation Of Response To External Stimulus (GO:0032103)	4/155	0.0036353818180761	0.0325821095445078	6.8007224563516	38.1999377792794	SERPINF2;PLG;F2;AGT	GO_Biological_Process_2023	Hepatocyte - secreted
Regulation Of Cholesterol Metabolic Process (GO:0090181)	2/23	0.0038785620020535	0.0339137677496632	23.9879445449066	133.188044097135	APOA1;APOE	GO_Biological_Process_2023	Hepatocyte - secreted
Regulation Of Cholesterol Transport (GO:0032374)	2/23	0.0038785620020535	0.0339137677496632	23.9879445449066	133.188044097135	APOC1;APOA1	GO_Biological_Process_2023	Hepatocyte - secreted
Negative Regulation Of Cellular Component Organization (GO:0051129)	3/79	0.0040561275183199	0.0350390774775347	10.042004048583	55.3066041513711	PON1;APOA1;CLU	GO_Biological_Process_2023	Hepatocyte - secreted
Positive Regulation Of Lipid Metabolic Process (GO:0045834)	2/24	0.0042200861822271	0.0351837417750801	22.8964326812428	125.195398048576	APOE;F2	GO_Biological_Process_2023	Hepatocyte - secreted
Acylglycerol Homeostasis (GO:0055090)	2/24	0.0042200861822271	0.0351837417750801	22.8964326812428	125.195398048576	APOA1;APOE	GO_Biological_Process_2023	Hepatocyte - secreted
Positive Regulation Of Vascular Endothelial Growth Factor Production (GO:0010575)	2/24	0.0042200861822271	0.0351837417750801	22.8964326812428	125.195398048576	C3;C5	GO_Biological_Process_2023	Hepatocyte - secreted
Sterol Transport (GO:0015918)	2/25	0.004575049991834	0.0377047223464943	21.8998348926802	117.977425147853	LCAT;APOA1	GO_Biological_Process_2023	Hepatocyte - secreted
Regulation Of Vascular Endothelial Growth Factor Production (GO:0010574)	2/26	0.0049433417186231	0.0396657453367617	20.9862869198312	111.431175489756	C3;C5	GO_Biological_Process_2023	Hepatocyte - secreted
Regulation Of Vasoconstriction (GO:0019229)	2/26	0.0049433417186231	0.0396657453367617	20.9862869198312	111.431175489756	FGA;AGT	GO_Biological_Process_2023	Hepatocyte - secreted
Integrin-Mediated Signaling Pathway (GO:0007229)	3/85	0.0049789638498027	0.0396657453367617	9.30440900562852	49.3369401884269	ITGA2;FN1;APOA1	GO_Biological_Process_2023	Hepatocyte - secreted
Positive Regulation Of Immune System Process (GO:0002684)	2/27	0.0053248503141454	0.0414991051656774	20.1458227848101	105.470849887778	C8B;CFP	GO_Biological_Process_2023	Hepatocyte - secreted
Peptide Cross-Linking (GO:0018149)	2/27	0.0053248503141454	0.0414991051656774	20.1458227848101	105.470849887778	FN1;F13B	GO_Biological_Process_2023	Hepatocyte - secreted
Regulation Of Lipid Biosynthetic Process (GO:0046890)	2/28	0.0057194653931181	0.0436261349666564	19.3700097370983	100.024404732564	C3;APOE	GO_Biological_Process_2023	Hepatocyte - secreted
Negative Regulation Of Wound Healing (GO:0061045)	2/28	0.0057194653931181	0.0436261349666564	19.3700097370983	100.024404732564	APCS;APOE	GO_Biological_Process_2023	Hepatocyte - secreted
Negative Regulation Of Cytokine Production (GO:0001818)	4/178	0.0059261097265113	0.0447265334095649	5.89490968801314	30.2313800605034	ORM1;FN1;APOA1;F2	GO_Biological_Process_2023	Hepatocyte - secreted
Regulation Of Endothelial Cell Proliferation (GO:0001936)	3/93	0.0063920203479103	0.0477404019734555	8.47393162393162	42.8162757298944	ECM1;LRG1;APOE	GO_Biological_Process_2023	Hepatocyte - secreted
Neuroactive ligand-receptor interaction	9/341	7.89851110376342e-06	0.0005449972661596	7.58610154905336	89.1278651346254	PYY;GRP;SCT;PTH;NPY;PPY;GCG;MLN;GIP	KEGG_2021_Human	Gastrointestinal epithelium
Fat digestion and absorption	4/43	2.47483387227153e-05	0.0008538176859336	27.1890598290598	288.387619981543	LIPF;FABP2;PLA2G10;APOA4	KEGG_2021_Human	Gastrointestinal epithelium
Vitamin digestion and absorption	3/24	0.000113080187432	0.0026008443109369	37.406015037594	339.923921082142	RBP2;CBLIF;APOA4	KEGG_2021_Human	Gastrointestinal epithelium
Gastric cancer	4/149	0.0028834159641567	0.0497389253817043	7.27393103448276	42.5436193664804	CDH1;REG4;FGF19;CDH17	KEGG_2021_Human	Gastrointestinal epithelium
Epithelial Structure Maintenance (GO:0010669)	5/19	9.41484605642623e-09	4.08604318848898e-06	96.0762548262548	1775.58315425047	CXADR;TFF3;MUC13;TFF2;TFF1	GO_Biological_Process_2023	Gastrointestinal epithelium
Neuropeptide Signaling Pathway (GO:0007218)	6/68	2.82036936702645e-07	6.1202015264474e-05	26.326557666814	397.036813188527	PYY;GPR37;GRP;NPY;PPY;AGRP	GO_Biological_Process_2023	Gastrointestinal epithelium
Maintenance Of Gastrointestinal Epithelium (GO:0030277)	4/18	6.61384478603553e-07	9.56802879046473e-05	75.8361904761905	1079.0678839861	TFF3;MUC13;TFF2;TFF1	GO_Biological_Process_2023	Gastrointestinal epithelium
Antimicrobial Humoral Response (GO:0019730)	5/100	4.75009124444948e-05	0.0051538490002276	14.1009957325747	140.372051372716	REG3A;REG1B;REG1A;DEFB4A;F3	GO_Biological_Process_2023	Gastrointestinal epithelium
Antimicrobial Humoral Immune Response Mediated By Antimicrobial Peptide (GO:0061844)	4/65	0.0001271238855825	0.0110343532685651	17.3639344262295	155.760542612576	REG3A;REG1B;REG1A;DEFB4A	GO_Biological_Process_2023	Gastrointestinal epithelium
Regulation Of Insulin Secretion (GO:0050796)	4/87	0.0003913713018576	0.0245716500220105	12.7473092369478	100.013524966581	CHGA;FAM3D;GCG;GIP	GO_Biological_Process_2023	Gastrointestinal epithelium
Intestinal Epithelial Cell Differentiation (GO:0060575)	2/8	0.0004247527000389	0.0245716500220105	86.2121212121212	669.351205717539	PYY;NPY	GO_Biological_Process_2023	Gastrointestinal epithelium
Response To Peptide (GO:1901652)	3/38	0.0004529336409587	0.0245716500220105	22.4278195488722	172.688938444824	REG3A;REG1B;REG1A	GO_Biological_Process_2023	Gastrointestinal epithelium
Columnar/Cuboidal Epithelial Cell Differentiation (GO:0002065)	2/10	0.000679146910919	0.032749973259873	64.6525974025974	471.619562481535	PYY;NPY	GO_Biological_Process_2023	Gastrointestinal epithelium
Lipid Transport (GO:0006869)	4/108	0.0008851102270986	0.0384137838560798	10.1625641025641	71.4407765664592	FABP2;FABP6;APOA4;SLC51B	GO_Biological_Process_2023	Gastrointestinal epithelium
Regulation Of Peptide Hormone Secretion (GO:0090276)	3/52	0.0011403763415409	0.0449930302026167	16.0085929108485	108.480580125175	GRP;GCG;GIP	GO_Biological_Process_2023	Gastrointestinal epithelium
Response To Peptide Hormone (GO:0043434)	3/55	0.0013422923389401	0.0485462395916683	15.0827429149798	99.7478564318301	REG3A;REG1B;REG1A	GO_Biological_Process_2023	Gastrointestinal epithelium
Chemokine-Mediated Signaling Pathway (GO:0070098)	3/57	0.0014886116303266	0.0496967267355205	14.5226608187135	94.5412350062638	CCL25;TFF2;CCL15	GO_Biological_Process_2023	Gastrointestinal epithelium
Regulation Of PLK1 Activity At G2/M Transition R-HSA-2565942	5/87	2.00941042647986e-05	0.0066639924910016	17.0405358983167	184.294828953061	OFD1;CENPJ;ALMS1;PPP1R12B;CEP290	Reactome_2022	Cell cycle2
Signaling By EGFR R-HSA-177929	4/49	3.58279166182883e-05	0.0066639924910016	24.541975308642	251.230879911738	SH3GL3;EPGN;HRAS;EPN1	Reactome_2022	Cell cycle2
Loss Of Nlp From Mitotic Centrosomes R-HSA-380259	4/69	0.0001380274028852	0.0106081867346406	16.9735042735043	150.861495892736	OFD1;CENPJ;ALMS1;CEP290	Reactome_2022	Cell cycle2
Cell Cycle, Mitotic R-HSA-69278	9/523	0.0001604356731473	0.0106081867346406	5.07259422730704	44.3223880203647	OFD1;CCND2;PTTG1;CENPJ;ALMS1;TK1;TNPO1;PPP1R12B;CEP290	Reactome_2022	Cell cycle2
AURKA Activation By TPX2 R-HSA-8854518	4/72	0.0001628504698021	0.0106081867346406	16.2222222222222	141.501223182219	OFD1;CENPJ;ALMS1;CEP290	Reactome_2022	Cell cycle2
Cell Cycle R-HSA-1640170	10/654	0.0001781081018601	0.0106081867346406	4.53604366647845	39.1602087454202	OFD1;CCND2;RAD51;PTTG1;CENPJ;ALMS1;TK1;TNPO1;PPP1R12B;CEP290	Reactome_2022	Cell cycle2
EGFR Downregulation R-HSA-182971	3/31	0.0002195441913447	0.0106081867346406	29.2015655577299	245.992733128358	SH3GL3;EPGN;EPN1	Reactome_2022	Cell cycle2
Recruitment Of NuMA To Mitotic Centrosomes R-HSA-380320	4/80	0.000244675924502	0.0106081867346406	14.5087719298246	120.648795361405	OFD1;CENPJ;ALMS1;CEP290	Reactome_2022	Cell cycle2
Centrosome Maturation R-HSA-380287	4/81	0.0002566496790638	0.0106081867346406	14.3196248196248	118.391772882636	OFD1;CENPJ;ALMS1;CEP290	Reactome_2022	Cell cycle2
Anchoring Of Basal Body To Plasma Membrane R-HSA-5620912	4/97	0.0005105473127532	0.0189923600344204	11.8464755077658	89.7966071109665	OFD1;CENPJ;ALMS1;CEP290	Reactome_2022	Cell cycle2
G2/M Transition R-HSA-69275	5/182	0.0006472186596969	0.0204303840203721	7.85668815150792	57.6902968707197	OFD1;CENPJ;ALMS1;PPP1R12B;CEP290	Reactome_2022	Cell cycle2
Mitotic G2-G2/M Phases R-HSA-453274	5/184	0.000679978201649	0.0204303840203721	7.76811708238256	56.6563721106569	OFD1;CENPJ;ALMS1;PPP1R12B;CEP290	Reactome_2022	Cell cycle2
Cilium Assembly R-HSA-5617833	5/186	0.0007139650329699	0.0204303840203721	7.68150338495059	55.6500075972884	OFD1;CENPJ;ALMS1;TNPO1;CEP290	Reactome_2022	Cell cycle2
GRB2 Events In EGFR Signaling R-HSA-179812	2/12	0.0009176063110616	0.0243821105510668	53.8216216216216	376.414541799418	EPGN;HRAS	Reactome_2022	Cell cycle2
Signaling By PDGF R-HSA-186797	3/52	0.001019350408002	0.0251513158324305	16.6689963656696	114.825876831647	COL4A4;COL9A2;HRAS	Reactome_2022	Cell cycle2
SHC1 Events In EGFR Signaling R-HSA-180336	2/13	0.0010817770250507	0.0251513158324305	48.9262899262899	334.124982462056	EPGN;HRAS	Reactome_2022	Cell cycle2
NCAM Signaling For Neurite Out-Growth R-HSA-375165	3/57	0.0013313658795046	0.0291334180691605	15.1217656012177	100.129525302804	COL4A4;COL9A2;HRAS	Reactome_2022	Cell cycle2
Integrin Cell Surface Interactions R-HSA-216083	3/66	0.0020318217902398	0.0416600623406762	12.955642530985	80.309727836985	COL4A4;ITGAX;COL9A2	Reactome_2022	Cell cycle2
Chromatin Modifying Enzymes R-HSA-3247509	5/238	0.0021277988829915	0.0416600623406762	5.95145983195309	36.617351830164	MORF4L1;BRD1;SAP18;OGT;NFKB2	Reactome_2022	Cell cycle2
RHO GTPases Activate CIT R-HSA-5625900	2/19	0.0023368393222497	0.0434652113938455	31.6486486486486	191.757768977264	PRC1;PPP1R12B	Reactome_2022	Cell cycle2
Signaling By Receptor Tyrosine Kinases R-HSA-9006934	7/496	0.0027671264841221	0.0490176691473058	4.03203817314247	23.748486575813	SH3GL3;EPGN;COL4A4;ID4;COL9A2;HRAS;EPN1	Reactome_2022	Cell cycle2
Epstein-Barr virus infection	6/202	0.0001197020903082	0.0174765051850058	8.62740524781341	77.9098217641043	CCND2;GADD45B;TAP1;CD3E;TLR2;NFKB2	KEGG_2021_Human	Cell cycle2
Phase 0 - Rapid Depolarisation R-HSA-5576892	4/32	6.38539709195543e-06	0.0018070673770233	39.4761904761905	472.194329177124	CACNB1;CACNA1C;SCN3B;SCN2A	Reactome_2022	Synaptic transmission
Interaction Between L1 And Ankyrins R-HSA-445095	3/29	0.0001794453988495	0.025391523937205	31.4510010537408	271.284999550965	SCN3B;SCN2A;SPTBN2	Reactome_2022	Synaptic transmission
Taste transduction	5/86	1.89952650646518e-05	0.0019375170365944	17.2517822987307	187.549660034175	GABRA4;HTR1A;HTR1B;CACNA1C;SCN2A	KEGG_2021_Human	Synaptic transmission
cAMP signaling pathway	6/216	0.0001724487489045	0.0087948861941311	8.0465306122449	69.726490642186	GLP1R;HTR1A;CNGB3;HTR1B;CACNA1C;GRIN2B	KEGG_2021_Human	Synaptic transmission
Chemical Synaptic Transmission (GO:0007268)	10/273	8.22952211570008e-08	5.41502555213065e-05	11.3267657564236	184.77299512818	CACNB1;OMP;NLGN2;GABRA4;KCNC4;HTR1A;HTR1B;ERC2;GRIN2B;CBLN1	GO_Biological_Process_2023	Synaptic transmission
Anterograde Trans-Synaptic Signaling (GO:0098916)	8/199	8.81863665739102e-07	0.0002901331460281	12.154604250077	169.450113559366	CACNB1;OMP;NLGN2;KCNC4;HTR1A;HTR1B;GRIN2B;CBLN1	GO_Biological_Process_2023	Synaptic transmission
Cell Junction Maintenance (GO:0034331)	3/18	4.12960074597834e-05	0.0090575909695124	54.5452054794521	550.619925797532	KIRREL1;NLGN2;CBLN1	GO_Biological_Process_2023	Synaptic transmission
Monoatomic Cation Transmembrane Transport (GO:0098655)	7/281	9.58497363623772e-05	0.0157672816316111	7.27546810536338	67.3179335557156	CACNB1;KCNC4;CNGB3;CACNA1C;SCN3B;SCN2A;GRIN2B	GO_Biological_Process_2023	Synaptic transmission
Cell-Cell Junction Organization (GO:0045216)	4/68	0.0001303994116795	0.017160562577024	17.2395833333333	154.206494118074	CDH4;KIRREL1;NLGN2;TJP3	GO_Biological_Process_2023	Synaptic transmission
Adenylate Cyclase-Inhibiting Serotonin Receptor Signaling Pathway (GO:0007198)	2/6	0.0002116527257361	0.0206371539864059	134.594594594595	1138.74614293542	HTR1A;HTR1B	GO_Biological_Process_2023	Synaptic transmission
Modulation Of Excitatory Postsynaptic Potential (GO:0098815)	3/31	0.0002195441913447	0.0206371539864059	29.2015655577299	245.992733128358	NLGN2;GRIN2B;CBLN1	GO_Biological_Process_2023	Synaptic transmission
Regulation Of Postsynaptic Membrane Potential (GO:0060078)	3/35	0.0003161992068327	0.02600738476199	25.5462328767123	205.880619751611	GABRA4;GRIN2B;RAB3GAP1	GO_Biological_Process_2023	Synaptic transmission
G Protein-Coupled Serotonin Receptor Signaling Pathway (GO:0098664)	2/9	0.0005042248502056	0.0368644390483674	76.8996138996139	583.859415579054	HTR1A;HTR1B	GO_Biological_Process_2023	Synaptic transmission
Maintenance Of Synapse Structure (GO:0099558)	2/10	0.0006287301432982	0.0413704434290275	67.2837837837838	496.003163711321	ERC2;CBLN1	GO_Biological_Process_2023	Synaptic transmission
Cellular Response To Chemical Stress R-HSA-9711123	8/182	4.04307502043806e-07	0.0001087587180497	13.5536112540745	199.523932517141	PSMD9;PRDX2;CCS;PSME1;PSME2;BLVRB;GCLM;SOD1	Reactome_2022	Erythrocyte
Erythrocytes Take Up Oxygen And Release Carbon Dioxide R-HSA-1247673	3/7	1.7535819931925e-06	0.0002117191293626	207.510416666667	2750.31193774823	CA1;CA2;SLC4A1	Reactome_2022	Erythrocyte
Cellular Responses To Stress R-HSA-2262752	13/722	2.5506396156186e-06	0.0002117191293626	5.68287911187952	73.1907457163453	ST13;ADD1;SOD1;PSMD9;PRDX2;IMPACT;CCS;DNAJA4;PSME1;PSME2;BLVRB;HDGF;GCLM	Reactome_2022	Erythrocyte
Cellular Responses To Stimuli R-HSA-8953897	13/736	3.14823984182371e-06	0.0002117191293626	5.56877704903404	70.5489822635398	ST13;ADD1;SOD1;PSMD9;PRDX2;IMPACT;CCS;DNAJA4;PSME1;PSME2;BLVRB;HDGF;GCLM	Reactome_2022	Erythrocyte
Erythrocytes Take Up Carbon Dioxide And Release Oxygen R-HSA-1237044	3/11	8.17816867394668e-06	0.0004399854746583	103.734375	1215.14885784526	CA1;CA2;SLC4A1	Reactome_2022	Erythrocyte
Reversible Hydration Of Carbon Dioxide R-HSA-1475029	3/12	1.08748460306312e-05	0.0004875555970399	92.2037037037037	1053.80149027852	CA1;CA3;CA2	Reactome_2022	Erythrocyte
Metabolism R-HSA-1430728	21/2049	1.34201282657347e-05	0.0005157163576403	3.43192526846373	38.5019283144618	PKLR;GLO1;UROS;AK1;MRI1;GLRX;AMPD3;DNPH1;PSMD9;CA1;CA3;CA2;HMBS;PSME1;INPP5J;PSME2;BLVRB;CHAC2;HAGH;GCLM;LHPP	Reactome_2022	Erythrocyte
Metabolism Of Porphyrins R-HSA-189445	3/28	0.0001550991878709	0.0052152101921597	33.1666666666667	290.919616511332	UROS;HMBS;BLVRB	Reactome_2022	Erythrocyte
Nuclear Events Mediated By NFE2L2 R-HSA-9759194	4/78	0.000210881024427	0.0063029995078753	15.1130567186905	127.920183269907	PSMD9;PSME1;PSME2;GCLM	Reactome_2022	Erythrocyte
Detoxification Of Reactive Oxygen Species R-HSA-3299685	3/34	0.0002787665840691	0.0074361733093442	26.739247311828	218.864368900688	PRDX2;CCS;SOD1	Reactome_2022	Erythrocyte
Gene And Protein Expression By JAK-STAT Signaling After Interleukin-12 Stimulation R-HSA-8950505	3/35	0.0003040814364415	0.0074361733093442	25.90234375	209.762748934908	CA1;PSME2;SOD1	Reactome_2022	Erythrocyte
Metabolism Of Nucleotides R-HSA-15869	4/95	0.0004485799257283	0.0081046558888103	12.2792137440025	94.6656612784381	AK1;GLRX;AMPD3;DNPH1	Reactome_2022	Erythrocyte
KEAP1-NFE2L2 Pathway R-HSA-9755511	4/100	0.0005447798971617	0.0081046558888103	11.6367370892019	87.4515769117314	PSMD9;PSME1;PSME2;GCLM	Reactome_2022	Erythrocyte
Interleukin-12 Signaling R-HSA-9020591	3/44	0.0006006020846494	0.0081046558888103	20.2073170731707	149.889349176296	CA1;PSME2;SOD1	Reactome_2022	Erythrocyte
G2/M Transition R-HSA-69275	5/182	0.0006090739298415	0.0081046558888103	7.96933010492333	59.0015004744518	PSMD9;CENPF;PPME1;PSME1;PSME2	Reactome_2022	Erythrocyte
Mitotic G2-G2/M Phases R-HSA-453274	5/184	0.0006399548849324	0.0081046558888103	7.87948922585794	57.9466531752448	PSMD9;CENPF;PPME1;PSME1;PSME2	Reactome_2022	Erythrocyte
Signaling By B Cell Receptor (BCR) R-HSA-983705	4/109	0.0007535315325474	0.0081046558888103	10.6344735077129	76.469730762537	PSMD9;PSME1;PSME2;PIK3AP1	Reactome_2022	Erythrocyte
Cross-presentation Of Soluble Exogenous Antigens (Endosomes) R-HSA-1236978	3/48	0.0007759707387958	0.0081046558888103	18.4074074074074	131.822729106517	PSMD9;PSME1;PSME2	Reactome_2022	Erythrocyte
Regulation Of Activated PAK-2p34 By Proteasome Mediated Degradation R-HSA-211733	3/49	0.000824360190646	0.0081046558888103	18.0063405797101	127.861277823397	PSMD9;PSME1;PSME2	Reactome_2022	Erythrocyte
Regulation Of Ornithine Decarboxylase (ODC) R-HSA-350562	3/50	0.0008746267241459	0.0081046558888103	17.6223404255319	124.091470072426	PSMD9;PSME1;PSME2	Reactome_2022	Erythrocyte
Glutathione Synthesis And Recycling R-HSA-174403	2/12	0.0008937564748422	0.0081046558888103	54.5616438356164	383.026952943619	CHAC2;GCLM	Reactome_2022	Erythrocyte
GSK3B And BTRC:CUL1-mediated-degradation Of NFE2L2 R-HSA-9762114	3/51	0.0009267987414358	0.0081046558888103	17.2543402777778	120.500415147839	PSMD9;PSME1;PSME2	Reactome_2022	Erythrocyte
Autodegradation Of E3 Ubiquitin Ligase COP1 R-HSA-349425	3/51	0.0009267987414358	0.0081046558888103	17.2543402777778	120.500415147839	PSMD9;PSME1;PSME2	Reactome_2022	Erythrocyte
Ubiquitin Mediated Degradation Of Phosphorylated Cdc25A R-HSA-69601	3/51	0.0009267987414358	0.0081046558888103	17.2543402777778	120.500415147839	PSMD9;PSME1;PSME2	Reactome_2022	Erythrocyte
Ubiquitin-dependent Degradation Of Cyclin D R-HSA-75815	3/51	0.0009267987414358	0.0081046558888103	17.2543402777778	120.500415147839	PSMD9;PSME1;PSME2	Reactome_2022	Erythrocyte
Vpu Mediated Degradation Of CD4 R-HSA-180534	3/51	0.0009267987414358	0.0081046558888103	17.2543402777778	120.500415147839	PSMD9;PSME1;PSME2	Reactome_2022	Erythrocyte
Regulation Of Apoptosis R-HSA-169911	3/52	0.0009809042608163	0.0081046558888103	16.9013605442177	117.076327811255	PSMD9;PSME1;PSME2	Reactome_2022	Erythrocyte
Vif-mediated Degradation Of APOBEC3G R-HSA-180585	3/53	0.0010369709188303	0.0081046558888103	16.5625	113.808413707925	PSMD9;PSME1;PSME2	Reactome_2022	Erythrocyte
Negative Regulation Of NOTCH4 Signaling R-HSA-9604323	3/53	0.0010369709188303	0.0081046558888103	16.5625	113.808413707925	PSMD9;PSME1;PSME2	Reactome_2022	Erythrocyte
AUF1 (hnRNP D0) Binds And Destabilizes mRNA R-HSA-450408	3/54	0.0010950259740335	0.0081046558888103	16.2369281045752	110.686768612504	PSMD9;PSME1;PSME2	Reactome_2022	Erythrocyte
Interleukin-12 Family Signaling R-HSA-447115	3/54	0.0010950259740335	0.0081046558888103	16.2369281045752	110.686768612504	CA1;PSME2;SOD1	Reactome_2022	Erythrocyte
Regulation Of RUNX3 Expression And Activity R-HSA-8941858	3/54	0.0010950259740335	0.0081046558888103	16.2369281045752	110.686768612504	PSMD9;PSME1;PSME2	Reactome_2022	Erythrocyte
SCF-beta-TrCP Mediated Degradation Of Emi1 R-HSA-174113	3/54	0.0010950259740335	0.0081046558888103	16.2369281045752	110.686768612504	PSMD9;PSME1;PSME2	Reactome_2022	Erythrocyte
Degradation Of AXIN R-HSA-4641257	3/54	0.0010950259740335	0.0081046558888103	16.2369281045752	110.686768612504	PSMD9;PSME1;PSME2	Reactome_2022	Erythrocyte
FBXL7 Down-Regulates AURKA During Mitotic Entry And In Early Mitosis R-HSA-8854050	3/54	0.0010950259740335	0.0081046558888103	16.2369281045752	110.686768612504	PSMD9;PSME1;PSME2	Reactome_2022	Erythrocyte
Hh Mutants Are Degraded By ERAD R-HSA-5362768	3/55	0.001155096308952	0.0081046558888103	15.9238782051282	107.702289659327	PSMD9;PSME1;PSME2	Reactome_2022	Erythrocyte
Degradation Of DVL R-HSA-4641258	3/55	0.001155096308952	0.0081046558888103	15.9238782051282	107.702289659327	PSMD9;PSME1;PSME2	Reactome_2022	Erythrocyte
Stabilization Of P53 R-HSA-69541	3/56	0.001217208433982	0.0081046558888103	15.622641509434	104.846596880702	PSMD9;PSME1;PSME2	Reactome_2022	Erythrocyte
Heme Biosynthesis R-HSA-189451	2/14	0.0012263294238969	0.0081046558888103	45.4634703196347	304.774819858399	UROS;HMBS	Reactome_2022	Erythrocyte
Hh Mutants Abrogate Ligand Secretion R-HSA-5387390	3/58	0.0013476622473538	0.0081046558888103	15.0530303030303	99.4912554721875	PSMD9;PSME1;PSME2	Reactome_2022	Erythrocyte
Metabolism Of Polyamines R-HSA-351202	3/58	0.0013476622473538	0.0081046558888103	15.0530303030303	99.4912554721875	PSMD9;PSME1;PSME2	Reactome_2022	Erythrocyte
NIK To Noncanonical NF-kB Signaling R-HSA-5676590	3/58	0.0013476622473538	0.0081046558888103	15.0530303030303	99.4912554721875	PSMD9;PSME1;PSME2	Reactome_2022	Erythrocyte
GLI3 Is Processed To GLI3R By Proteasome R-HSA-5610785	3/59	0.0014160551181192	0.0081046558888103	14.7834821428571	96.9778741501436	PSMD9;PSME1;PSME2	Reactome_2022	Erythrocyte
Role Of GTSE1 In G2/M Progression After G2 Checkpoint R-HSA-8852276	3/59	0.0014160551181192	0.0081046558888103	14.7834821428571	96.9778741501436	PSMD9;PSME1;PSME2	Reactome_2022	Erythrocyte
SCF(Skp2)-mediated Degradation Of P27/P21 R-HSA-187577	3/59	0.0014160551181192	0.0081046558888103	14.7834821428571	96.9778741501436	PSMD9;PSME1;PSME2	Reactome_2022	Erythrocyte
Degradation Of GLI1 By Proteasome R-HSA-5610780	3/59	0.0014160551181192	0.0081046558888103	14.7834821428571	96.9778741501436	PSMD9;PSME1;PSME2	Reactome_2022	Erythrocyte
Degradation Of GLI2 By Proteasome R-HSA-5610783	3/59	0.0014160551181192	0.0081046558888103	14.7834821428571	96.9778741501436	PSMD9;PSME1;PSME2	Reactome_2022	Erythrocyte
Host Interactions Of HIV Factors R-HSA-162909	4/130	0.0014501515701657	0.008126891091137	8.85267158506595	57.8618334051903	PSMD9;RANBP1;PSME1;PSME2	Reactome_2022	Erythrocyte
Defective CFTR Causes Cystic Fibrosis R-HSA-5678895	3/60	0.0014865921487287	0.008161087510368	14.5233918128655	94.5657098264547	PSMD9;PSME1;PSME2	Reactome_2022	Erythrocyte
Dectin-1 Mediated Noncanonical NF-kB Signaling R-HSA-5607761	3/61	0.0015592980285038	0.0083890233933505	14.2722701149425	92.2490967783819	PSMD9;PSME1;PSME2	Reactome_2022	Erythrocyte
Asymmetric Localization Of PCP Proteins R-HSA-4608870	3/62	0.0016341970902516	0.0086195885740723	14.0296610169492	90.0227743919448	PSMD9;PSME1;PSME2	Reactome_2022	Erythrocyte
Autodegradation Of Cdh1 By Cdh1:APC/C R-HSA-174084	3/63	0.001711313314317	0.0088527554144479	13.7951388888889	87.8818520477661	PSMD9;PSME1;PSME2	Reactome_2022	Erythrocyte
Oxygen-dependent Proline Hydroxylation Of Hypoxia-inducible Factor Alpha R-HSA-1234176	3/64	0.0017906703303783	0.0089201910902181	13.568306010929	85.8217775865402	PSMD9;PSME1;PSME2	Reactome_2022	Erythrocyte
Hedgehog Ligand Biogenesis R-HSA-5358346	3/64	0.0017906703303783	0.0089201910902181	13.568306010929	85.8217775865402	PSMD9;PSME1;PSME2	Reactome_2022	Erythrocyte
p53-Dependent G1 DNA Damage Response R-HSA-69563	3/65	0.0018722914206693	0.0089936855742866	13.3487903225806	83.8383089081558	PSMD9;PSME1;PSME2	Reactome_2022	Erythrocyte
Regulation Of RAS By GAPs R-HSA-5658442	3/65	0.0018722914206693	0.0089936855742866	13.3487903225806	83.8383089081558	PSMD9;PSME1;PSME2	Reactome_2022	Erythrocyte
Activation Of NF-kappaB In B Cells R-HSA-1169091	3/66	0.001956199521718	0.0091568372417934	13.1362433862434	81.9274883706464	PSMD9;PSME1;PSME2	Reactome_2022	Erythrocyte
APC/C:Cdc20 Mediated Degradation Of Securin R-HSA-174154	3/67	0.0020424172286528	0.0091568372417934	12.9303385416667	80.0856196464248	PSMD9;PSME1;PSME2	Reactome_2022	Erythrocyte
G1/S DNA Damage Checkpoints R-HSA-69615	3/67	0.0020424172286528	0.0091568372417934	12.9303385416667	80.0856196464248	PSMD9;PSME1;PSME2	Reactome_2022	Erythrocyte
Regulation Of PTEN Stability And Activity R-HSA-8948751	3/67	0.0020424172286528	0.0091568372417934	12.9303385416667	80.0856196464248	PSMD9;PSME1;PSME2	Reactome_2022	Erythrocyte
Orc1 Removal From Chromatin R-HSA-68949	3/69	0.0022218701443602	0.0097980830956212	12.5372474747475	76.595135326268	PSMD9;PSME1;PSME2	Reactome_2022	Erythrocyte
CDK-mediated Phosphorylation And Removal Of Cdc6 R-HSA-69017	3/72	0.0025089170464945	0.0104767391722999	11.9903381642512	71.7969947486169	PSMD9;PSME1;PSME2	Reactome_2022	Erythrocyte
Cdc20:Phospho-APC/C Mediated Degradation Of Cyclin A R-HSA-174184	3/72	0.0025089170464945	0.0104767391722999	11.9903381642512	71.7969947486169	PSMD9;PSME1;PSME2	Reactome_2022	Erythrocyte
Regulation Of RUNX2 Expression And Activity R-HSA-8939902	3/72	0.0025089170464945	0.0104767391722999	11.9903381642512	71.7969947486169	PSMD9;PSME1;PSME2	Reactome_2022	Erythrocyte
APC/C:Cdh1 Mediated Degradation Of Cdc20 And APC/C:Cdh1 Targets In Late Mitosis/Early G1 R-HSA-174178	3/73	0.0026094480466323	0.0104767391722999	11.8184523809524	70.3034415043336	PSMD9;PSME1;PSME2	Reactome_2022	Erythrocyte
APC:Cdc20 Mediated Degradation Of Cell Cycle Proteins Before Cycle Checkpoint Satisfied R-HSA-179419	3/73	0.0026094480466323	0.0104767391722999	11.8184523809524	70.3034415043336	PSMD9;PSME1;PSME2	Reactome_2022	Erythrocyte
Cellular Response To Hypoxia R-HSA-1234174	3/73	0.0026094480466323	0.0104767391722999	11.8184523809524	70.3034415043336	PSMD9;PSME1;PSME2	Reactome_2022	Erythrocyte
APC/C:Cdc20 Mediated Degradation Of Mitotic Proteins R-HSA-176409	3/75	0.0028179052218427	0.0111473015393485	11.4890046296296	67.4606950483917	PSMD9;PSME1;PSME2	Reactome_2022	Erythrocyte
Activation Of APC/C And APC/C:Cdc20 Mediated Degradation Of Mitotic Proteins R-HSA-176814	3/76	0.0029258709805115	0.0114066564312695	11.3310502283105	66.1071948034147	PSMD9;PSME1;PSME2	Reactome_2022	Erythrocyte
ABC Transporter Disorders R-HSA-5619084	3/77	0.0030363540466	0.0116682748362201	11.1773648648649	64.7962773808887	PSMD9;PSME1;PSME2	Reactome_2022	Erythrocyte
FCERI Mediated NF-kB Activation R-HSA-2871837	3/78	0.0031493734223932	0.0119321331073773	11.0277777777778	63.5260846806726	PSMD9;PSME1;PSME2	Reactome_2022	Erythrocyte
Downstream Signaling Events Of B Cell Receptor (BCR) R-HSA-1168372	3/79	0.0032649477987648	0.012198207748163	10.8821271929825	62.2948623097552	PSMD9;PSME1;PSME2	Reactome_2022	Erythrocyte
Regulation Of APC/C Activators Between G1/S And Early Anaphase R-HSA-176408	3/80	0.0033830955579027	0.0124664754119978	10.7402597402597	61.1009525497516	PSMD9;PSME1;PSME2	Reactome_2022	Erythrocyte
Signaling By NOTCH4 R-HSA-9013694	3/81	0.0035038347748206	0.0127369128976589	10.6020299145299	59.9427878876375	PSMD9;PSME1;PSME2	Reactome_2022	Erythrocyte
Cyclin E Associated Events During G1/S Transition R-HSA-69202	3/82	0.0036271832219883	0.0130094971561982	10.4672995780591	58.8188850450627	PSMD9;PSME1;PSME2	Reactome_2022	Erythrocyte
Separation Of Sister Chromatids R-HSA-2467813	4/170	0.0038319516294636	0.0133871553433495	6.70592228067198	37.3143068059833	PSMD9;CENPF;PSME1;PSME2	Reactome_2022	Erythrocyte
Cyclin A:Cdk2-associated Events At S Phase Entry R-HSA-69656	3/84	0.0038817773858039	0.0133871553433495	10.2078189300412	56.6683203334603	PSMD9;PSME1;PSME2	Reactome_2022	Erythrocyte
Degradation Of Beta-Catenin By Destruction Complex R-HSA-195253	3/84	0.0038817773858039	0.0133871553433495	10.2078189300412	56.6683203334603	PSMD9;PSME1;PSME2	Reactome_2022	Erythrocyte
Deubiquitination R-HSA-5688426	5/279	0.0039720439954638	0.0134939046616754	5.12278415015641	28.3211813200968	PSMD9;ATXN3;PSME1;PSME2;YOD1	Reactome_2022	Erythrocyte
Hedgehog On State R-HSA-5632684	3/85	0.0040130571484536	0.0134939046616754	10.082825203252	55.6390656675239	PSMD9;PSME1;PSME2	Reactome_2022	Erythrocyte
APC/C-mediated Degradation Of Cell Cycle Proteins R-HSA-174143	3/87	0.0042836649370606	0.0141642118093384	9.84176587301587	53.6666212169973	PSMD9;PSME1;PSME2	Reactome_2022	Erythrocyte
Disorders Of Transmembrane Transporters R-HSA-5619115	4/176	0.0043341023861211	0.0141642118093384	6.47002947920079	35.20498807026	PSMD9;PSME1;PSME2;SLC4A1	Reactome_2022	Erythrocyte
PCP/CE Pathway R-HSA-4086400	3/88	0.0044230252490127	0.0141642118093384	9.72549019607843	52.7212149075313	PSMD9;PSME1;PSME2	Reactome_2022	Erythrocyte
Regulation Of mRNA Stability By Proteins That Bind AU-rich Elements R-HSA-450531	3/88	0.0044230252490127	0.0141642118093384	9.72549019607843	52.7212149075313	PSMD9;PSME1;PSME2	Reactome_2022	Erythrocyte
Apoptosis R-HSA-109581	4/178	0.0045108961497454	0.0142756595797827	6.39501376072527	34.5411284592693	PSMD9;PSME1;PSME2;ADD1	Reactome_2022	Erythrocyte
ER-Phagosome Pathway R-HSA-1236974	3/89	0.0045651108833932	0.0142792421817764	9.61191860465116	51.8016328479056	PSMD9;PSME1;PSME2	Reactome_2022	Erythrocyte
Switching Of Origins To A Post-Replicative State R-HSA-69052	3/90	0.0047099372662997	0.014397421870848	9.50095785440613	50.9068988190426	PSMD9;PSME1;PSME2	Reactome_2022	Erythrocyte
MAPK6/MAPK4 Signaling R-HSA-5687128	3/90	0.0047099372662997	0.014397421870848	9.50095785440613	50.9068988190426	PSMD9;PSME1;PSME2	Reactome_2022	Erythrocyte
Interconversion Of Nucleotide Di- And Triphosphates R-HSA-499943	2/28	0.0049240256454574	0.0148827291980679	20.968387776607	111.41823048812	AK1;GLRX	Reactome_2022	Erythrocyte
Downstream TCR Signaling R-HSA-202424	3/94	0.0053169489639688	0.0158917696811958	9.08150183150183	47.5585141146475	PSMD9;PSME1;PSME2	Reactome_2022	Erythrocyte
Transcriptional Regulation By RUNX3 R-HSA-8878159	3/95	0.005475700670936	0.0160104726139327	8.98233695652174	46.7749361639364	PSMD9;PSME1;PSME2	Reactome_2022	Erythrocyte
UCH Proteinases R-HSA-5689603	3/95	0.005475700670936	0.0160104726139327	8.98233695652174	46.7749361639364	PSMD9;PSME1;PSME2	Reactome_2022	Erythrocyte
Hedgehog Off State R-HSA-5610787	3/98	0.0059689742106584	0.0170278254968088	8.69736842105263	44.5407908660824	PSMD9;PSME1;PSME2	Reactome_2022	Erythrocyte
RUNX1 Regulates Transcription Of Genes Involved In Differentiation Of HSCs R-HSA-8939236	3/98	0.0059689742106584	0.0170278254968088	8.69736842105263	44.5407908660824	PSMD9;PSME1;PSME2	Reactome_2022	Erythrocyte
Pyruvate Metabolism R-HSA-70268	2/31	0.0060135443204343	0.0170278254968088	18.796410014171	96.1199719235846	GLO1;HAGH	Reactome_2022	Erythrocyte
CLEC7A (Dectin-1) Signaling R-HSA-5607764	3/99	0.0061391156281267	0.0172023135829802	8.60633680555556	43.8327152259594	PSMD9;PSME1;PSME2	Reactome_2022	Erythrocyte
TNFR2 Non-Canonical NF-kB Pathway R-HSA-5668541	3/100	0.0063121368856795	0.017504791981936	8.51718213058419	43.1419208970586	PSMD9;PSME1;PSME2	Reactome_2022	Erythrocyte
ABC-family Proteins Mediated Transport R-HSA-382556	3/102	0.0066668684311598	0.0182998735508368	8.34427609427609	41.8098717686892	PSMD9;PSME1;PSME2	Reactome_2022	Erythrocyte
Antigen processing-Cross Presentation R-HSA-1236975	3/104	0.007033265290975	0.0191105895280028	8.17821782178218	40.5402779250076	PSMD9;PSME1;PSME2	Reactome_2022	Erythrocyte
Programmed Cell Death R-HSA-5357801	4/208	0.0077717015240578	0.0209058770997156	5.44628555647611	26.454058488749	PSMD9;PSME1;PSME2;ADD1	Reactome_2022	Erythrocyte
Glutathione Conjugation R-HSA-156590	2/36	0.0080495613315453	0.0214389306751058	16.0282030620467	77.2902019604389	CHAC2;GCLM	Reactome_2022	Erythrocyte
Assembly Of Pre-Replicative Complex R-HSA-68867	3/110	0.0082033517152971	0.0216343295236759	7.71728971962617	37.0677821577057	PSMD9;PSME1;PSME2	Reactome_2022	Erythrocyte
Interleukin-1 Signaling R-HSA-9020702	3/114	0.0090433244098513	0.0236180025849515	7.43768768768769	34.9997383885062	PSMD9;PSME1;PSME2	Reactome_2022	Erythrocyte
TCR Signaling R-HSA-202403	3/116	0.0094815157751137	0.0245243052260154	7.30530973451327	34.0311358364381	PSMD9;PSME1;PSME2	Reactome_2022	Erythrocyte
Synthesis Of DNA R-HSA-69239	3/119	0.0101617555988165	0.0257878514724684	7.11530172413793	32.6530023122092	PSMD9;PSME1;PSME2	Reactome_2022	Erythrocyte
Transcriptional Regulation By RUNX2 R-HSA-8878166	3/119	0.0101617555988165	0.0257878514724684	7.11530172413793	32.6530023122092	PSMD9;PSME1;PSME2	Reactome_2022	Erythrocyte
HIV Infection R-HSA-162906	4/229	0.0107971677160599	0.0271442814543936	4.93270735524257	22.3376243197081	PSMD9;RANBP1;PSME1;PSME2	Reactome_2022	Erythrocyte
Mitotic Anaphase R-HSA-68882	4/232	0.0112833045970101	0.0281037864499604	4.86706202125031	21.8260043671628	PSMD9;CENPF;PSME1;PSME2	Reactome_2022	Erythrocyte
Mitotic Metaphase And Anaphase R-HSA-2555396	4/233	0.011448438790468	0.0282534865562925	4.84556245771573	21.6591888772857	PSMD9;CENPF;PSME1;PSME2	Reactome_2022	Erythrocyte
DNA Replication Pre-Initiation R-HSA-69002	3/127	0.0121118691886139	0.0296190255612467	6.65356182795699	29.365956768394	PSMD9;PSME1;PSME2	Reactome_2022	Erythrocyte
G1/S Transition R-HSA-69206	3/129	0.0126306409538093	0.0306093911403126	6.54728835978836	28.6223195631853	PSMD9;PSME1;PSME2	Reactome_2022	Erythrocyte
Fc Epsilon Receptor (FCERI) Signaling R-HSA-2454202	3/130	0.0128947476699067	0.0307309199333311	6.49540682414698	28.2610942407966	PSMD9;PSME1;PSME2	Reactome_2022	Erythrocyte
XBP1(S) Activates Chaperone Genes R-HSA-381038	2/46	0.0129092711987599	0.0307309199333311	12.379202988792	53.8471751118681	HDGF;ADD1	Reactome_2022	Erythrocyte
IRE1alpha Activates Chaperones R-HSA-381070	2/48	0.0140016715470792	0.0330390319838973	11.8397855866587	50.5390549134537	HDGF;ADD1	Reactome_2022	Erythrocyte
Signaling By Hedgehog R-HSA-5358351	3/135	0.0142627067674752	0.0333623314821811	6.2477904040404	26.5537781469583	PSMD9;PSME1;PSME2	Reactome_2022	Erythrocyte
PTEN Regulation R-HSA-6807070	3/139	0.0154142751928821	0.0357451726455628	6.06280637254902	25.2968245850727	PSMD9;PSME1;PSME2	Reactome_2022	Erythrocyte
C-type Lectin Receptors (CLRs) R-HSA-5621481	3/141	0.0160092203749166	0.0368075237679706	5.97433574879227	24.7014315278193	PSMD9;PSME1;PSME2	Reactome_2022	Erythrocyte
Beta-catenin Independent WNT Signaling R-HSA-3858494	3/142	0.016311496194024	0.037184682001631	5.9310551558753	24.4115417319005	PSMD9;PSME1;PSME2	Reactome_2022	Erythrocyte
Transport Of Small Molecules R-HSA-382551	7/706	0.0165372107533966	0.0373824343921317	2.83139779516957	11.6147964939224	PSMD9;CA1;CA2;PSME1;PSME2;SLC4A1;ADD1	Reactome_2022	Erythrocyte
Pyruvate Metabolism And Citric Acid (TCA) Cycle R-HSA-71406	2/54	0.0175083669365894	0.0392479225495213	10.4704952581665	42.353953282386	GLO1;HAGH	Reactome_2022	Erythrocyte
Mitotic G1 Phase And G1/S Transition R-HSA-453279	3/147	0.0178710342292704	0.03972981989813	5.72366898148148	23.0353298042871	PSMD9;PSME1;PSME2	Reactome_2022	Erythrocyte
G2/M Checkpoints R-HSA-69481	3/148	0.0181925930148005	0.0398928517151914	5.68390804597701	22.7739459583417	PSMD9;PSME1;PSME2	Reactome_2022	Erythrocyte
PIP3 Activates AKT Signaling R-HSA-1257604	4/268	0.0182409693716303	0.0398928517151914	4.19568928723858	16.7998971706138	PSMD9;PSME1;PSME2;PIK3AP1	Reactome_2022	Erythrocyte
RAF/MAP Kinase Cascade R-HSA-5673001	4/271	0.0189180774996051	0.0407117027791502	4.14791369942501	16.4574172462121	PSMD9;PSME1;PEBP1;PSME2	Reactome_2022	Erythrocyte
Cell Cycle Checkpoints R-HSA-69620	4/271	0.0189180774996051	0.0407117027791502	4.14791369942501	16.4574172462121	PSMD9;CENPF;PSME1;PSME2	Reactome_2022	Erythrocyte
Interleukin-1 Family Signaling R-HSA-446652	3/152	0.0195110752702579	0.0416545972039633	5.53020134228188	21.7711473955799	PSMD9;PSME1;PSME2	Reactome_2022	Erythrocyte
MAPK1/MAPK3 Signaling R-HSA-5684996	4/277	0.0203187740609973	0.0430374033260493	4.05551256255482	15.8011285597248	PSMD9;PSME1;PEBP1;PSME2	Reactome_2022	Erythrocyte
DNA Replication R-HSA-69306	3/155	0.0205338454363156	0.0431531595497571	5.42023026315789	21.0612844339125	PSMD9;PSME1;PSME2	Reactome_2022	Erythrocyte
Diseases Of Signal Transduction By Growth Factor Receptors And Second Messengers R-HSA-5663202	5/424	0.0215073514859223	0.0448486631760706	3.32526423457211	12.7668880635502	PSMD9;PSME1;PEBP1;PSME2;PIK3AP1	Reactome_2022	Erythrocyte
Methionine Salvage Pathway R-HSA-1237112	1/6	0.0222927146382014	0.0461287710590476	53.8378378378378	204.771965963514	MRI1	Reactome_2022	Erythrocyte
S Phase R-HSA-69242	3/161	0.022666717370047	0.0465446333781881	5.2128164556962	19.7401937459124	PSMD9;PSME1;PSME2	Reactome_2022	Erythrocyte
Proteasome	4/46	2.64126435913011e-05	0.0011109549448136	26.6706908115359	281.153560892717	PSMD9;PSME1;PSMD1;PSME2	KEGG_2021_Human	Erythrocyte
Nitrogen metabolism	3/17	3.31628341735424e-05	0.0011109549448136	59.2589285714286	611.201375137589	CA1;CA3;CA2	KEGG_2021_Human	Erythrocyte
Riboflavin metabolism	2/8	0.0003828731693025	0.0085508341144234	90.9543378995434	715.611155875471	BLVRB;ACP1	KEGG_2021_Human	Erythrocyte
Porphyrin and chlorophyll metabolism	3/43	0.0005611583487606	0.0093994023417406	20.7135416666667	155.051370061212	UROS;HMBS;BLVRB	KEGG_2021_Human	Erythrocyte
Pyruvate metabolism	3/47	0.0007294295788087	0.0097743563560378	18.8267045454545	135.989950836791	PKLR;GLO1;HAGH	KEGG_2021_Human	Erythrocyte
Thiamine metabolism	2/15	0.0014115643037611	0.0157624680586658	41.9641728134879	275.413247820874	AK1;ACP1	KEGG_2021_Human	Erythrocyte
Pathways of neurodegeneration	7/475	0.0020133840747549	0.0192709618583685	4.27975741578683	26.5684702044041	PSMD9;ATXN3;CCS;CAT;PSMD1;PARK7;SOD1	KEGG_2021_Human	Erythrocyte
Protein processing in endoplasmic reticulum	4/171	0.0039127471078678	0.0327692570283931	6.66542970397234	36.9499133217142	DNAJB2;ATXN3;NSFL1C;YOD1	KEGG_2021_Human	Erythrocyte
Collecting duct acid secretion	2/27	0.0045833867001676	0.0341207676568037	21.8082191780822	117.444175658802	CA2;SLC4A1	KEGG_2021_Human	Erythrocyte
Longevity regulating pathway	3/102	0.0066668684311598	0.0446680184887711	8.34427609427609	41.8098717686892	CAT;EIF4EBP1;SOD1	KEGG_2021_Human	Erythrocyte
Hydrogen Peroxide Catabolic Process (GO:0042744)	4/20	8.44221966100286e-07	0.0002747996196657	70.1021126760563	980.367557371156	HBZ;PRDX2;CAT;HBQ1	GO_Biological_Process_2023	Erythrocyte
Glutathione Biosynthetic Process (GO:0006750)	3/6	1.00475180864995e-06	0.0002747996196657	276.694444444444	3821.36333347375	CHAC2;HAGH;GCLM	GO_Biological_Process_2023	Erythrocyte
Nonribosomal Peptide Biosynthetic Process (GO:0019184)	3/7	1.7535819931925e-06	0.000319736450092	207.510416666667	2750.31193774823	CHAC2;HAGH;GCLM	GO_Biological_Process_2023	Erythrocyte
Removal Of Superoxide Radicals (GO:0019430)	3/10	5.96382690300615e-06	0.000815553328986	118.559523809524	1426.24714435295	PRDX2;CCS;SOD1	GO_Biological_Process_2023	Erythrocyte
Cellular Response To Superoxide (GO:0071451)	3/11	8.17816867394668e-06	0.0008946916529297	103.734375	1215.14885784526	PRDX2;CCS;SOD1	GO_Biological_Process_2023	Erythrocyte
Negative Regulation Of Response To Reactive Oxygen Species (GO:1901032)	2/6	0.0002061103994408	0.0184813939703943	136.445205479452	1158.02391419049	PARK7;TXN	GO_Biological_Process_2023	Erythrocyte
Superoxide Metabolic Process (GO:0006801)	3/34	0.0002787665840691	0.0184813939703943	26.739247311828	218.864368900688	PRDX2;CCS;SOD1	GO_Biological_Process_2023	Erythrocyte
Regulation Of Hydrogen Peroxide-Induced Cell Death (GO:1903205)	2/7	0.000287853840292	0.0184813939703943	109.150684931507	889.911832856199	PARK7;TXN	GO_Biological_Process_2023	Erythrocyte
One-Carbon Compound Transport (GO:0019755)	3/35	0.0003040814364415	0.0184813939703943	25.90234375	209.762748934908	HBZ;CA2;SLC4A1	GO_Biological_Process_2023	Erythrocyte
Regulation Of Mitotic Centrosome Separation (GO:0046602)	2/8	0.0003828731693025	0.0208881360920738	90.9543378995434	715.611155875471	NSFL1C;RANBP1	GO_Biological_Process_2023	Erythrocyte
Positive Regulation Of ATP-dependent Activity (GO:0032781)	3/39	0.0004200539250691	0.0208881360920738	23.0196759259259	178.980914455862	DNAJB2;MYL4;DNAJC9	GO_Biological_Process_2023	Erythrocyte
Negative Regulation Of Hydrogen Peroxide-Induced Cell Death (GO:1903206)	2/10	0.000612347858281	0.0257657137292089	68.208904109589	504.623799272148	PARK7;TXN	GO_Biological_Process_2023	Erythrocyte
Regulation Of Inclusion Body Assembly (GO:0090083)	2/10	0.000612347858281	0.0257657137292089	68.208904109589	504.623799272148	DNAJB2;DNAJA4	GO_Biological_Process_2023	Erythrocyte
Carbon Dioxide Transport (GO:0015670)	2/11	0.0007466087214173	0.029171069329665	60.6270928462709	436.513207850055	HBZ;CA2	GO_Biological_Process_2023	Erythrocyte
Metabolism R-HSA-1430728	39/2049	5.37767047701787e-21	9.464700039551461e-19	11.216177178623	523.481776489266	ACY3;MVK;ACY1;ADH1B;HSD17B14;HNMT;ENO3;FTCD;PTS;KHK;NT5E;RIDA;ALDH2;CA5A;KYNU;HAO1;PCBD1;GGT1;ACAA1;SULT2A1;ENTPD2;DCXR;SORD;AKR7L;AKR1C4;PTGR1;SUOX;UPB1;ASS1;GCHFR;FABP1;GSTA3;ALDH1A1;GPD1;GSTA1;SCLY;AGXT;FBP1;RBKS	Reactome_2022	Hepatocyte - enzyme
Biological Oxidations R-HSA-211859	10/218	4.317746163784341e-09	3.79961662413022e-07	15.8028846153846	304.371969444219	ACY3;ACY1;ALDH2;ADH1B;GSTA3;ALDH1A1;GSTA1;AKR7L;GGT1;SULT2A1	Reactome_2022	Hepatocyte - enzyme
Aflatoxin Activation And Detoxification R-HSA-5423646	4/19	5.12466148652181e-07	2.33191306655329e-05	80.4646464646465	1165.45244824345	ACY3;ACY1;AKR7L;GGT1	Reactome_2022	Hepatocyte - enzyme
Metabolism Of Amino Acids And Derivatives R-HSA-71291	10/364	5.29980242398474e-07	2.33191306655329e-05	9.2165725047081	133.18339996295	RIDA;KYNU;HAO1;PCBD1;SCLY;HNMT;AGXT;SUOX;FTCD;ASS1	Reactome_2022	Hepatocyte - enzyme
Fructose Metabolism R-HSA-5652084	3/7	1.42262880082439e-06	5.00765337890185e-05	223.05223880597	3002.95321217243	ALDH1A1;SORD;KHK	Reactome_2022	Hepatocyte - enzyme
Ethanol Oxidation R-HSA-71384	3/11	6.63968975952449e-06	0.000194764232946	111.503731343284	1329.39713975243	ALDH2;ADH1B;ALDH1A1	Reactome_2022	Hepatocyte - enzyme
Metabolism Of Carbohydrates R-HSA-71387	7/285	6.17131618303273e-05	0.0015516452117339	7.85451638689049	76.1339320390211	DCXR;ALDH1A1;SORD;ENO3;FBP1;RBKS;KHK	Reactome_2022	Hepatocyte - enzyme
Formation Of Xylulose-5-Phosphate R-HSA-5661270	2/5	0.0001199321847808	0.0022232862837088	195.362745098039	1763.84897446687	DCXR;SORD	Reactome_2022	Hepatocyte - enzyme
Fructose Catabolism R-HSA-70350	2/5	0.0001199321847808	0.0022232862837088	195.362745098039	1763.84897446687	ALDH1A1;KHK	Reactome_2022	Hepatocyte - enzyme
Paracetamol ADME R-HSA-9753281	3/28	0.0001263230843016	0.0022232862837088	35.6507462686567	320.024905068363	ACY1;GGT1;SULT2A1	Reactome_2022	Hepatocyte - enzyme
Metabolism Of Lipids R-HSA-556833	10/732	0.000221015464755	0.0035362474360812	4.43397968605725	37.322039143469	FABP1;MVK;GPD1;HSD17B14;AKR1C4;GGT1;ACAA1;PTGR1;AGXT;SULT2A1	Reactome_2022	Hepatocyte - enzyme
Nucleotide Catabolism R-HSA-8956319	3/35	0.0002479874618638	0.0036371494406693	27.8423507462687	231.150881389664	NT5E;ENTPD2;UPB1	Reactome_2022	Hepatocyte - enzyme
Glutathione Conjugation R-HSA-156590	3/36	0.0002698549643706	0.0036534210560952	26.9972862957938	221.853599425836	GSTA3;GSTA1;GGT1	Reactome_2022	Hepatocyte - enzyme
Metabolism Of Ingested SeMet, Sec, MeSec Into H2Se R-HSA-2408508	2/8	0.0003335365202311	0.0037902857899229	97.6666666666667	781.8957168168	SCLY;HNMT	Reactome_2022	Hepatocyte - enzyme
Histidine Catabolism R-HSA-70921	2/8	0.0003335365202311	0.0037902857899229	97.6666666666667	781.8957168168	HNMT;FTCD	Reactome_2022	Hepatocyte - enzyme
Drug ADME R-HSA-9748784	4/95	0.0003445714354475	0.0037902857899229	13.2127872127872	105.348315627396	ACY1;GSTA1;GGT1;SULT2A1	Reactome_2022	Hepatocyte - enzyme
Tetrahydrobiopterin (BH4) Synthesis, Recycling, Salvage And Regulation R-HSA-1474151	2/10	0.0005336190066674	0.0052921028009701	73.2426470588235	551.944023042115	GCHFR;PTS	Reactome_2022	Hepatocyte - enzyme
Phase II - Conjugation Of Compounds R-HSA-156580	4/107	0.0005412377864628	0.0052921028009701	11.666372462489	87.7503919491066	GSTA3;GSTA1;GGT1;SULT2A1	Reactome_2022	Hepatocyte - enzyme
Pyrimidine Catabolism R-HSA-73621	2/12	0.0007791063560372	0.0072169851927659	58.5882352941176	419.337267088932	NT5E;UPB1	Reactome_2022	Hepatocyte - enzyme
Peroxisomal Protein Import R-HSA-9033241	3/63	0.0014028873037842	0.0117651595528796	14.8283582089552	97.4107889256559	HAO1;ACAA1;AGXT	Reactome_2022	Hepatocyte - enzyme
Heme Degradation R-HSA-189483	2/16	0.0014037974466504	0.0117651595528796	41.8403361344538	274.831354650968	FABP1;GSTA1	Reactome_2022	Hepatocyte - enzyme
Metabolism Of Angiotensinogen To Angiotensins R-HSA-2022377	2/18	0.0017817677909702	0.0142541423277622	36.6066176470588	231.725353848375	ACE2;AGXT	Reactome_2022	Hepatocyte - enzyme
Metabolism Of Cofactors R-HSA-8978934	2/19	0.0019868924216423	0.0152040463569153	34.4515570934256	214.329457091069	GCHFR;PTS	Reactome_2022	Hepatocyte - enzyme
Synthesis Of Leukotrienes (LT) And Eoxins (EX) R-HSA-2142691	2/21	0.002429043875274	0.0178129884186767	30.8219814241486	185.556266868567	PTGR1;GGT1	Reactome_2022	Hepatocyte - enzyme
Protein Localization R-HSA-9609507	4/164	0.0026244474010957	0.018476109703714	7.48863636363636	44.5041041090898	HAO1;ACAA1;AGXT;GFER	Reactome_2022	Hepatocyte - enzyme
Metabolism Of Vitamins And Cofactors R-HSA-196854	4/186	0.0041179900750954	0.0278756251237229	6.57609057609058	36.1184546486343	GCHFR;NT5E;AKR1C4;PTS	Reactome_2022	Hepatocyte - enzyme
Metabolism Of Porphyrins R-HSA-189445	2/28	0.0043037555641539	0.0280541103441145	22.5158371040724	122.672297910598	FABP1;GSTA1	Reactome_2022	Hepatocyte - enzyme
Metabolism Of Nucleotides R-HSA-15869	3/95	0.0045152543677582	0.0283815988830521	9.65509409474367	52.1403443469312	NT5E;ENTPD2;UPB1	Reactome_2022	Hepatocyte - enzyme
Glyoxylate Metabolism And Glycine Degradation R-HSA-389661	2/31	0.0052586251195703	0.0319144145187715	20.183569979716	105.921067676316	HAO1;AGXT	Reactome_2022	Hepatocyte - enzyme
Gluconeogenesis R-HSA-70263	2/32	0.0055965781432796	0.032693347228487	19.5098039215686	101.170037534889	ENO3;FBP1	Reactome_2022	Hepatocyte - enzyme
Phase I - Functionalization Of Compounds R-HSA-211945	3/104	0.0058091335900972	0.032693347228487	8.79074922417615	45.2576238299426	ALDH2;ADH1B;ALDH1A1	Reactome_2022	Hepatocyte - enzyme
Diseases Of Carbohydrate Metabolism R-HSA-5663084	2/33	0.0059442449506339	0.032693347228487	18.8795066413662	96.7637350528349	DCXR;KHK	Reactome_2022	Hepatocyte - enzyme
Metabolic Disorders Of Biological Oxidation Enzymes R-HSA-5579029	2/34	0.0063015554013874	0.0336082954740663	18.2886029411765	92.6675973737905	ACY1;GGT1	Reactome_2022	Hepatocyte - enzyme
Apoptotic Cleavage Of Cellular Proteins R-HSA-111465	2/38	0.0078258434281217	0.0394659269112578	16.2532679738562	78.8336118641224	OCLN;GAS2	Reactome_2022	Hepatocyte - enzyme
PPARA Activates Gene Expression R-HSA-1989781	3/116	0.0078483377380342	0.0394659269112578	7.8524633469819	38.0644511134147	FABP1;AGXT;SULT2A1	Reactome_2022	Hepatocyte - enzyme
Regulation Of Lipid Metabolism By PPARalpha R-HSA-400206	3/118	0.008224151155292	0.04020696120365	7.71512005191434	37.0378240017928	FABP1;AGXT;SULT2A1	Reactome_2022	Hepatocyte - enzyme
Metabolism of xenobiotics by cytochrome P450	6/76	2.66250703704857e-07	2.6092568963076e-05	26.5982142857143	402.665777265134	ADH4;ADH1B;GSTA3;GSTA1;AKR7L;SULT2A1	KEGG_2021_Human	Hepatocyte - enzyme
Glycolysis / Gluconeogenesis	5/67	3.706957891157e-06	0.0001816409366666	24.6501240694789	308.257171706783	ADH4;ALDH2;ADH1B;ENO3;FBP1	KEGG_2021_Human	Hepatocyte - enzyme
Fatty acid degradation	4/43	1.53158723432267e-05	0.0005003184965454	30.9106449106449	342.694600639155	ADH4;ALDH2;ADH1B;ACAA1	KEGG_2021_Human	Hepatocyte - enzyme
Drug metabolism	5/108	3.82962957648921e-05	0.0009382592462398	14.8073188946975	150.592763576032	ADH4;ADH1B;GSTA3;GSTA1;UPB1	KEGG_2021_Human	Hepatocyte - enzyme
Arginine biosynthesis	3/22	6.02829803763517e-05	0.00096812427632	46.923016496465	455.925647741335	ACY1;GOT1;ASS1	KEGG_2021_Human	Hepatocyte - enzyme
Histidine metabolism	3/22	6.02829803763517e-05	0.00096812427632	46.923016496465	455.925647741335	ALDH2;HNMT;FTCD	KEGG_2021_Human	Hepatocyte - enzyme
Renin-angiotensin system	3/23	6.91517340228629e-05	0.00096812427632	44.5746268656716	426.989596589899	ACE2;MME;THOP1	KEGG_2021_Human	Hepatocyte - enzyme
Peroxisome	4/82	0.0001958881627646	0.0022623205584599	15.4250194250194	131.69830157645	MVK;HAO1;ACAA1;AGXT	KEGG_2021_Human	Hepatocyte - enzyme
Fructose and mannose metabolism	3/33	0.0002077641329197	0.0022623205584599	29.7014925373134	251.842136195748	SORD;FBP1;KHK	KEGG_2021_Human	Hepatocyte - enzyme
Tyrosine metabolism	3/36	0.0002698549643706	0.0026097497839174	26.9972862957938	221.853599425836	ADH4;GOT1;ADH1B	KEGG_2021_Human	Hepatocyte - enzyme
Alanine, aspartate and glutamate metabolism	3/37	0.0002929310981948	0.0026097497839174	26.2019315188762	213.167730185353	GOT1;AGXT;ASS1	KEGG_2021_Human	Hepatocyte - enzyme
Pyruvate metabolism	3/47	0.0005961993700639	0.004868961522189	20.2367706919946	150.256715766678	ADH4;ALDH2;ADH1B	KEGG_2021_Human	Hepatocyte - enzyme
Arginine and proline metabolism	3/50	0.0007152738836628	0.0053920646614581	18.9422038742458	137.19544727388	ALDH2;GOT1;SAT2	KEGG_2021_Human	Hepatocyte - enzyme
Glutathione metabolism	3/57	0.0010492837917535	0.007344986542275	16.4809286898839	113.053360471786	GSTA3;GSTA1;GGT1	KEGG_2021_Human	Hepatocyte - enzyme
Retinol metabolism	3/68	0.0017485180389848	0.0114236511880345	13.6842709529277	86.8812540696871	ADH4;ADH1B;ALDH1A1	KEGG_2021_Human	Hepatocyte - enzyme
Pantothenate and CoA biosynthesis	2/21	0.002429043875274	0.0148778937360538	30.8219814241486	185.556266868567	ALDH2;UPB1	KEGG_2021_Human	Hepatocyte - enzyme
Folate biosynthesis	2/26	0.0037170469862234	0.0214276826264646	24.3946078431373	136.48358004503	PCBD1;PTS	KEGG_2021_Human	Hepatocyte - enzyme
beta-Alanine metabolism	2/30	0.0049304563791428	0.0241592362577998	20.905462184874	111.056582712883	ALDH2;UPB1	KEGG_2021_Human	Hepatocyte - enzyme
Glyoxylate and dicarboxylate metabolism	2/30	0.0049304563791428	0.0241592362577998	20.905462184874	111.056582712883	HAO1;AGXT	KEGG_2021_Human	Hepatocyte - enzyme
Pentose phosphate pathway	2/30	0.0049304563791428	0.0241592362577998	20.905462184874	111.056582712883	FBP1;RBKS	KEGG_2021_Human	Hepatocyte - enzyme
Pentose and glucuronate interconversions	2/34	0.0063015554013874	0.029407258539808	18.2886029411765	92.6675973737905	DCXR;SORD	KEGG_2021_Human	Hepatocyte - enzyme
Glycine, serine and threonine metabolism	2/40	0.0086440519809774	0.0385053224607176	15.3962848297214	73.1459605906803	CBS;AGXT	KEGG_2021_Human	Hepatocyte - enzyme
Tryptophan metabolism	2/42	0.0094989114953159	0.0404736228930853	14.625	68.1024542208191	ALDH2;KYNU	KEGG_2021_Human	Hepatocyte - enzyme
Hexose Metabolic Process (GO:0019318)	5/45	4.97727497771236e-07	0.0002672796663031	38.25	555.130401186578	DCXR;SORD;FUOM;FBP1;KHK	GO_Biological_Process_2023	Hepatocyte - enzyme
Fructose Metabolic Process (GO:0006000)	3/7	1.42262880082439e-06	0.0003819758330213	223.05223880597	3002.95321217243	SORD;FBP1;KHK	GO_Biological_Process_2023	Hepatocyte - enzyme
Diterpenoid Metabolic Process (GO:0016101)	4/28	2.64358690267547e-06	0.0004732020555789	50.2676767676768	645.606567194039	ADH4;ADH1B;ALDH1A1;AKR1C4	GO_Biological_Process_2023	Hepatocyte - enzyme
Retinoid Metabolic Process (GO:0001523)	4/40	1.14320633494497e-05	0.0015347545046636	33.4915824915825	381.103683720039	ADH4;ADH1B;ALDH1A1;AKR1C4	GO_Biological_Process_2023	Hepatocyte - enzyme
Ethanol Metabolic Process (GO:0006067)	3/14	1.45376633315494e-05	0.0015613450418084	81.0814111261872	903.147011835884	ADH4;ADH1B;SULT2A1	GO_Biological_Process_2023	Hepatocyte - enzyme
Prostanoid Metabolic Process (GO:0006692)	3/16	2.2253635984857e-05	0.0017497826063964	68.6004592422503	734.917072993591	GSTA1;AKR1C4;PTGR1	GO_Biological_Process_2023	Hepatocyte - enzyme
Monocarboxylic Acid Metabolic Process (GO:0032787)	5/97	2.28090842547027e-05	0.0017497826063964	16.5869565217391	177.287224424969	KYNU;ECHDC3;GGT1;ACAA1;AGXT	GO_Biological_Process_2023	Hepatocyte - enzyme
Glucose Metabolic Process (GO:0006006)	4/59	5.41522160257807e-05	0.0036349675007305	21.900826446281	215.147404157201	DCXR;SORD;ENO3;FBP1	GO_Biological_Process_2023	Hepatocyte - enzyme
Aspartate Metabolic Process (GO:0006531)	2/5	0.0001199321847808	0.0071559536919268	195.362745098039	1763.84897446687	GOT1;ASS1	GO_Biological_Process_2023	Hepatocyte - enzyme
Prostaglandin Metabolic Process (GO:0006693)	3/30	0.0001557712966089	0.0083649186279009	33.0066334991708	289.373171929495	GSTA1;AKR1C4;PTGR1	GO_Biological_Process_2023	Hepatocyte - enzyme
Hexose Biosynthetic Process (GO:0019319)	3/35	0.0002479874618638	0.0089757580636401	27.8423507462687	231.150881389664	SORD;ENO3;FBP1	GO_Biological_Process_2023	Hepatocyte - enzyme
Ethanol Oxidation (GO:0006069)	2/7	0.0002507194989843	0.0089757580636401	117.205882352941	971.774572764675	ADH4;ADH1B	GO_Biological_Process_2023	Hepatocyte - enzyme
Aldehyde Catabolic Process (GO:0046185)	2/7	0.0002507194989843	0.0089757580636401	117.205882352941	971.774572764675	ALDH2;AGXT	GO_Biological_Process_2023	Hepatocyte - enzyme
Benzene-Containing Compound Metabolic Process (GO:0042537)	2/7	0.0002507194989843	0.0089757580636401	117.205882352941	971.774572764675	KYNU;ACAA1	GO_Biological_Process_2023	Hepatocyte - enzyme
Purine Ribonucleoside Monophosphate Catabolic Process (GO:0009169)	2/7	0.0002507194989843	0.0089757580636401	117.205882352941	971.774572764675	NT5E;SORD	GO_Biological_Process_2023	Hepatocyte - enzyme
Steroid Metabolic Process (GO:0008202)	4/92	0.0003048182821466	0.0100211783467348	13.6652892561983	110.631377088	HSD17B14;AKR1C4;ACAA1;SULT2A1	GO_Biological_Process_2023	Hepatocyte - enzyme
Amino Acid Catabolic Process (GO:0009063)	3/38	0.0003172440072523	0.0100211783467348	25.4520255863539	205.037429032232	CBS;KYNU;HNMT	GO_Biological_Process_2023	Hepatocyte - enzyme
Primary Alcohol Catabolic Process (GO:0034310)	2/9	0.0004278627753505	0.0120927531770129	83.7100840336134	649.314681193921	HAO1;SULT2A1	GO_Biological_Process_2023	Hepatocyte - enzyme
Dicarboxylic Acid Biosynthetic Process (GO:0043650)	2/9	0.0004278627753505	0.0120927531770129	83.7100840336134	649.314681193921	GOT1;KYNU	GO_Biological_Process_2023	Hepatocyte - enzyme
AMP Metabolic Process (GO:0046033)	2/11	0.0006507263545424	0.0164527225335037	65.1013071895425	477.675721314812	NT5E;SORD	GO_Biological_Process_2023	Hepatocyte - enzyme
Actin Crosslink Formation (GO:0051764)	2/11	0.0006507263545424	0.0164527225335037	65.1013071895425	477.675721314812	GAS2;BAIAP2	GO_Biological_Process_2023	Hepatocyte - enzyme
Unsaturated Fatty Acid Metabolic Process (GO:0033559)	3/49	0.0006740407741845	0.0164527225335037	19.3549643088903	141.334206567125	GSTA1;ACAA1;PTGR1	GO_Biological_Process_2023	Hepatocyte - enzyme
Dicarboxylic Acid Metabolic Process (GO:0043648)	3/50	0.0007152738836628	0.0167000902403015	18.9422038742458	137.19544727388	GOT1;GGT1;ASS1	GO_Biological_Process_2023	Hepatocyte - enzyme
Aspartate Family Amino Acid Metabolic Process (GO:0009066)	2/12	0.0007791063560372	0.017237384838352	58.5882352941176	419.337267088932	GOT1;ASS1	GO_Biological_Process_2023	Hepatocyte - enzyme
Fatty Acid Oxidation (GO:0019395)	3/52	0.00080248532767	0.017237384838352	18.1672250989948	129.492292311947	ADH4;HAO1;ACAA1	GO_Biological_Process_2023	Hepatocyte - enzyme
Cellular Modified Amino Acid Catabolic Process (GO:0042219)	2/13	0.0009186809437246	0.0184532602752573	53.2593582887701	372.41988012177	CBS;AGXT	GO_Biological_Process_2023	Hepatocyte - enzyme
Peptide Metabolic Process (GO:0006518)	3/56	0.0009965447820902	0.0184532602752573	16.7927344410025	116.058223011965	MME;GGT1;THOP1	GO_Biological_Process_2023	Hepatocyte - enzyme
Regulation Of Reactive Oxygen Species Metabolic Process (GO:2000377)	3/56	0.0009965447820902	0.0184532602752573	16.7927344410025	116.058223011965	ACE2;DCXR;SORD	GO_Biological_Process_2023	Hepatocyte - enzyme
Positive Regulation Of Cellular Metabolic Process (GO:0031325)	3/56	0.0009965447820902	0.0184532602752573	16.7927344410025	116.058223011965	ACE2;DCXR;SORD	GO_Biological_Process_2023	Hepatocyte - enzyme
Sulfur Compound Biosynthetic Process (GO:0044272)	3/70	0.0019003440466706	0.0340161584354049	13.2744486522611	83.1739828166572	CBS;GSTA1;GGT1	GO_Biological_Process_2023	Hepatocyte - enzyme
Glutamate Metabolic Process (GO:0006536)	2/20	0.0022026761035863	0.0347893255184081	32.5359477124183	199.057604092731	GOT1;GGT1	GO_Biological_Process_2023	Hepatocyte - enzyme
Regulation Of Macrophage Chemotaxis (GO:0010758)	2/20	0.0022026761035863	0.0347893255184081	32.5359477124183	199.057604092731	DDT;MTUS1	GO_Biological_Process_2023	Hepatocyte - enzyme
Leukotriene Metabolic Process (GO:0006691)	2/20	0.0022026761035863	0.0347893255184081	32.5359477124183	199.057604092731	PTGR1;GGT1	GO_Biological_Process_2023	Hepatocyte - enzyme
Monocarboxylic Acid Catabolic Process (GO:0072329)	2/20	0.0022026761035863	0.0347893255184081	32.5359477124183	199.057604092731	HAO1;AGXT	GO_Biological_Process_2023	Hepatocyte - enzyme
Long-Chain Fatty Acid Metabolic Process (GO:0001676)	3/78	0.0025889037241566	0.0397211799963467	11.8537313432836	70.6069968937672	GSTA1;ACAA1;PTGR1	GO_Biological_Process_2023	Hepatocyte - enzyme
Positive Regulation Of Protein Localization (GO:1903829)	3/85	0.0033031193285253	0.0492715299838367	10.8380050964689	61.9163093236071	PTP4A3;PDZK1;ENTR1	GO_Biological_Process_2023	Hepatocyte - enzyme
Purine Ribonucleotide Catabolic Process (GO:0009154)	2/25	0.0034388699204844	0.0499100850621658	25.4565217391304	144.404980192351	NT5E;SORD	GO_Biological_Process_2023	Hepatocyte - enzyme
Formation Of Cornified Envelope R-HSA-6809371	10/74	7.301426212786191e-14	9.27281129023846e-12	52.6138771186441	1591.47095299693	CDSN;SPINK6;SPINK5;KLK13;KLK14;DSG3;PI3;DSG4;KLK8;KLK12	Reactome_2022	Keratinocyte
Keratinization R-HSA-6805567	11/208	1.2709892572786801e-10	8.070781783719631e-09	18.9982496061614	432.895167838076	CDSN;SPINK6;SPINK5;KLK13;KLK14;KRT5;DSG3;PI3;DSG4;KLK8;KLK12	Reactome_2022	Keratinocyte
Degradation Of Extracellular Matrix R-HSA-1474228	4/109	0.000549533273027	0.0232635752248108	11.6196336996337	87.2220975326488	COL15A1;CTSV;MMP10;KLK7	Reactome_2022	Keratinocyte
Regulation Of IGF Transport And Uptake By IGFBPs R-HSA-381426	4/123	0.0008649307619939	0.0266474137247529	10.2453781512605	72.2592289991041	KLK1;STC2;AMBN;KLK13	Reactome_2022	Keratinocyte
Developmental Biology R-HSA-1266738	11/1073	0.001049110776565	0.0266474137247529	3.36968309630495	23.115393729996	CDSN;SPINK6;SPINK5;KLK13;KLK14;KRT5;DSG3;PI3;DSG4;KLK8;KLK12	Reactome_2022	Keratinocyte
Epidermis Development (GO:0008544)	5/85	1.11726271475655e-05	0.0031310240527439	19.3857421875	221.037081048236	CDSN;SPINK5;KLK14;KRT5;KLK7	GO_Biological_Process_2023	Keratinocyte
Proteolysis (GO:0006508)	8/330	1.75900227682242e-05	0.0031310240527439	7.98655941350168	87.4382796957674	ENDOU;CPXM2;KLK13;KLK14;CTSV;TMPRSS11D;CPA4;KLK12	GO_Biological_Process_2023	Keratinocyte
Extracellular Matrix Organization (GO:0030198)	6/176	3.22931581611619e-05	0.0038321214351245	11.0705882352941	114.477135490261	COL15A1;MIA;SPINK5;CTSV;MMP10;KLK7	GO_Biological_Process_2023	Keratinocyte
Cell-Cell Adhesion Via Plasma-Membrane Adhesion Molecules (GO:0098742)	5/172	0.0003197482031929	0.0253115381156924	9.24588323353293	74.4106531758743	CDH3;NECTIN4;CELSR2;LGALS7;CEACAM19	GO_Biological_Process_2023	Keratinocyte
Extracellular Matrix Disassembly (GO:0022617)	3/44	0.0004703221005395	0.0253115381156924	22.0509977827051	168.95679085168	CTSV;KLK7;MMP10	GO_Biological_Process_2023	Keratinocyte
Cellular Component Disassembly (GO:0022411)	3/46	0.0005364226216699	0.0253115381156924	21.0232558139535	158.317482879455	CTSV;KLK7;MMP10	GO_Biological_Process_2023	Keratinocyte
Extracellular Structure Organization (GO:0043062)	4/109	0.000549533273027	0.0253115381156924	11.6196336996337	87.2220975326488	COL15A1;MIA;SPINK5;MMP10	GO_Biological_Process_2023	Keratinocyte
External Encapsulating Structure Organization (GO:0045229)	4/110	0.0005687986093414	0.0253115381156924	11.5094339622642	85.9983078466068	COL15A1;MIA;SPINK5;MMP10	GO_Biological_Process_2023	Keratinocyte
Heterophilic Cell-Cell Adhesion Via Plasma Membrane Cell Adhesion Molecules (GO:0007157)	3/49	0.0006462624084186	0.0255632685996701	19.649209486166	144.309786132827	NECTIN4;LGALS7;CEACAM19	GO_Biological_Process_2023	Keratinocyte
Regulation Of Neuron Projection Development (GO:0010975)	6/174	3.02857199275478e-05	0.0109501922063521	11.203514739229	116.570713834975	STX1B;MAG;NLGN1;FRMD7;DCC;TBR1	GO_Biological_Process_2023	Neuron Projection Development
Negative Regulation Of Neuron Projection Development (GO:0010977)	4/54	3.60203690998424e-05	0.0109501922063521	24.4689230769231	250.351975056242	STX1B;MAG;NLGN1;DCC	GO_Biological_Process_2023	Neuron Projection Development
Negative Regulation Of Developmental Growth (GO:0048640)	3/31	0.0001648293589219	0.0265067159028699	32.3100649350649	281.440045405542	MAG;DCC;OSTN	GO_Biological_Process_2023	Neuron Projection Development
Positive Regulation Of Neurotransmitter Secretion (GO:0001956)	2/6	0.0001743862888346	0.0265067159028699	148.708955223881	1286.96264196369	STX1B;NLGN1	GO_Biological_Process_2023	Neuron Projection Development
Neuron Projection Arborization (GO:0140058)	2/7	0.0002435966786201	0.0296213561202114	118.961194029851	989.756736615592	NLGN1;LRP2	GO_Biological_Process_2023	Neuron Projection Development
Transport Of Gamma-Carboxylated Protein Precursors From Endoplasmic Reticulum To Golgi Apparatus R-HSA-159763	3/9	2.97503726142903e-06	0.0002787718956266	155.6796875	1981.06356517441	F7;F9;PROC	Reactome_2022	Regulation Of Angiogenesis
Plasma Lipoprotein Assembly, Remodeling, And Clearance R-HSA-174824	5/71	3.97750894434069e-06	0.0002787718956266	24.2754154447703	301.861266945173	AMN;ANGPTL3;PCSK9;CES3;FGF21	Reactome_2022	Regulation Of Angiogenesis
Gamma-carboxylation Of Protein Precursors R-HSA-159740	3/10	4.23987673956935e-06	0.0002787718956266	133.433035714286	1650.69693046437	F7;F9;PROC	Reactome_2022	Regulation Of Angiogenesis
Removal Of Aminoterminal Propeptides From Gamma-Carboxylated Proteins R-HSA-159782	3/10	4.23987673956935e-06	0.0002787718956266	133.433035714286	1650.69693046437	F7;F9;PROC	Reactome_2022	Regulation Of Angiogenesis
Gamma-carboxylation, Transport, And Amino-Terminal Cleavage Of Proteins R-HSA-159854	3/11	5.81586981213187e-06	0.0003059147521181	116.748046875	1407.38838886623	F7;F9;PROC	Reactome_2022	Regulation Of Angiogenesis
GRB7 Events In ERBB2 Signaling R-HSA-1306955	2/5	0.0001098341891953	0.0040652694132051	204.410256410256	1863.51401331259	ERBB3;ERBB2	Reactome_2022	Regulation Of Angiogenesis
Extrinsic Pathway Of Fibrin Clot Formation R-HSA-140834	2/5	0.0001098341891953	0.0040652694132051	204.410256410256	1863.51401331259	F7;F9	Reactome_2022	Regulation Of Angiogenesis
Hemostasis R-HSA-109582	9/576	0.0001236583851925	0.0040652694132051	5.29994526546251	47.6888425868377	F7;CEACAM1;ITIH3;F9;SELPLG;PROC;APOH;LAMP2;CD99L2	Reactome_2022	Regulation Of Angiogenesis
Immune System R-HSA-168256	17/1943	0.0001703323295108	0.004977489184596	3.17880581516096	27.5849112477231	FCN2;IL1R2;IFNGR2;FUCA1;PLA2G2A;GGH;OSMR;PVR;GHR;LGALS3;CEACAM1;VNN1;LAMP2;LBP;IL6R;CLEC4G;IL13RA1	Reactome_2022	Regulation Of Angiogenesis
Plasma Lipoprotein Clearance R-HSA-8964043	3/35	0.000217803962257	0.0057282442073603	29.15185546875	245.805971936434	AMN;PCSK9;CES3	Reactome_2022	Regulation Of Angiogenesis
Formation Of Fibrin Clot (Clotting Cascade) R-HSA-140877	3/37	0.0002573348329226	0.006152641914424	27.4342830882353	226.747983921931	F7;F9;PROC	Reactome_2022	Regulation Of Angiogenesis
VEGF Binds To VEGFR Leading To Receptor Dimerization R-HSA-195399	2/8	0.0003055452634351	0.0066965336902859	102.189743589744	827.063761273478	FLT4;KDR	Reactome_2022	Regulation Of Angiogenesis
Gamma Carboxylation, Hypusine Formation And Arylsulfatase Activation R-HSA-163841	3/42	0.0003756861002758	0.0076004187978874	23.9110576923077	188.580692138066	F7;F9;PROC	Reactome_2022	Regulation Of Angiogenesis
Post-translational Protein Phosphorylation R-HSA-8957275	4/106	0.0004420215955934	0.0083036914029336	12.3442265795207	95.3486801793598	PROC;IGFBP3;PCSK9;VWA1	Reactome_2022	Regulation Of Angiogenesis
Regulation Of IGF Transport And Uptake By IGFBPs R-HSA-381426	4/123	0.0007741371196591	0.0130262821717956	10.5716953448046	75.7331045541826	PROC;IGFBP3;PCSK9;VWA1	Reactome_2022	Regulation Of Angiogenesis
Downregulation Of ERBB2:ERBB3 Signaling R-HSA-1358803	2/13	0.000842003030116	0.0130262821717956	55.7258741258741	394.523972583507	ERBB3;ERBB2	Reactome_2022	Regulation Of Angiogenesis
ERBB2 Activates PTK6 Signaling R-HSA-8847993	2/13	0.000842003030116	0.0130262821717956	55.7258741258741	394.523972583507	ERBB3;ERBB2	Reactome_2022	Regulation Of Angiogenesis
Cell Surface Interactions At Vascular Wall R-HSA-202733	4/134	0.0010652095842229	0.0155638955917017	9.67179487179487	66.1994095919456	CEACAM1;SELPLG;PROC;CD99L2	Reactome_2022	Regulation Of Angiogenesis
ERBB2 Regulates Cell Motility R-HSA-6785631	2/15	0.0011285741249095	0.0156218418342737	47.1479289940828	319.983577670503	ERBB3;ERBB2	Reactome_2022	Regulation Of Angiogenesis
PI3K Events In ERBB2 Signaling R-HSA-1963642	2/16	0.001287013743659	0.0169242307291166	43.778021978022	291.36159021413	ERBB3;ERBB2	Reactome_2022	Regulation Of Angiogenesis
LDL Clearance R-HSA-8964038	2/18	0.0016338653066189	0.0204622178876565	38.3019230769231	245.776037298214	PCSK9;CES3	Reactome_2022	Regulation Of Angiogenesis
Assembly Of Active LPL And LIPC Lipase Complexes R-HSA-8963889	2/19	0.0018221438978866	0.0217031080808769	36.0470588235294	227.375529084413	ANGPTL3;FGF21	Reactome_2022	Regulation Of Angiogenesis
Post-translational Protein Modification R-HSA-597592	12/1383	0.0019600192856073	0.0217031080808769	2.95396856972349	18.4174060926144	CPM;F7;F9;PROC;VNN1;IGFBP3;FUCA1;PCSK9;VWA1;CNTN3;ASGR1;ASGR2	Reactome_2022	Regulation Of Angiogenesis
Intrinsic Pathway Of Fibrin Clot Formation R-HSA-140837	2/21	0.0022280757345386	0.0217031080808769	32.2493927125506	196.934688660117	F9;PROC	Reactome_2022	Regulation Of Angiogenesis
SHC1 Events In ERBB2 Signaling R-HSA-1250196	2/21	0.0022280757345386	0.0217031080808769	32.2493927125506	196.934688660117	ERBB3;ERBB2	Reactome_2022	Regulation Of Angiogenesis
Defects In Vitamin And Cofactor Metabolism R-HSA-3296482	2/21	0.0022280757345386	0.0217031080808769	32.2493927125506	196.934688660117	AMN;PROC	Reactome_2022	Regulation Of Angiogenesis
Signaling By ERBB2 TMD/JMD Mutants R-HSA-9665686	2/21	0.0022280757345386	0.0217031080808769	32.2493927125506	196.934688660117	ERBB3;ERBB2	Reactome_2022	Regulation Of Angiogenesis
Interleukin-6 Family Signaling R-HSA-6783589	2/24	0.002909426830842	0.0263854916038429	27.8475524475524	162.624114019106	OSMR;IL6R	Reactome_2022	Regulation Of Angiogenesis
Signaling By ERBB2 KD Mutants R-HSA-9664565	2/24	0.002909426830842	0.0263854916038429	27.8475524475524	162.624114019106	ERBB3;ERBB2	Reactome_2022	Regulation Of Angiogenesis
Signaling By ERBB2 In Cancer R-HSA-1227990	2/25	0.003155604765713	0.0276641351127507	26.6354515050167	153.382248253654	ERBB3;ERBB2	Reactome_2022	Regulation Of Angiogenesis
Metabolism Of Proteins R-HSA-392499	14/1890	0.0035039717297679	0.0297272440299671	2.54252323289214	14.375065762692	CPM;IGFBP3;FUCA1;PCSK9;INHBC;ASGR1;ASGR2;F7;F9;PROC;VNN1;VWA1;CNTN3;CES1	Reactome_2022	Regulation Of Angiogenesis
Post-translational Modification: Synthesis Of GPI-anchored Proteins R-HSA-163125	3/92	0.0036478434788099	0.0299807135914689	10.4515449438202	58.6709924645175	CPM;VNN1;CNTN3	Reactome_2022	Regulation Of Angiogenesis
Downregulation Of ERBB2 Signaling R-HSA-8863795	2/29	0.0042339087472888	0.0337429697132411	22.6849002849003	123.964578905288	ERBB3;ERBB2	Reactome_2022	Regulation Of Angiogenesis
Neutrophil Degranulation R-HSA-6798695	6/468	0.0047577333073705	0.0368024664658367	4.1454119650841	22.1695965314046	LGALS3;CEACAM1;VNN1;FUCA1;LAMP2;GGH	Reactome_2022	Regulation Of Angiogenesis
Plasma Lipoprotein Remodeling R-HSA-8963899	2/33	0.0054589230218347	0.0406472639619785	19.7538461538462	102.927489608302	ANGPTL3;FGF21	Reactome_2022	Regulation Of Angiogenesis
Interleukin-4 And Interleukin-13 Signaling R-HSA-6785807	3/107	0.0055638840404229	0.0406472639619785	8.93734975961539	46.3978834709922	LBP;IL6R;IL13RA1	Reactome_2022	Regulation Of Angiogenesis
PI3K-Akt signaling pathway	9/354	2.66728817123423e-06	0.0002667288171234	8.81019490254873	113.073990706833	GHR;EFNA1;ERBB3;FLT4;ERBB2;KDR;OSMR;IL6R;FGF21	KEGG_2021_Human	Regulation Of Angiogenesis
Cytokine-cytokine receptor interaction	8/295	6.2496663397513e-06	0.0003124833169875	9.28175751491171	111.223137696684	GHR;IL1R2;IFNGR2;OSMR;IL6R;INHBC;CXCL16;IL13RA1	KEGG_2021_Human	Regulation Of Angiogenesis
Complement and coagulation cascades	5/85	9.665135946941e-06	0.0003221711982313	20.0131048387097	231.091028971003	F7;F9;PROC;C9;C2	KEGG_2021_Human	Regulation Of Angiogenesis
MAPK signaling pathway	7/294	5.64947849859992e-05	0.0014123696246499	7.98617886178862	78.115708242427	EFNA1;ERBB3;FLT4;ERBB2;KDR;CD14;FGF21	KEGG_2021_Human	Regulation Of Angiogenesis
JAK-STAT signaling pathway	5/162	0.0002111008003432	0.0042220160068645	10.1582083418944	85.9706929723216	GHR;IFNGR2;OSMR;IL6R;IL13RA1	KEGG_2021_Human	Regulation Of Angiogenesis
Cholesterol metabolism	3/50	0.0006292667740133	0.01048777956689	19.8331117021277	146.188979164799	APOH;ANGPTL3;PCSK9	KEGG_2021_Human	Regulation Of Angiogenesis
Ras signaling pathway	5/232	0.0010826041833067	0.0154657740472389	7.00085263606651	47.8045231444145	EFNA1;FLT4;PLA2G2A;KDR;FGF21	KEGG_2021_Human	Regulation Of Angiogenesis
Calcium signaling pathway	5/240	0.0012583651191396	0.015729563989245	6.75978037062457	45.1414207409542	ERBB3;FLT4;ERBB2;KDR;FGF21	KEGG_2021_Human	Regulation Of Angiogenesis
Tuberculosis	4/180	0.0031280502442305	0.0347561138247839	7.12734487734488	41.1058596476272	IFNGR2;LAMP2;LBP;CD14	KEGG_2021_Human	Regulation Of Angiogenesis
TGF-beta signaling pathway	3/94	0.0038752460334452	0.0387524603344524	10.2208104395604	56.757653893861	HJV;FST;INHBC	KEGG_2021_Human	Regulation Of Angiogenesis
Hematopoietic cell lineage	3/99	0.0044810159854006	0.0405873901424823	9.68603515625	52.3811625603823	IL1R2;CD14;IL6R	KEGG_2021_Human	Regulation Of Angiogenesis
Amoebiasis	3/102	0.0048704868170978	0.0405873901424823	9.39109848484848	50.0034803499015	IL1R2;C9;CD14	KEGG_2021_Human	Regulation Of Angiogenesis
Rap1 signaling pathway	4/210	0.00540406637091	0.0415697413146924	6.0801356141162	31.7419777365999	EFNA1;FLT4;KDR;FGF21	KEGG_2021_Human	Regulation Of Angiogenesis
HIF-1 signaling pathway	3/109	0.0058569759604524	0.0418355425746603	8.76783608490566	45.0677458924445	IFNGR2;ERBB2;IL6R	KEGG_2021_Human	Regulation Of Angiogenesis
Transmembrane Receptor Protein Tyrosine Kinase Signaling Pathway (GO:0007169)	8/284	4.72915065711481e-06	0.0019566852382154	9.65708671088185	118.412927221933	GHR;EFNA1;ERBB3;FLT4;ERBB2;KDR;EPHA1;FGF21	GO_Biological_Process_2023	Regulation Of Angiogenesis
Regulation Of Angiogenesis (GO:0045765)	7/205	5.5430176719985e-06	0.0019566852382154	11.628367003367	140.737794425927	CEACAM1;HYAL1;APOH;ERBB2;KDR;ANGPTL3;EPHA1	GO_Biological_Process_2023	Regulation Of Angiogenesis
Regulation Of Kinase Activity (GO:0043549)	5/85	9.665135946941e-06	0.0021326606501777	20.0131048387097	231.091028971003	ERBB3;FLT4;ERBB2;KDR;EPHA1	GO_Biological_Process_2023	Regulation Of Angiogenesis
Positive Regulation Of Phosphorylation (GO:0042327)	7/231	1.20830631738115e-05	0.0021326606501777	10.2651041666667	116.239019832057	EFNA1;ERBB3;FLT4;ERBB2;KDR;EPHA1;FGF21	GO_Biological_Process_2023	Regulation Of Angiogenesis
Negative Regulation Of T Cell Activation (GO:0050868)	4/49	2.17534882603765e-05	0.0023481055992087	28.0606701940035	301.251959350237	LGALS3;CEACAM1;FGL1;PLA2G2A	GO_Biological_Process_2023	Regulation Of Angiogenesis
Positive Regulation Of Kinase Activity (GO:0033674)	5/104	2.58014117409268e-05	0.0023481055992087	16.1567285760834	170.697151738308	ERBB3;FLT4;ERBB2;KDR;EPHA1	GO_Biological_Process_2023	Regulation Of Angiogenesis
Positive Regulation Of Cellular Process (GO:0048522)	10/594	2.67490257474354e-05	0.0023481055992087	5.81260514299447	61.2009922426923	ERBB3;HYAL1;FLT4;ERBB2;KDR;OSMR;EPHA1;IL6R;CXCL16;FGF21	GO_Biological_Process_2023	Regulation Of Angiogenesis
Positive Regulation Of Cell Population Proliferation (GO:0008284)	9/483	3.19958608478017e-05	0.0023481055992087	6.37025316455696	65.9315087855394	ERBB3;HYAL1;FLT4;ERBB2;KDR;OSMR;EPHA1;IL6R;FGF21	GO_Biological_Process_2023	Regulation Of Angiogenesis
Peptidyl-Tyrosine Modification (GO:0018212)	4/54	3.20639824656421e-05	0.0023481055992087	25.248253968254	261.263306736273	FLT4;ERBB2;KDR;EPHA1	GO_Biological_Process_2023	Regulation Of Angiogenesis
Positive Regulation Of Cell Migration (GO:0030335)	7/272	3.45242623120804e-05	0.0023481055992087	8.6588679245283	88.9598948627481	F7;HYAL1;FLT4;KDR;ANGPTL3;EPHA1;CXCL16	GO_Biological_Process_2023	Regulation Of Angiogenesis
Positive Regulation Of Protein Phosphorylation (GO:0001934)	8/377	3.65852147185505e-05	0.0023481055992087	7.18901290707822	73.4419951809459	GHR;EFNA1;FLT4;ERBB2;KDR;IL6R;INHBC;FGF21	GO_Biological_Process_2023	Regulation Of Angiogenesis
Protein Processing (GO:0016485)	5/117	4.54593472872407e-05	0.0026745249320659	14.2720334101382	142.701667674643	CPM;F7;F9;HJV;PCSK9	GO_Biological_Process_2023	Regulation Of Angiogenesis
Peptidyl-Tyrosine Phosphorylation (GO:0018108)	4/67	7.52131968051943e-05	0.0040846551495744	20.0251952632905	190.142910716651	FLT4;ERBB2;KDR;EPHA1	GO_Biological_Process_2023	Regulation Of Angiogenesis
Positive Regulation Of Cell Motility (GO:2000147)	6/221	9.67661067770881e-05	0.0046159739698838	9.02081585970263	83.3813292952106	F7;FLT4;KDR;ANGPTL3;EPHA1;CXCL16	GO_Biological_Process_2023	Regulation Of Angiogenesis
Regulation Of Cell Migration (GO:0030334)	8/434	9.80731013431404e-05	0.0046159739698838	6.20895997453648	57.3074427867049	F7;CEACAM1;FLT4;KDR;ANGPTL3;EPHA1;CXCL16;FGF21	GO_Biological_Process_2023	Regulation Of Angiogenesis
Negative Regulation Of Signaling (GO:0023057)	3/28	0.0001108609643822	0.0048917400533655	37.3275	339.950266493321	ERBB3;IGFBP3;PCSK9	GO_Biological_Process_2023	Regulation Of Angiogenesis
Positive Regulation Of Transferase Activity (GO:0051347)	5/143	0.0001178144273392	0.0048927638647958	11.5679055633474	104.647898818504	ERBB3;FLT4;ERBB2;KDR;EPHA1	GO_Biological_Process_2023	Regulation Of Angiogenesis
Positive Regulation Of Leukocyte Migration (GO:0002687)	3/31	0.0001510234404419	0.0059234749417767	33.3231026785714	293.179173209754	LGALS3;F7;IL6R	GO_Biological_Process_2023	Regulation Of Angiogenesis
Regulation Of ERK1 And ERK2 Cascade (GO:0070372)	6/244	0.0001661374696742	0.0060664744577449	8.13955090232814	70.8360287913989	CEACAM1;FLT4;ERBB2;PLA2G2A;KDR;FGF21	GO_Biological_Process_2023	Regulation Of Angiogenesis
Cellular Response To Growth Factor Stimulus (GO:0071363)	5/155	0.0001718548005026	0.0060664744577449	10.6360215053763	92.2021879899171	HYAL1;HJV;FLT4;ERBB2;KDR	GO_Biological_Process_2023	Regulation Of Angiogenesis
Regulation Of Endothelial Cell Migration (GO:0010594)	4/88	0.0002170702953955	0.0067556992058875	15.0030234315949	126.554843244727	CEACAM1;FLT4;APOH;KDR	GO_Biological_Process_2023	Regulation Of Angiogenesis
Regulation Of Cell Population Proliferation (GO:0042127)	10/766	0.0002201159658259	0.0067556992058875	4.4502459853337	37.477105877364	ERBB3;FLT4;IGFBP3;ERBB2;KDR;OSMR;EPHA1;IL6R;ENPP7;FGF21	GO_Biological_Process_2023	Regulation Of Angiogenesis
Regulation Of Natural Killer Cell Mediated Cytotoxicity Directed Against Tumor Cell Target (GO:0002858)	2/7	0.0002296554970839	0.0067556992058875	122.633846153846	1027.54043839135	CEACAM1;PVR	GO_Biological_Process_2023	Regulation Of Angiogenesis
Regulation Of Positive Chemotaxis (GO:0050926)	2/7	0.0002296554970839	0.0067556992058875	122.633846153846	1027.54043839135	F7;KDR	GO_Biological_Process_2023	Regulation Of Angiogenesis
Regulation Of Protein Phosphorylation (GO:0001932)	6/265	0.0002593958777698	0.0073253395882214	7.47161212734983	61.6942607624545	EFNA1;FLT4;IGFBP3;ERBB2;KDR;FGF21	GO_Biological_Process_2023	Regulation Of Angiogenesis
Positive Regulation Of Vasculogenesis (GO:2001214)	2/9	0.0003919945872674	0.0106441607157994	87.5868131868132	687.053956475895	CEACAM1;KDR	GO_Biological_Process_2023	Regulation Of Angiogenesis
Positive Regulation Of Vasculature Development (GO:1904018)	4/104	0.0004111940316125	0.0107519624562404	12.592380952381	98.1758100285217	HYAL1;KDR;ANGPTL3;EPHA1	GO_Biological_Process_2023	Regulation Of Angiogenesis
Positive Regulation Of Chemotaxis (GO:0050921)	3/44	0.0004313457646297	0.0108760753510219	22.7423780487805	176.221603088051	F7;KDR;IL6R	GO_Biological_Process_2023	Regulation Of Angiogenesis
Negative Regulation Of Hemostasis (GO:1900047)	2/10	0.0004889339976743	0.0115062467452687	76.6346153846154	584.207364633584	PROC;APOH	GO_Biological_Process_2023	Regulation Of Angiogenesis
Regulation Of Low-Density Lipoprotein Particle Clearance (GO:0010988)	2/10	0.0004889339976743	0.0115062467452687	76.6346153846154	584.207364633584	PCSK9;FGF21	GO_Biological_Process_2023	Regulation Of Angiogenesis
Cellular Response To Cytokine Stimulus (GO:0071345)	6/308	0.000576227164054	0.0127533889941501	6.39376832048637	47.6911728440198	GHR;SELPLG;HYAL1;OSMR;IL6R;IL13RA1	GO_Biological_Process_2023	Regulation Of Angiogenesis
Neurogenesis (GO:0022008)	3/49	0.0005929257079159	0.0127533889941501	20.265285326087	150.580016054166	ERBB3;ERBB2;PCSK9	GO_Biological_Process_2023	Regulation Of Angiogenesis
Positive Regulation Of MAPK Cascade (GO:0043410)	6/310	0.0005961215818795	0.0127533889941501	6.3510569456428	47.1570164529752	GHR;FLT4;ERBB2;PLA2G2A;KDR;FGF21	GO_Biological_Process_2023	Regulation Of Angiogenesis
Positive Regulation Of Angiogenesis (GO:0045766)	4/119	0.0006839243212905	0.0140024678537895	10.9416149068323	79.7388052663246	HYAL1;KDR;ANGPTL3;EPHA1	GO_Biological_Process_2023	Regulation Of Angiogenesis
Negative Regulation Of Response To Stimulus (GO:0048585)	3/52	0.0007061486454646	0.0140024678537895	19.0216836734694	138.015341036256	ERBB3;AMBP;IGFBP3	GO_Biological_Process_2023	Regulation Of Angiogenesis
Negative Regulation Of Coagulation (GO:0050819)	2/12	0.0007140068594	0.0140024678537895	61.3015384615385	444.106228271484	PROC;APOH	GO_Biological_Process_2023	Regulation Of Angiogenesis
Blood Vessel Morphogenesis (GO:0048514)	3/53	0.0007467319771045	0.0142484534009671	18.6403125	134.206600902936	FLT4;KDR;ANGPTL3	GO_Biological_Process_2023	Regulation Of Angiogenesis
Positive Regulation Of Epithelial Cell Proliferation (GO:0050679)	4/123	0.0007741371196591	0.0143826528020886	10.5716953448046	75.7331045541826	HYAL1;FLT4;ERBB2;KDR	GO_Biological_Process_2023	Regulation Of Angiogenesis
Enzyme-Linked Receptor Protein Signaling Pathway (GO:0007167)	4/124	0.0007979419623644	0.0144447955238279	10.4830687830688	74.7807058587886	ERBB3;FLT4;ERBB2;KDR	GO_Biological_Process_2023	Regulation Of Angiogenesis
Proteolysis (GO:0006508)	6/330	0.0008258743922768	0.0144988814454132	5.95294474802671	42.2603587537177	FCN2;CPM;F7;F9;PROC;CNDP1	GO_Biological_Process_2023	Regulation Of Angiogenesis
Regulation Of Vasculogenesis (GO:2001212)	2/13	0.000842003030116	0.0144988814454132	55.7258741258741	394.523972583507	CEACAM1;KDR	GO_Biological_Process_2023	Regulation Of Angiogenesis
Positive Regulation Of Protein Modification Process (GO:0031401)	5/225	0.0009443917986449	0.0153784798932883	7.22617302052786	50.3300742343564	EFNA1;FLT4;ERBB2;KDR;FGF21	GO_Biological_Process_2023	Regulation Of Angiogenesis
Positive Regulation Of Peptidyl-Tyrosine Phosphorylation (GO:0050731)	4/130	0.0009517558633069	0.0153784798932883	9.98085159989922	69.4388007341507	GHR;EFNA1;ERBB3;IL6R	GO_Biological_Process_2023	Regulation Of Angiogenesis
Vascular Endothelial Growth Factor Signaling Pathway (GO:0038084)	2/14	0.0009802147240764	0.0153784798932883	51.0794871794872	353.865350534783	FLT4;KDR	GO_Biological_Process_2023	Regulation Of Angiogenesis
Aminoglycan Catabolic Process (GO:0006026)	2/14	0.0009802147240764	0.0153784798932883	51.0794871794872	353.865350534783	HYAL1;FUCA1	GO_Biological_Process_2023	Regulation Of Angiogenesis
Homophilic Cell Adhesion Via Plasma Membrane Adhesion Molecules (GO:0007156)	3/60	0.0010727276436767	0.0162670256371311	16.3453947368421	111.762464808004	CEACAM1;PVR;IGSF9	GO_Biological_Process_2023	Regulation Of Angiogenesis
BMP Signaling Pathway (GO:0030509)	3/61	0.0011255248651888	0.0162670256371311	16.0627693965517	109.058266066928	HJV;SLC39A5;INHBC	GO_Biological_Process_2023	Regulation Of Angiogenesis
Glycosaminoglycan Catabolic Process (GO:0006027)	2/15	0.0011285741249095	0.0162670256371311	47.1479289940828	319.983577670503	HYAL1;FUCA1	GO_Biological_Process_2023	Regulation Of Angiogenesis
Negative Regulation Of Apoptotic Process (GO:0043066)	7/482	0.0011290145272229	0.0162670256371311	4.77915789473684	32.4333255332753	PROC;ERBB3;FLT4;APOH;ERBB2;KDR;VSTM2L	GO_Biological_Process_2023	Regulation Of Angiogenesis
Positive Regulation Of Positive Chemotaxis (GO:0050927)	2/16	0.001287013743659	0.0178163079024175	43.778021978022	291.36159021413	F7;KDR	GO_Biological_Process_2023	Regulation Of Angiogenesis
Regulation Of Secretion (GO:0051046)	2/16	0.001287013743659	0.0178163079024175	43.778021978022	291.36159021413	ERBB3;CES1	GO_Biological_Process_2023	Regulation Of Angiogenesis
Regulation Of Cell Adhesion (GO:0030155)	4/144	0.0013898933664075	0.018836878778444	8.97641723356009	59.0516143511444	EFNA1;ERBB3;HYAL1;ERBB2	GO_Biological_Process_2023	Regulation Of Angiogenesis
Cellular Response To BMP Stimulus (GO:0071773)	3/66	0.001414099964954	0.018836878778444	14.7842261904762	97.0031817607213	HJV;SLC39A5;INHBC	GO_Biological_Process_2023	Regulation Of Angiogenesis
Regulation Of Leukocyte Chemotaxis (GO:0002688)	2/17	0.0014554664168464	0.0190288757461772	40.8574358974359	266.898293741987	F7;IL6R	GO_Biological_Process_2023	Regulation Of Angiogenesis
Phospholipid Metabolic Process (GO:0006644)	3/69	0.001607569384946	0.0202369983591752	14.1100852272727	90.7706289364023	PLA2G2A;ANGPTL3;ENPP7	GO_Biological_Process_2023	Regulation Of Angiogenesis
Protein Autoprocessing (GO:0016540)	2/18	0.0016338653066189	0.0202369983591752	38.3019230769231	245.776037298214	HJV;PCSK9	GO_Biological_Process_2023	Regulation Of Angiogenesis
Negative Regulation Of T Cell Receptor Signaling Pathway (GO:0050860)	2/18	0.0016338653066189	0.0202369983591752	38.3019230769231	245.776037298214	LGALS3;CEACAM1	GO_Biological_Process_2023	Regulation Of Angiogenesis
Cytokine-Mediated Signaling Pathway (GO:0019221)	5/257	0.0017009895047602	0.0207051481096682	6.29832309267793	40.1615414792317	GHR;CEACAM1;OSMR;IL6R;IL13RA1	GO_Biological_Process_2023	Regulation Of Angiogenesis
Cholesterol Homeostasis (GO:0042632)	3/72	0.0018168583238328	0.0217407114682377	13.4945652173913	85.1594302883012	ANGPTL3;PCSK9;CES1	GO_Biological_Process_2023	Regulation Of Angiogenesis
Sterol Homeostasis (GO:0055092)	3/73	0.0018902151178564	0.0222415312201112	13.3011160714286	83.4121586336986	ANGPTL3;PCSK9;CES1	GO_Biological_Process_2023	Regulation Of Angiogenesis
Protein Autophosphorylation (GO:0046777)	4/162	0.0021385025414031	0.024750537610338	7.94655414908579	48.8526291796035	FLT4;ERBB2;KDR;EPHA1	GO_Biological_Process_2023	Regulation Of Angiogenesis
Regulation Of Immune Response (GO:0050776)	3/77	0.0022020431649066	0.0250748786197434	12.5796030405405	76.9666613048857	AMBP;FGL1;C9	GO_Biological_Process_2023	Regulation Of Angiogenesis
Negative Regulation Of Cell Communication (GO:0010648)	2/22	0.0024455975557341	0.027406220227751	30.6353846153846	184.22483725138	ERBB3;IGFBP3	GO_Biological_Process_2023	Regulation Of Angiogenesis
Positive Regulation Of Growth (GO:0045927)	3/81	0.0025440590622266	0.0280641515301881	11.9320913461538	71.2822470909	HYAL1;ERBB2;CXCL16	GO_Biological_Process_2023	Regulation Of Angiogenesis
Positive Regulation Of Cell Differentiation (GO:0045597)	5/283	0.0025859538952876	0.0280874376934318	5.7017289394291	33.9689671507366	CEACAM1;IGFBP3;PLA2G2A;KDR;IL6R	GO_Biological_Process_2023	Regulation Of Angiogenesis
Negative Regulation Of Lymphocyte Activation (GO:0051250)	2/23	0.0026727362269617	0.0281634593467914	29.1750915750916	172.852280032174	LGALS3;FGL1	GO_Biological_Process_2023	Regulation Of Angiogenesis
Cellular Response To Interleukin-6 (GO:0071354)	2/23	0.0026727362269617	0.0281634593467914	29.1750915750916	172.852280032174	SELPLG;IL6R	GO_Biological_Process_2023	Regulation Of Angiogenesis
Negative Regulation Of Antigen Receptor-Mediated Signaling Pathway (GO:0050858)	2/24	0.002909426830842	0.0298486015707304	27.8475524475524	162.624114019106	LGALS3;CEACAM1	GO_Biological_Process_2023	Regulation Of Angiogenesis
Positive Regulation Of Amide Metabolic Process (GO:0034250)	3/85	0.0029172146011053	0.0298486015707304	11.3477515243902	66.2382557106757	EFNA1;ERBB2;ENPP7	GO_Biological_Process_2023	Regulation Of Angiogenesis
Positive Regulation Of ERK1 And ERK2 Cascade (GO:0070374)	4/179	0.0030661706849041	0.0309245214791759	7.16843537414966	41.4860712004907	FLT4;PLA2G2A;KDR;FGF21	GO_Biological_Process_2023	Regulation Of Angiogenesis
Acute Inflammatory Response (GO:0002526)	2/26	0.0034112057439443	0.0331608651149469	25.524358974359	144.995956988321	VNN1;IL6R	GO_Biological_Process_2023	Regulation Of Angiogenesis
Regulation Of Peptidyl-Tyrosine Phosphorylation (GO:0050730)	3/90	0.0034288146648599	0.0331608651149469	10.6928879310345	60.687920185722	GHR;EFNA1;IL6R	GO_Biological_Process_2023	Regulation Of Angiogenesis
Regulation Of Phosphatidylinositol 3-Kinase Signaling (GO:0014066)	3/90	0.0034288146648599	0.0331608651149469	10.6928879310345	60.687920185722	CEACAM1;ERBB3;KDR	GO_Biological_Process_2023	Regulation Of Angiogenesis
Regulation Of Endothelial Cell Proliferation (GO:0001936)	3/93	0.0037604919132757	0.0358771255509816	10.3348958333333	57.7018472806971	FLT4;APOH;KDR	GO_Biological_Process_2023	Regulation Of Angiogenesis
Glycosaminoglycan Metabolic Process (GO:0030203)	2/28	0.0039504212424071	0.0361337846917519	23.5585798816568	130.371604103407	HYAL1;FUCA1	GO_Biological_Process_2023	Regulation Of Angiogenesis
Vascular Endothelial Growth Factor Receptor Signaling Pathway (GO:0048010)	2/28	0.0039504212424071	0.0361337846917519	23.5585798816568	130.371604103407	FLT4;KDR	GO_Biological_Process_2023	Regulation Of Angiogenesis
Negative Regulation Of Wound Healing (GO:0061045)	2/28	0.0039504212424071	0.0361337846917519	23.5585798816568	130.371604103407	PROC;APOH	GO_Biological_Process_2023	Regulation Of Angiogenesis
Positive Regulation Of Epithelial Cell Migration (GO:0010634)	3/95	0.0039921178554626	0.0361337846917519	10.1092051630435	55.8375214253668	HYAL1;FLT4;KDR	GO_Biological_Process_2023	Regulation Of Angiogenesis
Regulation Of Blood Coagulation (GO:0030193)	2/29	0.0042339087472888	0.037837209817543	22.6849002849003	123.964578905288	PROC;APOH	GO_Biological_Process_2023	Regulation Of Angiogenesis
Negative Regulation Of Blood Coagulation (GO:0030195)	2/30	0.0045265652607379	0.0399469384260122	21.8736263736264	118.069282118528	PROC;APOH	GO_Biological_Process_2023	Regulation Of Angiogenesis
Positive Regulation Of Cholesterol Transport (GO:0032376)	2/31	0.0048283280464588	0.0415147216373144	21.1183023872679	112.629292461489	ENPP7;CES1	GO_Biological_Process_2023	Regulation Of Angiogenesis
Protein Catabolic Process (GO:0030163)	3/102	0.0048704868170978	0.0415147216373144	9.39109848484848	50.0034803499015	CEACAM1;LAMP2;PCSK9	GO_Biological_Process_2023	Regulation Of Angiogenesis
Regulation Of MAPK Cascade (GO:0043408)	4/204	0.0048806259148684	0.0415147216373144	6.26444444444444	33.3423915808693	CEACAM1;FLT4;ERBB2;KDR	GO_Biological_Process_2023	Regulation Of Angiogenesis
Phosphatidylinositol 3-Kinase Signaling (GO:0014065)	2/32	0.0051391346748926	0.0431932033389784	20.4133333333333	107.596037797667	ERBB3;ERBB2	GO_Biological_Process_2023	Regulation Of Angiogenesis
Regulation Of Neuron Apoptotic Process (GO:0043523)	3/105	0.0052798217282318	0.0438535781191965	9.11351102941176	47.7900027898673	ERBB3;PCSK9;VSTM2L	GO_Biological_Process_2023	Regulation Of Angiogenesis
Positive Regulation Of Cell Growth (GO:0030307)	3/106	0.005420729011275	0.0442988465909811	9.02457524271845	47.0859466603454	HYAL1;ERBB2;CXCL16	GO_Biological_Process_2023	Regulation Of Angiogenesis
Glycolipid Metabolic Process (GO:0006664)	2/33	0.0054589230218347	0.0442988465909811	19.7538461538462	102.927489608302	FUCA1;ENPP7	GO_Biological_Process_2023	Regulation Of Angiogenesis
Cellular Response To Vascular Endothelial Growth Factor Stimulus (GO:0035924)	2/34	0.0057876312666225	0.0459108727442194	19.1355769230769	98.5871080670037	FLT4;KDR	GO_Biological_Process_2023	Regulation Of Angiogenesis
Regulation Of T Cell Receptor Signaling Pathway (GO:0050856)	2/34	0.0057876312666225	0.0459108727442194	19.1355769230769	98.5871080670037	LGALS3;CEACAM1	GO_Biological_Process_2023	Regulation Of Angiogenesis
ECM Proteoglycans R-HSA-3000178	4/55	3.44919583597449e-05	0.0049323500454435	24.7519452225335	254.320899456988	BCAN;ACAN;NCAN;MATN3	Reactome_2022	Axonogenesis
NrCAM Interactions R-HSA-447038	2/7	0.0002296554970839	0.0077428765408134	122.633846153846	1027.54043839135	CNTN2;NRCAM	Reactome_2022	Axonogenesis
Defective CHST14 Causes EDS, Musculocontractural Type R-HSA-3595174	2/8	0.0003055452634351	0.0077428765408134	102.189743589744	827.063761273478	BCAN;NCAN	Reactome_2022	Axonogenesis
Defective CHST3 Causes SEDCJD R-HSA-3595172	2/8	0.0003055452634351	0.0077428765408134	102.189743589744	827.063761273478	BCAN;NCAN	Reactome_2022	Axonogenesis
Defective CHSY1 Causes TPBS R-HSA-3595177	2/8	0.0003055452634351	0.0077428765408134	102.189743589744	827.063761273478	BCAN;NCAN	Reactome_2022	Axonogenesis
Diseases Associated With Glycosaminoglycan Metabolism R-HSA-3560782	3/40	0.0003248759387753	0.0077428765408134	25.2060810810811	202.456936470707	ACAN;BCAN;NCAN	Reactome_2022	Axonogenesis
Post-translational Protein Phosphorylation R-HSA-8957275	4/106	0.0004420215955934	0.0087396952084282	12.3442265795207	95.3486801793598	VGF;SCG3;MATN3;CHGB	Reactome_2022	Axonogenesis
Glycoprotein Hormones R-HSA-209822	2/10	0.0004889339976743	0.0087396952084282	76.6346153846154	584.207364633584	CGB3;TSHB	Reactome_2022	Axonogenesis
Dermatan Sulfate Biosynthesis R-HSA-2022923	2/11	0.0005962943570062	0.0092251340092716	68.1162393162393	505.747827415455	BCAN;NCAN	Reactome_2022	Axonogenesis
Peptide Hormone Biosynthesis R-HSA-209952	2/12	0.0007140068594	0.0092251340092716	61.3015384615385	444.106228271484	CGB3;TSHB	Reactome_2022	Axonogenesis
Hormone Ligand-Binding Receptors R-HSA-375281	2/12	0.0007140068594	0.0092251340092716	61.3015384615385	444.106228271484	GPHA2;TSHB	Reactome_2022	Axonogenesis
Regulation Of IGF Transport And Uptake By IGFBPs R-HSA-381426	4/123	0.0007741371196591	0.0092251340092716	10.5716953448046	75.7331045541826	VGF;SCG3;MATN3;CHGB	Reactome_2022	Axonogenesis
CS/DS Degradation R-HSA-2024101	2/14	0.0009802147240764	0.010782361964841	51.0794871794872	353.865350534783	BCAN;NCAN	Reactome_2022	Axonogenesis
Axon Guidance R-HSA-422475	7/519	0.001724814015875	0.0152049340877758	4.42535807291667	28.1569428141886	EPHB6;NELL2;NCAN;CNTN2;NRCAM;GFRA3;NEO1	Reactome_2022	Axonogenesis
Receptor-type Tyrosine-Protein Phosphatases R-HSA-388844	2/20	0.0020202359976765	0.0152049340877758	34.042735042735	211.219543413636	SLITRK1;SLITRK6	Reactome_2022	Axonogenesis
Chondroitin Sulfate Biosynthesis R-HSA-2022870	2/20	0.0020202359976765	0.0152049340877758	34.042735042735	211.219543413636	BCAN;NCAN	Reactome_2022	Axonogenesis
Defective B3GALT6 Causes EDSP2 And SEMDJL1 R-HSA-4420332	2/20	0.0020202359976765	0.0152049340877758	34.042735042735	211.219543413636	BCAN;NCAN	Reactome_2022	Axonogenesis
Defective B3GAT3 Causes JDSSDHD R-HSA-3560801	2/20	0.0020202359976765	0.0152049340877758	34.042735042735	211.219543413636	BCAN;NCAN	Reactome_2022	Axonogenesis
Defective B4GALT7 Causes EDS, Progeroid Type R-HSA-3560783	2/20	0.0020202359976765	0.0152049340877758	34.042735042735	211.219543413636	BCAN;NCAN	Reactome_2022	Axonogenesis
Nervous System Development R-HSA-9675108	7/545	0.0022728834832872	0.0162511169055038	4.20585501858736	25.5998029625832	EPHB6;NELL2;NCAN;CNTN2;NRCAM;GFRA3;NEO1	Reactome_2022	Axonogenesis
Extracellular Matrix Organization R-HSA-1474244	5/291	0.0029153404435877	0.0198520801634785	5.53998420933905	32.3411462814072	BCAN;ACAN;OPTC;NCAN;MATN3	Reactome_2022	Axonogenesis
Protein-protein Interactions At Synapses R-HSA-6794362	3/88	0.0032180596924359	0.0203251008910016	10.9455882352941	62.8164756426072	SYT1;SLITRK1;SLITRK6	Reactome_2022	Axonogenesis
Peptide Hormone Metabolism R-HSA-2980736	3/89	0.0033224093114342	0.0203251008910016	10.8177688953488	61.7377109225649	CPE;CGB3;TSHB	Reactome_2022	Axonogenesis
GAG Synthesis Requires Tetrasaccharide Linker Sequence R-HSA-1971475	2/26	0.0034112057439443	0.0203251008910016	25.524358974359	144.995956988321	BCAN;NCAN	Reactome_2022	Axonogenesis
L1CAM Interactions R-HSA-373760	3/99	0.0044810159854006	0.0256314114364915	9.68603515625	52.3811625603823	NCAN;CNTN2;NRCAM	Reactome_2022	Axonogenesis
Degradation Of Extracellular Matrix R-HSA-1474228	3/109	0.0058569759604524	0.0322133677824884	8.76783608490566	45.0677458924445	BCAN;ACAN;OPTC	Reactome_2022	Axonogenesis
NCAM1 Interactions R-HSA-419037	2/37	0.006826661705364	0.0361560231061873	17.4927472527473	87.2349222824076	NCAN;CNTN2	Reactome_2022	Axonogenesis
Glycosaminoglycan Metabolism R-HSA-1630316	3/120	0.0076336292194526	0.0389860349422048	7.93910256410256	38.7046484777987	BCAN;ACAN;NCAN	Reactome_2022	Axonogenesis
Developmental Biology R-HSA-1266738	9/1073	0.0092582401040106	0.045652701202535	2.75183108633653	12.8847371684323	EPHB6;NELL2;NCAN;ADAM22;CNTN2;NRCAM;DSG2;GFRA3;NEO1	Reactome_2022	Axonogenesis
Cell adhesion molecules	5/148	0.0001384472319322	0.0031842863344426	11.1606135799684	99.1622893993274	CNTNAP2;CNTN2;NRCAM;NEO1;ICOSLG	KEGG_2021_Human	Axonogenesis
Axonogenesis (GO:0007409)	10/188	6.60365778724044e-10	2.88579845302407e-07	19.4707273802484	411.57665958488	EPHB6;NELL2;SLITRK1;LRTM2;APLP1;SEMA4C;SLITRK6;CNTN2;NRCAM;NEO1	GO_Biological_Process_2023	Axonogenesis
Neuron Projection Guidance (GO:0097485)	7/124	1.89671935307434e-07	4.14433178646743e-05	19.7595441595442	305.837630004944	EPHB6;NELL2;LRTM2;SEMA4C;CNTN2;NRCAM;NEO1	GO_Biological_Process_2023	Axonogenesis
Axon Guidance (GO:0007411)	7/149	6.61548073018871e-07	9.63655026364155e-05	16.2602112676056	231.361394620121	EPHB6;NELL2;LRTM2;SEMA4C;CNTN2;NRCAM;NEO1	GO_Biological_Process_2023	Axonogenesis
Neuronal Ion Channel Clustering (GO:0045161)	3/8	1.98811773814818e-06	0.0002172018628926	186.825	2452.69880007104	CNTNAP2;CNTN2;NRCAM	GO_Biological_Process_2023	Axonogenesis
Nervous System Development (GO:0007399)	9/433	1.35316208957287e-05	0.0011826636662866	7.13976089785296	80.0401561948474	MOG;SLITRK1;APLP1;ADAM22;SLITRK6;SPOCK1;NRCAM;GFRA3;KLK6	GO_Biological_Process_2023	Axonogenesis
Regulation Of Protein Kinase C Signaling (GO:0090036)	3/16	1.95034821141912e-05	0.0014205036139835	71.8269230769231	778.957057804634	SEZ6;SEZ6L;SEZ6L2	GO_Biological_Process_2023	Axonogenesis
Positive Regulation Of Neuroblast Proliferation (GO:0002052)	3/18	2.82834177296483e-05	0.0017656933639794	62.24375	651.893413001639	BCAN;NCAN;CX3CL1	GO_Biological_Process_2023	Axonogenesis
Neuron Migration (GO:0001764)	4/55	3.44919583597449e-05	0.001884123225401	24.7519452225335	254.320899456988	SPOCK1;NRCAM;NEO1;KIAA0319	GO_Biological_Process_2023	Axonogenesis
Central Nervous System Development (GO:0007417)	7/283	4.44031942936395e-05	0.0021560217673689	8.30911835748792	83.2756389194194	CNTNAP2;MOG;APLP1;ADAM22;SPOCK1;NRCAM;KLK6	GO_Biological_Process_2023	Axonogenesis
Regulation Of Neuroblast Proliferation (GO:1902692)	3/24	6.91523434570003e-05	0.0030219574090709	44.4464285714286	425.761166833365	BCAN;NCAN;CX3CL1	GO_Biological_Process_2023	Axonogenesis
Synapse Organization (GO:0050808)	5/131	7.78845119225639e-05	0.0030941392463782	12.6772913466462	119.930769452187	SLITRK1;SLITRK6;CNTN2;NRCAM;CX3CL1	GO_Biological_Process_2023	Axonogenesis
Positive Regulation Of Neurogenesis (GO:0050769)	4/75	0.000116896744228	0.003784040428943	17.7616811983009	160.818160982925	BCAN;SLITRK1;NCAN;CX3CL1	GO_Biological_Process_2023	Axonogenesis
Positive Regulation Of Neural Precursor Cell Proliferation (GO:2000179)	3/29	0.0001233568183874	0.003784040428943	35.8900240384615	323.025628949608	BCAN;NCAN;CX3CL1	GO_Biological_Process_2023	Axonogenesis
Cell Morphogenesis Involved In Neuron Differentiation (GO:0048667)	4/77	0.0001295001035673	0.003784040428943	17.2733202870189	154.627807348338	SLITRK1;APLP1;SLITRK6;NRCAM	GO_Biological_Process_2023	Axonogenesis
Neuron Projection Morphogenesis (GO:0048812)	5/146	0.0001298869712451	0.003784040428943	11.3200640585678	101.301509264582	CNTNAP2;SLITRK1;APLP1;SLITRK6;NRCAM	GO_Biological_Process_2023	Axonogenesis
Cell Junction Assembly (GO:0034329)	4/95	0.0002911902991679	0.0079531350460243	13.8440607012036	112.711884743138	CDH6;SLITRK1;SLITRK6;NRCAM	GO_Biological_Process_2023	Axonogenesis
Axon Development (GO:0061564)	4/99	0.0003408808478698	0.0087626429717131	13.2584795321637	105.855403084118	SLITRK1;APLP1;SLITRK6;NRCAM	GO_Biological_Process_2023	Axonogenesis
Positive Regulation Of Cell Junction Assembly (GO:1901890)	3/61	0.0011255248651888	0.0259572048729187	16.0627693965517	109.058266066928	CNTNAP2;SLITRK1;SLITRK6	GO_Biological_Process_2023	Axonogenesis
Negative Regulation Of Macrophage Activation (GO:0043031)	2/15	0.0011285741249095	0.0259572048729187	47.1479289940828	319.983577670503	CX3CL1;CD200	GO_Biological_Process_2023	Axonogenesis
Neuron Maturation (GO:0042551)	2/17	0.0014554664168464	0.0318019412080941	40.8574358974359	266.898293741987	ADGRB3;CX3CL1	GO_Biological_Process_2023	Axonogenesis
Synapse Assembly (GO:0007416)	3/71	0.0017453094487083	0.0360894130688624	13.6937040441176	86.966296138313	SLITRK1;SLITRK6;NRCAM	GO_Biological_Process_2023	Axonogenesis
Negative Regulation Of Cell Adhesion (GO:0007162)	3/72	0.0018168583238328	0.0360894130688624	13.4945652173913	85.1594302883012	ADAM22;SPOCK1;CX3CL1	GO_Biological_Process_2023	Axonogenesis
Generation Of Neurons (GO:0048699)	4/172	0.00265629934474	0.0470896120399242	7.4697656840514	44.3018457881671	SPOCK1;NRCAM;NEO1;KIAA0319	GO_Biological_Process_2023	Axonogenesis
Cell-Cell Adhesion Via Plasma-Membrane Adhesion Molecules (GO:0098742)	4/172	0.00265629934474	0.0470896120399242	7.4697656840514	44.3018457881671	CDH6;SLITRK1;CNTN2;DSG2	GO_Biological_Process_2023	Axonogenesis
Regulation Of Neuron Projection Development (GO:0010975)	4/174	0.0027693047845238	0.0470896120399242	7.38113912231559	43.4687016754317	SEZ6;SPOCK1;ROR1;CX3CL1	GO_Biological_Process_2023	Axonogenesis
Extracellular Matrix Organization (GO:0030198)	4/176	0.0028855676941567	0.0470896120399242	7.29457364341085	42.65891193923	FLRT2;OPTC;APLP1;MATN3	GO_Biological_Process_2023	Axonogenesis
Gliogenesis (GO:0042063)	2/24	0.002909426830842	0.0470896120399242	27.8475524475524	162.624114019106	BCAN;NCAN	GO_Biological_Process_2023	Axonogenesis
Cell Surface Interactions At Vascular Wall R-HSA-202733	8/134	1.20432884368047e-08	2.43274426423456e-06	22.0651629072682	402.352912649009	THBD;PECAM1;SDC1;CD58;TEK;MERTK;L1CAM;SELE	Reactome_2022	Endothelium
Immunoregulatory Interactions Between A Lymphoid And A non-Lymphoid Cell R-HSA-198933	7/123	1.45111847198827e-07	1.46562965670815e-05	20.6202437574316	324.681430623616	CD200R1;SIGLEC9;NCR3LG1;ICAM2;ICAM4;CD1C;LILRB5	Reactome_2022	Endothelium
Immune System R-HSA-168256	21/1943	4.40891809534207e-07	2.96867151753032e-05	4.47300397313405	65.4600260005524	SIGLEC9;IL4R;CD93;IFNGR1;IL1R1;ICAM2;ICAM4;LIFR;PDCD1LG2;CD1C;LILRB5;IL17RA;CD200R1;NCR3LG1;IL3RA;PECAM1;SDC1;CD58;IL6ST;IL7R;CD55	Reactome_2022	Endothelium
Extracellular Matrix Organization R-HSA-1474244	7/291	4.34576857804227e-05	0.0021946131319113	8.35095920349684	83.8747196377034	DDR1;PTPRS;ADAM15;ICAM2;PECAM1;SDC1;ICAM4	Reactome_2022	Endothelium
Signaling By Interleukins R-HSA-449147	8/453	0.00010608206743	0.0042857155241722	6.14705302582298	56.2535112480252	IL4R;IL1R1;IL3RA;SDC1;LIFR;IL6ST;IL7R;IL17RA	Reactome_2022	Endothelium
LTC4-CYSLTR Mediated IL4 Production R-HSA-9664535	2/7	0.0002161206042619	0.0072760603434868	126.539682539683	1067.95366275566	GGT5;DPEP2	Reactome_2022	Endothelium
Cytokine Signaling In Immune System R-HSA-1280215	9/702	0.0004233619177212	0.0122170153399558	4.46243042671614	34.6609606493556	IL4R;IFNGR1;IL1R1;IL3RA;SDC1;LIFR;IL6ST;IL7R;IL17RA	Reactome_2022	Endothelium
Hemostasis R-HSA-109582	8/576	0.0005369073754334	0.0135569112296949	4.7855201383741	36.0334590287244	THBD;PECAM1;SDC1;CD58;TEK;MERTK;L1CAM;SELE	Reactome_2022	Endothelium
Integrin Cell Surface Interactions R-HSA-216083	3/66	0.0012954505464095	0.0276860969488366	15.2626728110599	101.479935375846	ICAM2;PECAM1;ICAM4	Reactome_2022	Endothelium
IL-6-type Cytokine Receptor Ligand Interactions R-HSA-6788467	2/17	0.0013705988588533	0.0276860969488366	42.1587301587302	277.931745242601	LIFR;IL6ST	Reactome_2022	Endothelium
Aflatoxin Activation And Detoxification R-HSA-5423646	2/19	0.0017161231052228	0.030281444037107	37.1951447245565	236.84705964264	GGT5;DPEP2	Reactome_2022	Endothelium
Receptor-type Tyrosine-Protein Phosphatases R-HSA-388844	2/20	0.0019028153491433	0.030281444037107	35.1269841269841	220.050207436102	PTPRS;PTPRF	Reactome_2022	Endothelium
Synaptic Adhesion-Like Molecules R-HSA-8849932	2/21	0.0020987139431658	0.030281444037107	33.2765246449457	205.197377498479	PTPRS;PTPRF	Reactome_2022	Endothelium
Synthesis Of Leukotrienes (LT) And Eoxins (EX) R-HSA-2142691	2/21	0.0020987139431658	0.030281444037107	33.2765246449457	205.197377498479	GGT5;DPEP2	Reactome_2022	Endothelium
Adaptive Immune System R-HSA-1280218	8/733	0.0025010473665707	0.0336807712031522	3.71881427707199	22.2795862399183	CD200R1;SIGLEC9;NCR3LG1;ICAM2;ICAM4;PDCD1LG2;CD1C;LILRB5	Reactome_2022	Endothelium
Interleukin-6 Family Signaling R-HSA-6783589	2/24	0.0027410497923989	0.0346057536290361	28.7344877344877	169.516647730452	LIFR;IL6ST	Reactome_2022	Endothelium
Post-translational Modification: Synthesis Of GPI-anchored Proteins R-HSA-163125	3/92	0.0033481699349725	0.0397841368743801	10.7897789054005	61.4946332939111	LYPD3;PRND;LYPD8	Reactome_2022	Endothelium
Cell adhesion molecules	11/148	1.5895914294588199e-12	1.19219357209412e-10	29.4374155177075	799.742284129619	CDH5;ICAM2;PECAM1;PTPRM;SDC1;PDCD1LG2;CD58;L1CAM;CD34;SELE;PTPRF	KEGG_2021_Human	Endothelium
Hematopoietic cell lineage	8/99	1.0815014028393602e-09	4.05563026064761e-08	30.6057451320609	631.853024312778	KITLG;IL4R;IL1R1;IL3RA;CD1C;IL7R;CD34;CD55	KEGG_2021_Human	Endothelium
Cytokine-cytokine receptor interaction	8/295	4.96123440392974e-06	0.0001118154809472	9.60841127208265	117.355751439532	IL4R;IFNGR1;IL1R1;IL3RA;LIFR;IL6ST;IL7R;IL17RA	KEGG_2021_Human	Endothelium
Fluid shear stress and atherosclerosis	6/139	5.96349231718644e-06	0.0001118154809472	15.1410730215369	182.14490223175	THBD;CDH5;IL1R1;PECAM1;SDC1;SELE	KEGG_2021_Human	Endothelium
JAK-STAT signaling pathway	6/162	1.43242805465513e-05	0.0002148642081982	12.893741851369	143.811052709288	IL4R;IFNGR1;IL3RA;LIFR;IL6ST;IL7R	KEGG_2021_Human	Endothelium
Th17 cell differentiation	4/107	0.0004079165783356	0.0050989572291951	12.6258156931402	98.5375203848763	IL4R;IFNGR1;IL1R1;IL6ST	KEGG_2021_Human	Endothelium
Malaria	3/50	0.000575786053051	0.0061691362826899	20.4749485243651	152.738496883158	PECAM1;SDC1;SELE	KEGG_2021_Human	Endothelium
PI3K-Akt signaling pathway	6/354	0.0010110013951034	0.0094781380790946	5.72384570426651	39.4762989524647	KITLG;FLT1;IL4R;IL3RA;TEK;IL7R	KEGG_2021_Human	Endothelium
Pathways in cancer	7/531	0.0016445558576415	0.013704632147013	4.47081468807581	28.6591960044815	KITLG;IL4R;NOTCH1;IFNGR1;IL3RA;IL6ST;IL7R	KEGG_2021_Human	Endothelium
Th1 and Th2 cell differentiation	3/92	0.0033481699349725	0.0251112745122943	10.7897789054005	61.4946332939111	IL4R;NOTCH1;IFNGR1	KEGG_2021_Human	Endothelium
HIF-1 signaling pathway	3/109	0.0053825017417089	0.0366988755116516	9.05158247108947	47.2909159281302	FLT1;IFNGR1;TEK	KEGG_2021_Human	Endothelium
Cell-Cell Adhesion Via Plasma-Membrane Adhesion Molecules (GO:0098742)	10/172	2.02498994446381e-10	8.52358538349644e-08	22.1919191919192	495.329987581973	CDH5;ROBO4;PTPRS;AMIGO2;PECAM1;PTPRM;L1CAM;SELE;PTPRF;SDK2	GO_Biological_Process_2023	Endothelium
Enzyme-Linked Receptor Protein Signaling Pathway (GO:0007167)	9/124	2.40779248121368e-10	8.52358538349644e-08	27.6987577639752	613.448282231539	DDR1;FLT1;TIE1;TYRO3;LIFR;TEK;IL6ST;MERTK;PTPRF	GO_Biological_Process_2023	Endothelium
Regulation Of Kinase Activity (GO:0043549)	7/85	1.11067579563304e-08	2.62119487769397e-06	30.724801061008	562.746610224983	DDR1;FLT1;TIE1;TYRO3;TEK;MERTK;EPHB4	GO_Biological_Process_2023	Endothelium
Homophilic Cell Adhesion Via Plasma Membrane Adhesion Molecules (GO:0007156)	6/60	4.06011563239357e-08	6.44976610840486e-06	37.4406779661017	637.220468835575	ROBO4;AMIGO2;PECAM1;PTPRM;L1CAM;SDK2	GO_Biological_Process_2023	Endothelium
Positive Regulation Of Kinase Activity (GO:0033674)	7/104	4.55491956808253e-08	6.44976610840486e-06	24.6829008176324	417.251427257557	DDR1;FLT1;TIE1;TYRO3;TEK;MERTK;EPHB4	GO_Biological_Process_2023	Endothelium
Positive Regulation Of Phosphorylation (GO:0042327)	9/231	5.70479851204499e-08	6.73166224421309e-06	14.2709942084942	238.031236612373	DDR1;FLT1;TIE1;TYRO3;PECAM1;TEK;MERTK;EPHB4;ENG	GO_Biological_Process_2023	Endothelium
Heart Trabecula Morphogenesis (GO:0061384)	4/18	3.0037204061623e-07	2.88591821720159e-05	93.3067915690867	1401.30416219713	TGFBR3;NOTCH1;TEK;ENG	GO_Biological_Process_2023	Endothelium
Glomerulus Vasculature Development (GO:0072012)	3/5	3.26092453921084e-07	2.88591821720159e-05	482.25	7202.92694051824	PECAM1;TEK;CD34	GO_Biological_Process_2023	Endothelium
Positive Regulation Of Transferase Activity (GO:0051347)	7/143	4.05850052962309e-07	3.19268708330349e-05	17.5701064908722	258.584213283066	DDR1;FLT1;TIE1;TYRO3;TEK;MERTK;EPHB4	GO_Biological_Process_2023	Endothelium
Regulation Of Inflammatory Response (GO:0050727)	8/240	1.07115287052888e-06	7.58376232334448e-05	11.9195402298851	163.855238125582	CDH5;CD200R1;IL1R1;TYRO3;TEK;PLA2G7;SELE;IL17RA	GO_Biological_Process_2023	Endothelium
Transmembrane Receptor Protein Tyrosine Kinase Signaling Pathway (GO:0007169)	8/284	3.7505367280036e-06	0.0002413981821296	9.99694889397407	124.89799667392	DDR1;EPHA4;FLT1;TIE1;TYRO3;TEK;MERTK;EPHB4	GO_Biological_Process_2023	Endothelium
Regulation Of Cell Migration (GO:0030334)	9/434	1.07055295055476e-05	0.0006316262408273	7.37773109243698	84.4362892021216	CDH5;EPHA4;ROBO4;FLT1;NOTCH1;ADAM15;PODXL;PECAM1;ENG	GO_Biological_Process_2023	Endothelium
Protein Autophosphorylation (GO:0046777)	6/162	1.43242805465513e-05	0.0007801223559198	12.893741851369	143.811052709288	DDR1;EPHA4;FLT1;TYRO3;TEK;EPHB4	GO_Biological_Process_2023	Endothelium
Hemopoiesis (GO:0030097)	5/101	1.93078312397122e-05	0.0009281320406545	17.2213541666667	186.937795701449	TGFBR3;KITLG;TEK;IL7R;CD34	GO_Biological_Process_2023	Endothelium
Cytokine-Mediated Signaling Pathway (GO:0019221)	7/257	1.96638144206469e-05	0.0009281320406545	9.50310344827586	102.982570438088	IL4R;IL1R1;IL3RA;LIFR;IL6ST;IL7R;IL17RA	GO_Biological_Process_2023	Endothelium
Cardiac Epithelial To Mesenchymal Transition (GO:0060317)	3/19	3.05877255095211e-05	0.0013535068537963	60.2389112903226	626.17816717769	TGFBR3;NOTCH1;ENG	GO_Biological_Process_2023	Endothelium
Heart Morphogenesis (GO:0003007)	4/59	4.04275587538424e-05	0.0016836889175129	23.7019374068554	239.768771744441	TGFBR3;NOTCH1;EPHB4;ENG	GO_Biological_Process_2023	Endothelium
Regulation Of Extracellular Matrix Organization (GO:1903053)	3/23	5.53870709354076e-05	0.0021785581234593	48.1814516129032	472.234326750025	DDR1;NOTCH1;TIE1	GO_Biological_Process_2023	Endothelium
Positive Regulation Of BMP Signaling Pathway (GO:0030513)	3/24	6.31527344071249e-05	0.002353270313697	45.8847926267281	443.703852808782	CDH5;NOTCH1;ENG	GO_Biological_Process_2023	Endothelium
Peptidyl-Tyrosine Phosphorylation (GO:0018108)	4/67	6.67713612762644e-05	0.0023637061891797	20.6838407494145	198.85933240667	DDR1;EPHA4;FLT1;TEK	GO_Biological_Process_2023	Endothelium
Phagocytosis (GO:0006909)	4/69	7.49447850926134e-05	0.0025267098974081	20.0453972257251	190.406395588952	CD93;TYRO3;PECAM1;MERTK	GO_Biological_Process_2023	Endothelium
Positive Regulation Of Cell Motility (GO:2000147)	6/221	8.15737239583407e-05	0.0026251907528411	9.32755222703981	87.8096079888133	CDH5;EPHA4;FLT1;NOTCH1;PODXL;PECAM1	GO_Biological_Process_2023	Endothelium
Venous Blood Vessel Morphogenesis (GO:0048845)	2/5	0.0001033472493606	0.0030487438561402	210.920634920635	1935.70638581425	NOTCH1;ENG	GO_Biological_Process_2023	Endothelium
Negative Regulation Of Axon Regeneration (GO:0048681)	2/5	0.0001033472493606	0.0030487438561402	210.920634920635	1935.70638581425	EPHA4;PTPRS	GO_Biological_Process_2023	Endothelium
Negative Regulation Of Response To External Stimulus (GO:0032102)	5/146	0.0001123946831598	0.003183017427088	11.6985815602837	106.380980343374	CDH5;EPHA4;PTPRS;TYRO3;TEK	GO_Biological_Process_2023	Endothelium
Axon Guidance (GO:0007411)	5/149	0.0001236737230682	0.0033677306127809	11.453125	103.053657984575	EPHA4;ROBO4;NOTCH1;PTPRM;L1CAM	GO_Biological_Process_2023	Endothelium
Cardiac Muscle Tissue Morphogenesis (GO:0055008)	3/31	0.0001379928839542	0.0034226499795966	34.4014976958525	305.771122307878	TGFBR3;NOTCH1;ENG	GO_Biological_Process_2023	Endothelium
Regulation Of Extracellular Matrix Assembly (GO:1901201)	2/6	0.0001546960442755	0.0034226499795966	158.18253968254	1387.90125462317	NOTCH1;TIE1	GO_Biological_Process_2023	Endothelium
Negative Regulation Of Neuron Projection Regeneration (GO:0070571)	2/6	0.0001546960442755	0.0034226499795966	158.18253968254	1387.90125462317	EPHA4;PTPRS	GO_Biological_Process_2023	Endothelium
Vascular Associated Smooth Muscle Cell Development (GO:0097084)	2/6	0.0001546960442755	0.0034226499795966	158.18253968254	1387.90125462317	NOTCH1;ENG	GO_Biological_Process_2023	Endothelium
Heart Trabecula Formation (GO:0060347)	2/6	0.0001546960442755	0.0034226499795966	158.18253968254	1387.90125462317	TGFBR3;TEK	GO_Biological_Process_2023	Endothelium
Definitive Hemopoiesis (GO:0060216)	2/6	0.0001546960442755	0.0034226499795966	158.18253968254	1387.90125462317	TGFBR3;TEK	GO_Biological_Process_2023	Endothelium
Vasculogenesis (GO:0001570)	3/33	0.000166719596228	0.0034716904155727	32.1048387096774	279.286323692188	TGFBR3;NOTCH1;ENG	GO_Biological_Process_2023	Endothelium
Ventricular Cardiac Muscle Tissue Morphogenesis (GO:0055010)	3/33	0.000166719596228	0.0034716904155727	32.1048387096774	279.286323692188	TGFBR3;NOTCH1;ENG	GO_Biological_Process_2023	Endothelium
Regulation Of Axon Extension (GO:0030516)	3/35	0.0001990708435085	0.0039234202004483	30.0952620967742	256.467303252095	PTPRS;ISLR2;L1CAM	GO_Biological_Process_2023	Endothelium
Ventricular Trabecula Myocardium Morphogenesis (GO:0003222)	2/7	0.0002161206042619	0.0039234202004483	126.539682539683	1067.95366275566	NOTCH1;ENG	GO_Biological_Process_2023	Endothelium
Cardiac Atrium Development (GO:0003230)	2/7	0.0002161206042619	0.0039234202004483	126.539682539683	1067.95366275566	NOTCH1;ENG	GO_Biological_Process_2023	Endothelium
Coronary Vasculature Morphogenesis (GO:0060977)	2/7	0.0002161206042619	0.0039234202004483	126.539682539683	1067.95366275566	TGFBR3;NOTCH1	GO_Biological_Process_2023	Endothelium
Positive Regulation Of Cardiac Epithelial To Mesenchymal Transition (GO:0062043)	2/7	0.0002161206042619	0.0039234202004483	126.539682539683	1067.95366275566	NOTCH1;ENG	GO_Biological_Process_2023	Endothelium
Positive Regulation Of Cell Migration (GO:0030335)	6/272	0.0002525293359824	0.0044697692468901	7.51968905314133	62.2929772883094	CDH5;EPHA4;FLT1;NOTCH1;PODXL;PECAM1	GO_Biological_Process_2023	Endothelium
Epithelial To Mesenchymal Transition Involved In Endocardial Cushion Formation (GO:0003198)	2/8	0.0002875569288187	0.0049656172098451	105.444444444444	859.803458793338	NOTCH1;ENG	GO_Biological_Process_2023	Endothelium
Cardiac Ventricle Morphogenesis (GO:0003208)	3/42	0.0003435526909272	0.0057913167899172	24.6848635235732	196.890669465923	TGFBR3;NOTCH1;ENG	GO_Biological_Process_2023	Endothelium
Positive Regulation Of Vasculature Development (GO:1904018)	4/104	0.0003661118755103	0.0060280746014267	13.0065573770492	102.915316521618	CDH5;FLT1;TEK;CD34	GO_Biological_Process_2023	Endothelium
Cell-Matrix Adhesion (GO:0007160)	4/109	0.0004376136919255	0.0070416021337107	12.384074941452	95.7805906574143	DDR1;ADAM15;L1CAM;CD34	GO_Biological_Process_2023	Endothelium
Regulation Of Axon Regeneration (GO:0048679)	2/10	0.0004602103456165	0.0072158012324712	79.0753968253968	607.601661248772	EPHA4;PTPRS	GO_Biological_Process_2023	Endothelium
Negative Regulation Of Inflammatory Response (GO:0050728)	4/111	0.0004688232439176	0.0072158012324712	12.1513712272101	93.1437204282271	CDH5;CD200R1;TYRO3;TEK	GO_Biological_Process_2023	Endothelium
Cellular Response To Cytokine Stimulus (GO:0071345)	6/308	0.0004893321454114	0.0073712161479003	6.61117970591537	50.3935127921179	IL4R;IL3RA;LIFR;CD58;IL6ST;IL7R	GO_Biological_Process_2023	Endothelium
Regulation Of Angiogenesis (GO:0045765)	5/205	0.0005403524332924	0.0079480209058245	8.22291666666667	61.8633783175081	CDH5;FLT1;PTPRM;TEK;CD34	GO_Biological_Process_2023	Endothelium
Leukotriene D4 Metabolic Process (GO:1901748)	2/11	0.0005613009114282	0.0079480209058245	70.2857142857143	526.106382688617	GGT5;DPEP2	GO_Biological_Process_2023	Endothelium
Regulation Of Astrocyte Differentiation (GO:0048710)	2/11	0.0005613009114282	0.0079480209058245	70.2857142857143	526.106382688617	EPHA4;NOTCH1	GO_Biological_Process_2023	Endothelium
Positive Regulation Of Angiogenesis (GO:0045766)	4/119	0.0006096600438025	0.0084635159022001	11.3014967925873	83.6605625640872	CDH5;FLT1;TEK;CD34	GO_Biological_Process_2023	Endothelium
Sprouting Angiogenesis (GO:0002040)	3/52	0.0006462296839745	0.0087986656971923	19.6372613561554	144.223029809346	TEK;EPHB4;ENG	GO_Biological_Process_2023	Endothelium
Synaptic Membrane Adhesion (GO:0099560)	2/12	0.0006721501874522	0.0088126357910403	63.2539682539683	462.072056594928	PTPRS;PTPRF	GO_Biological_Process_2023	Endothelium
Endothelium Development (GO:0003158)	2/12	0.0006721501874522	0.0088126357910403	63.2539682539683	462.072056594928	PECAM1;CD34	GO_Biological_Process_2023	Endothelium
Neuron Projection Guidance (GO:0097485)	4/124	0.0007115764202639	0.0089515573614078	10.827868852459	78.4806937962739	EPHA4;ROBO4;NOTCH1;L1CAM	GO_Biological_Process_2023	Endothelium
Protein Dephosphorylation (GO:0006470)	4/124	0.0007115764202639	0.0089515573614078	10.827868852459	78.4806937962739	PTPRS;PTPRM;PTPRH;PTPRF	GO_Biological_Process_2023	Endothelium
Peptidyl-Tyrosine Modification (GO:0018212)	3/54	0.0007219487708068	0.0089515573614078	18.865275142315	136.463031293515	EPHA4;FLT1;TEK	GO_Biological_Process_2023	Endothelium
Response To Cytokine (GO:0034097)	4/125	0.0007333196708497	0.0089515573614078	10.7378404010297	77.5049678897103	IL1R1;LIFR;IL6ST;SELE	GO_Biological_Process_2023	Endothelium
Positive Regulation Of Cardiac Muscle Cell Proliferation (GO:0060045)	2/13	0.0007926956437978	0.0095123477255743	57.5007215007215	410.559246344763	TGFBR3;NOTCH1	GO_Biological_Process_2023	Endothelium
Synapse Organization (GO:0050808)	4/131	0.0008737665382895	0.0103104451518163	10.2274428811153	72.0287847396029	PTPRS;L1CAM;PTPRF;SDK2	GO_Biological_Process_2023	Endothelium
Positive Regulation Of Cell Population Proliferation (GO:0008284)	7/483	0.0009532548204574	0.0110640067685876	4.93382352941176	34.3178425800928	TGFBR3;EPHA4;KITLG;NOTCH1;LIFR;IL6ST;IL7R	GO_Biological_Process_2023	Endothelium
Protein Phosphorylation (GO:0006468)	7/500	0.0011648599162158	0.013270768893403	4.75952997132265	32.1513600313527	DDR1;TGFBR3;EPHA4;FLT1;TYRO3;TEK;EPHB4	GO_Biological_Process_2023	Endothelium
Regulation Of ERK1 And ERK2 Cascade (GO:0070372)	5/244	0.0011808735032265	0.013270768893403	6.86750348675035	46.2972806440424	DDR1;TGFBR3;EPHA4;NOTCH1;TEK	GO_Biological_Process_2023	Endothelium
Positive Regulation Of Cardiac Muscle Tissue Growth (GO:0055023)	2/16	0.0012118881637081	0.0134065128110212	45.172335600907	303.358237907718	TGFBR3;NOTCH1	GO_Biological_Process_2023	Endothelium
Muscle Tissue Morphogenesis (GO:0060415)	2/17	0.0013705988588533	0.0147027877586081	42.1587301587302	277.931745242601	TGFBR3;NOTCH1	GO_Biological_Process_2023	Endothelium
Positive Regulation Of Amyloid-Beta Formation (GO:1902004)	2/17	0.0013705988588533	0.0147027877586081	42.1587301587302	277.931745242601	EPHA4;IFNGR1	GO_Biological_Process_2023	Endothelium
Positive Regulation Of Phosphatidylinositol 3-Kinase Signaling (GO:0014068)	3/69	0.0014730131581827	0.0153436307906928	14.566715542522	94.9814705646736	DDR1;FLT1;TEK	GO_Biological_Process_2023	Endothelium
Regulation Of Establishment Or Maintenance Of Cell Polarity (GO:0032878)	2/18	0.0015386974380497	0.0153436307906928	39.5218253968254	255.975711222234	CDH5;TEK	GO_Biological_Process_2023	Endothelium
Cardiac Atrium Morphogenesis (GO:0003209)	2/18	0.0015386974380497	0.0153436307906928	39.5218253968254	255.975711222234	NOTCH1;ENG	GO_Biological_Process_2023	Endothelium
Mesenchyme Morphogenesis (GO:0072132)	2/18	0.0015386974380497	0.0153436307906928	39.5218253968254	255.975711222234	NOTCH1;ENG	GO_Biological_Process_2023	Endothelium
Endothelial Cell Proliferation (GO:0001935)	2/18	0.0015386974380497	0.0153436307906928	39.5218253968254	255.975711222234	TEK;CD34	GO_Biological_Process_2023	Endothelium
Transforming Growth Factor Beta Receptor Signaling Pathway (GO:0007179)	3/72	0.00166515262954	0.0161496994755392	13.9312762973352	89.1300557148988	TGFBR3;CDH5;ENG	GO_Biological_Process_2023	Endothelium
Negative Regulation Of Cell Adhesion (GO:0007162)	3/72	0.00166515262954	0.0161496994755392	13.9312762973352	89.1300557148988	EPHA4;NOTCH1;PODXL	GO_Biological_Process_2023	Endothelium
Cardiac Ventricle Development (GO:0003231)	2/19	0.0017161231052228	0.0162002021133038	37.1951447245565	236.84705964264	NOTCH1;ENG	GO_Biological_Process_2023	Endothelium
Positive Regulation Of Axon Extension (GO:0045773)	2/19	0.0017161231052228	0.0162002021133038	37.1951447245565	236.84705964264	ISLR2;L1CAM	GO_Biological_Process_2023	Endothelium
Regulation Of BMP Signaling Pathway (GO:0030510)	3/75	0.0018722914206693	0.0170530793315628	13.3487903225806	83.8383089081558	CDH5;NOTCH1;ENG	GO_Biological_Process_2023	Endothelium
Myoblast Differentiation (GO:0045445)	2/20	0.0019028153491433	0.0170530793315628	35.1269841269841	220.050207436102	NOTCH1;SDC1	GO_Biological_Process_2023	Endothelium
Regulation Of Cardiac Muscle Cell Proliferation (GO:0060043)	2/20	0.0019028153491433	0.0170530793315628	35.1269841269841	220.050207436102	TGFBR3;NOTCH1	GO_Biological_Process_2023	Endothelium
Endothelial Cell Development (GO:0001885)	2/20	0.0019028153491433	0.0170530793315628	35.1269841269841	220.050207436102	ROBO4;PECAM1	GO_Biological_Process_2023	Endothelium
Positive Regulation Of T Cell Cytokine Production (GO:0002726)	2/21	0.0020987139431658	0.0181206033141635	33.2765246449457	205.197377498479	IL1R1;CD55	GO_Biological_Process_2023	Endothelium
Positive Regulation Of Amyloid Precursor Protein Catabolic Process (GO:1902993)	2/21	0.0020987139431658	0.0181206033141635	33.2765246449457	205.197377498479	EPHA4;IFNGR1	GO_Biological_Process_2023	Endothelium
Endocardial Cushion Morphogenesis (GO:0003203)	2/21	0.0020987139431658	0.0181206033141635	33.2765246449457	205.197377498479	NOTCH1;ENG	GO_Biological_Process_2023	Endothelium
Blood Vessel Endothelial Cell Migration (GO:0043534)	2/22	0.0023037589431788	0.0196218581833285	31.6111111111111	191.98101622282	CDH5;EPHB4	GO_Biological_Process_2023	Endothelium
Heart Development (GO:0007507)	4/171	0.0023280170725983	0.0196218581833285	7.7620496711495	47.0592767246815	TGFBR3;NOTCH1;TEK;EPHB4	GO_Biological_Process_2023	Endothelium
Regulation Of Cardiac Muscle Hypertrophy (GO:0010611)	2/23	0.0025178906867457	0.0207286814676278	30.1043083900227	180.154228930526	NOTCH1;IL6ST	GO_Biological_Process_2023	Endothelium
Endocardial Cushion Development (GO:0003197)	2/23	0.0025178906867457	0.0207286814676278	30.1043083900227	180.154228930526	NOTCH1;ENG	GO_Biological_Process_2023	Endothelium
Negative Regulation Of Neuron Death (GO:1901215)	3/88	0.0029528272890924	0.0239205616742919	11.2998102466793	65.8213061475064	CD200R1;TYRO3;IL6ST	GO_Biological_Process_2023	Endothelium
Negative Regulation Of Response To Wounding (GO:1903035)	2/25	0.0029731771572566	0.0239205616742919	27.4837819185645	159.904055259431	EPHA4;PTPRS	GO_Biological_Process_2023	Endothelium
Regulation Of Phosphatidylinositol 3-Kinase Signaling (GO:0014066)	3/90	0.0031466732958569	0.0250072910132787	11.0389321468298	63.599808328221	DDR1;FLT1;TEK	GO_Biological_Process_2023	Endothelium
Negative Regulation Of Endothelial Cell Apoptotic Process (GO:2000352)	2/26	0.0032142139579214	0.0250072910132787	26.3373015873016	151.180652801743	CDH5;TEK	GO_Biological_Process_2023	Endothelium
Positive Regulation Of Phosphatidylinositol 3-Kinase Activity (GO:0043552)	2/26	0.0032142139579214	0.0250072910132787	26.3373015873016	151.180652801743	FLT1;TEK	GO_Biological_Process_2023	Endothelium
Axonogenesis (GO:0007409)	4/188	0.0032749211142962	0.0252026537926277	7.03884533143264	40.2724825501062	EPHA4;ROBO4;NOTCH1;L1CAM	GO_Biological_Process_2023	Endothelium
Endocytosis (GO:0006897)	4/189	0.0033376661044692	0.0254093290533784	7.00044306601684	39.9199109881989	CD93;TYRO3;PECAM1;MERTK	GO_Biological_Process_2023	Endothelium
Regulation Of Endothelial Cell Proliferation (GO:0001936)	3/93	0.0034518170360643	0.0258166733365522	10.6693548387097	60.4830202904962	TIE1;PTPRM;TEK	GO_Biological_Process_2023	Endothelium
Ventricular Septum Morphogenesis (GO:0060412)	2/27	0.0034641016482661	0.0258166733365522	25.2825396825397	143.233221226017	TGFBR3;NOTCH1	GO_Biological_Process_2023	Endothelium
Positive Regulation Of Transmembrane Receptor Protein Serine/Threonine Kinase Signaling Pathway (GO:0090100)	3/95	0.0036649668994827	0.0268952002598715	10.4363604488079	58.5368775715075	CDH5;NOTCH1;ENG	GO_Biological_Process_2023	Endothelium
Establishment Of Endothelial Barrier (GO:0061028)	2/28	0.0037227819568748	0.0268952002598715	24.3089133089133	135.966657139947	ROBO4;PECAM1	GO_Biological_Process_2023	Endothelium
Vascular Endothelial Growth Factor Receptor Signaling Pathway (GO:0048010)	2/28	0.0037227819568748	0.0268952002598715	24.3089133089133	135.966657139947	FLT1;CLEC14A	GO_Biological_Process_2023	Endothelium
Cellular Response To Transforming Growth Factor Beta Stimulus (GO:0071560)	3/96	0.0037744923935292	0.0269933395416028	10.3236212278876	57.6005349072305	TGFBR3;CDH5;ENG	GO_Biological_Process_2023	Endothelium
Heterotypic Cell-Cell Adhesion (GO:0034113)	2/29	0.003990196889134	0.0276966607598718	23.4074074074074	129.300521952108	CD200R1;CD58	GO_Biological_Process_2023	Endothelium
Maintenance Of Blood-Brain Barrier (GO:0035633)	2/29	0.003990196889134	0.0276966607598718	23.4074074074074	129.300521952108	CDH5;PECAM1	GO_Biological_Process_2023	Endothelium
Peptidyl-Tyrosine Dephosphorylation (GO:0035335)	2/29	0.003990196889134	0.0276966607598718	23.4074074074074	129.300521952108	PTPRS;PTPRF	GO_Biological_Process_2023	Endothelium
Negative Regulation Of Epithelial To Mesenchymal Transition (GO:0010719)	2/30	0.0042662887226134	0.0287669753867649	22.5702947845805	123.16634649031	EPHA4;VASN	GO_Biological_Process_2023	Endothelium
Positive Regulation Of Lipid Kinase Activity (GO:0090218)	2/30	0.0042662887226134	0.0287669753867649	22.5702947845805	123.16634649031	FLT1;TEK	GO_Biological_Process_2023	Endothelium
Artery Morphogenesis (GO:0048844)	2/30	0.0042662887226134	0.0287669753867649	22.5702947845805	123.16634649031	NOTCH1;ENG	GO_Biological_Process_2023	Endothelium
Leukocyte Cell-Cell Adhesion (GO:0007159)	2/31	0.0045510000089712	0.03039724534294	21.7909140667761	117.505505616264	PECAM1;SELE	GO_Biological_Process_2023	Endothelium
Positive Regulation Of Inflammatory Response (GO:0050729)	3/104	0.0047229445996361	0.0312508857620782	9.50207601405302	50.8866844968727	IL6ST;PLA2G7;IL17RA	GO_Biological_Process_2023	Endothelium
Muscle Cell Development (GO:0055001)	2/32	0.0048442735710893	0.0317569045215857	21.0634920634921	112.267527581162	SDC1;ENG	GO_Biological_Process_2023	Endothelium
Regulation Of Amyloid-Beta Formation (GO:1902003)	2/33	0.0051460525023896	0.0334257355201088	20.3830005120328	107.408738164281	EPHA4;IFNGR1	GO_Biological_Process_2023	Endothelium
Regulation Of Phosphatidylinositol 3-Kinase Activity (GO:0043551)	2/34	0.0054562801662247	0.0348022194386229	19.7450396825397	102.891165035676	FLT1;TEK	GO_Biological_Process_2023	Endothelium
Cellular Response To Vascular Endothelial Growth Factor Stimulus (GO:0035924)	2/34	0.0054562801662247	0.0348022194386229	19.7450396825397	102.891165035676	FLT1;NOTCH1	GO_Biological_Process_2023	Endothelium
Macrophage Activation (GO:0042116)	2/35	0.0057749001924772	0.036361768664947	19.1457431457431	98.6816461243872	CD93;IFNGR1	GO_Biological_Process_2023	Endothelium
Negative Regulation Of Defense Response (GO:0031348)	3/112	0.0058035026259025	0.036361768664947	8.80112459307487	45.319574915616	CDH5;TYRO3;TEK	GO_Biological_Process_2023	Endothelium
Substrate Adhesion-Dependent Cell Spreading (GO:0034446)	2/36	0.0061018564807015	0.0370525364343952	18.5816993464052	94.7510991606393	TYRO3;TEK	GO_Biological_Process_2023	Endothelium
Positive Regulation Of Phospholipase C Activity (GO:0010863)	2/36	0.0061018564807015	0.0370525364343952	18.5816993464052	94.7510991606393	FLT1;SELE	GO_Biological_Process_2023	Endothelium
Positive Regulation Of Protein Modification Process (GO:0031401)	4/225	0.0061784685679924	0.0370525364343952	5.84941769898376	29.7541443483525	CDH5;PECAM1;TEK;ENG	GO_Biological_Process_2023	Endothelium
Negative Regulation Of Endothelial Cell Migration (GO:0010596)	2/37	0.006437093194111	0.0370525364343952	18.0498866213152	91.073919584511	NOTCH1;PTPRM	GO_Biological_Process_2023	Endothelium
Negative Regulation Of Endothelial Cell Proliferation (GO:0001937)	2/37	0.006437093194111	0.0370525364343952	18.0498866213152	91.073919584511	FLT1;PTPRM	GO_Biological_Process_2023	Endothelium
Ventricular Septum Development (GO:0003281)	2/37	0.006437093194111	0.0370525364343952	18.0498866213152	91.073919584511	TGFBR3;NOTCH1	GO_Biological_Process_2023	Endothelium
Positive Regulation Of Receptor Signaling Pathway Via JAK-STAT (GO:0046427)	2/37	0.006437093194111	0.0370525364343952	18.0498866213152	91.073919584511	NOTCH1;IL7R	GO_Biological_Process_2023	Endothelium
Positive Regulation Of Receptor Signaling Pathway Via STAT (GO:1904894)	2/37	0.006437093194111	0.0370525364343952	18.0498866213152	91.073919584511	NOTCH1;IL7R	GO_Biological_Process_2023	Endothelium
Aortic Valve Morphogenesis (GO:0003180)	2/37	0.006437093194111	0.0370525364343952	18.0498866213152	91.073919584511	NOTCH1;TIE1	GO_Biological_Process_2023	Endothelium
Regulation Of Cellular Component Biogenesis (GO:0044087)	2/37	0.006437093194111	0.0370525364343952	18.0498866213152	91.073919584511	NOTCH1;TIE1	GO_Biological_Process_2023	Endothelium
Negative Regulation Of Multicellular Organismal Process (GO:0051241)	4/231	0.0067706974813343	0.0378002580608766	5.69307431212537	28.4377668228196	EPHA4;NOTCH1;IFNGR1;VASN	GO_Biological_Process_2023	Endothelium
Negative Regulation Of Epithelial Cell Apoptotic Process (GO:1904036)	2/38	0.0067805547651572	0.0378002580608766	17.547619047619	87.6274813052353	CDH5;TEK	GO_Biological_Process_2023	Endothelium
Heart Looping (GO:0001947)	2/38	0.0067805547651572	0.0378002580608766	17.547619047619	87.6274813052353	NOTCH1;ENG	GO_Biological_Process_2023	Endothelium
Positive Regulation Of Axonogenesis (GO:0050772)	2/38	0.0067805547651572	0.0378002580608766	17.547619047619	87.6274813052353	ISLR2;L1CAM	GO_Biological_Process_2023	Endothelium
Negative Regulation Of Cell-Substrate Adhesion (GO:0010812)	2/39	0.0071321858834726	0.0394499031679583	17.0725010725011	84.3917205437459	NOTCH1;ADAM15	GO_Biological_Process_2023	Endothelium
Aortic Valve Development (GO:0003176)	2/40	0.0074919315098767	0.0408022116076363	16.6223893065998	81.3487870297954	NOTCH1;TIE1	GO_Biological_Process_2023	Endothelium
Negative Regulation Of Cell-Cell Adhesion (GO:0022408)	2/40	0.0074919315098767	0.0408022116076363	16.6223893065998	81.3487870297954	NOTCH1;PODXL	GO_Biological_Process_2023	Endothelium
Regulation Of Response To External Stimulus (GO:0032101)	3/127	0.0082014358501603	0.043513190808808	7.73061914672216	37.1336118989522	IL1R1;SELE;CD55	GO_Biological_Process_2023	Endothelium
Branching Morphogenesis Of An Epithelial Tube (GO:0048754)	2/42	0.0082355474129664	0.043513190808808	15.7896825396825	75.7793514687982	TIE1;ENG	GO_Biological_Process_2023	Endothelium
Determination Of Heart Left/Right Asymmetry (GO:0061371)	2/42	0.0082355474129664	0.043513190808808	15.7896825396825	75.7793514687982	NOTCH1;ENG	GO_Biological_Process_2023	Endothelium
Embryonic Heart Tube Morphogenesis (GO:0003143)	2/42	0.0082355474129664	0.043513190808808	15.7896825396825	75.7793514687982	NOTCH1;ENG	GO_Biological_Process_2023	Endothelium
Regulation Of Endothelial Cell Apoptotic Process (GO:2000351)	2/43	0.0086193089091393	0.044522590135738	15.4037940379404	73.2257916145678	CDH5;TEK	GO_Biological_Process_2023	Endothelium
Positive Regulation Of T Cell Mediated Immunity (GO:0002711)	2/43	0.0086193089091393	0.044522590135738	15.4037940379404	73.2257916145678	CD1C;CD55	GO_Biological_Process_2023	Endothelium
Ephrin Receptor Signaling Pathway (GO:0048013)	2/43	0.0086193089091393	0.044522590135738	15.4037940379404	73.2257916145678	EPHA4;EPHB4	GO_Biological_Process_2023	Endothelium
Transmembrane Receptor Protein Serine/Threonine Kinase Signaling Pathway (GO:0007178)	3/130	0.0087410169899259	0.044522590135738	7.54686309372619	35.7700838695815	TGFBR3;CDH5;ENG	GO_Biological_Process_2023	Endothelium
Positive Regulation Of Peptidyl-Tyrosine Phosphorylation (GO:0050731)	3/130	0.0087410169899259	0.044522590135738	7.54686309372619	35.7700838695815	EPHA4;PECAM1;IL6ST	GO_Biological_Process_2023	Endothelium
Circulatory System Development (GO:0072359)	3/132	0.0091120698888817	0.0460810391523448	7.42910727681921	34.9031003426111	CDH5;NOTCH1;TEK	GO_Biological_Process_2023	Endothelium
Negative Regulation Of Cell Motility (GO:2000146)	3/133	0.0093010138700105	0.0467029632621806	7.37158808933003	34.4815753532461	EPHA4;ADAM15;ENG	GO_Biological_Process_2023	Endothelium
Diseases Of Glycosylation R-HSA-3781865	6/143	1.01428822100768e-06	0.0001117838014329	21.1671710877693	292.134974736799	ADAMTS16;SPON2;SPON1;PRELP;THBS2;DCN	Reactome_2022	ECM organization2
Defective B3GALTL Causes PpS R-HSA-5083635	4/37	1.66981889510876e-06	0.0001117838014329	56.1522198731501	746.981491299514	ADAMTS16;SPON2;SPON1;THBS2	Reactome_2022	ECM organization2
O-glycosylation Of TSR Domain-Containing Proteins R-HSA-5173214	4/38	1.86306335721643e-06	0.0001117838014329	54.4979480164159	719.007148590831	ADAMTS16;SPON2;SPON1;THBS2	Reactome_2022	ECM organization2
Diseases Associated With O-glycosylation Of Proteins R-HSA-3906995	4/69	2.06878076945736e-05	0.0008446656889774	28.4622540250447	306.992905093598	ADAMTS16;SPON2;SPON1;THBS2	Reactome_2022	ECM organization2
Diseases Of Metabolism R-HSA-5668914	6/247	2.34629358049295e-05	0.0008446656889774	11.9696387005364	127.597408838582	ADAMTS16;SPON2;SPON1;PRELP;THBS2;DCN	Reactome_2022	ECM organization2
O-linked Glycosylation R-HSA-5173105	4/107	0.0001156955850829	0.0034708675524877	17.9272973583202	162.502848899289	ADAMTS16;SPON2;SPON1;THBS2	Reactome_2022	ECM organization2
Signal Transduction R-HSA-162582	15/2465	0.0003466977160006	0.0089150841257309	3.34878826530612	26.6799879722259	FLT3LG;TNFRSF10A;GFRA1;PTN;WNT9A;THBS2;CHRDL1;DLK1;FSTL3;GFAP;FGF5;ACTA2;SFRP1;COL9A1;NEFL	Reactome_2022	ECM organization2
Negative Regulation Of TCF-dependent Signaling By WNT Ligand Antagonists R-HSA-3772470	2/15	0.0005565787049524	0.0125230208614293	68.1709401709402	510.852708571387	SFRP1;WNT9A	Reactome_2022	ECM organization2
Signaling By Receptor Tyrosine Kinases R-HSA-9006934	6/496	0.0010232899711185	0.0204657994223703	5.81274265803883	40.0191775970156	FGF5;COL9A1;FLT3LG;PTN;THBS2;GFAP	Reactome_2022	ECM organization2
TNFs Bind Their Physiological Receptors R-HSA-5669034	2/29	0.0021074921232292	0.0350957023982768	32.8	202.122016663361	TNFRSF11B;EDA2R	Reactome_2022	ECM organization2
Degradation Of Extracellular Matrix R-HSA-1474228	3/109	0.0021447373687835	0.0350957023982768	12.7660806174957	78.4442228885672	ADAMTS16;COL9A1;DCN	Reactome_2022	ECM organization2
NCAM1 Interactions R-HSA-419037	2/37	0.0034160440713998	0.0480179388459557	25.2926984126984	143.644116471327	COL9A1;GFRA1	Reactome_2022	ECM organization2
RAF/MAP Kinase Cascade R-HSA-5673001	4/271	0.0037219409394237	0.0480179388459557	6.85863600731644	38.3638490168506	FGF5;NEFL;FLT3LG;GFRA1	Reactome_2022	ECM organization2
Diseases Associated With Glycosaminoglycan Metabolism R-HSA-3560782	2/40	0.0039828953200469	0.0480179388459557	23.2923976608187	128.707879186479	PRELP;DCN	Reactome_2022	ECM organization2
MAPK1/MAPK3 Signaling R-HSA-5684996	4/277	0.0040232584492336	0.0480179388459557	6.70585228724764	36.987222317701	FGF5;NEFL;FLT3LG;GFRA1	Reactome_2022	ECM organization2
Smooth Muscle Contraction R-HSA-445355	2/43	0.0045903728329687	0.0480179388459557	21.5848238482385	116.208245793947	ACTA2;LMOD1	Reactome_2022	ECM organization2
Extracellular Matrix Organization R-HSA-1474244	4/291	0.0047898645022457	0.0480179388459557	6.37419982173244	34.0462149121946	ADAMTS16;EFEMP1;COL9A1;DCN	Reactome_2022	ECM organization2
PI3K Cascade R-HSA-109704	2/44	0.0048017938845955	0.0480179388459557	21.0698412698413	112.486945979727	FGF5;FLT3LG	Reactome_2022	ECM organization2
IRS-mediated Signaling R-HSA-112399	2/47	0.0054625466524042	0.049689886261568	19.6622222222222	102.43703532428	FGF5;FLT3LG	Reactome_2022	ECM organization2
IRS-related Events Triggered By IGF1R R-HSA-2428928	2/51	0.0064045772963814	0.049689886261568	18.053514739229	91.1836513097914	FGF5;FLT3LG	Reactome_2022	ECM organization2
MAPK Family Signaling Cascades R-HSA-5683057	4/318	0.0065351523132727	0.049689886261568	5.8181010220708	29.2683040950284	FGF5;NEFL;FLT3LG;GFRA1	Reactome_2022	ECM organization2
IGF1R Signaling Cascade R-HSA-2428924	2/52	0.0066508440161801	0.049689886261568	17.6915555555556	88.6879716765397	FGF5;FLT3LG	Reactome_2022	ECM organization2
Signaling By PDGF R-HSA-186797	2/52	0.0066508440161801	0.049689886261568	17.6915555555556	88.6879716765397	COL9A1;THBS2	Reactome_2022	ECM organization2
Insulin Receptor Signaling Cascade R-HSA-74751	2/53	0.0069013730918844	0.049689886261568	17.3437908496732	86.3033083642667	FGF5;FLT3LG	Reactome_2022	ECM organization2
Signaling By Type 1 Insulin-like Growth Factor 1 Receptor (IGF1R) R-HSA-2404192	2/53	0.0069013730918844	0.049689886261568	17.3437908496732	86.3033083642667	FGF5;FLT3LG	Reactome_2022	ECM organization2
Cytokine-cytokine receptor interaction	6/295	6.3207509616738e-05	0.0036660355577708	9.95729597434383	96.2779654500625	IL15;TNFRSF11B;TNFRSF10A;IL17D;CXCL14;EDA2R	KEGG_2021_Human	ECM organization2
Extracellular Matrix Organization (GO:0030198)	6/176	3.39420651587604e-06	0.0014459319757631	17.0298421807748	214.464305005596	ADAMTS16;CCDC80;ELN;COL9A1;DPT;MATN2	GO_Biological_Process_2023	ECM organization2
Extracellular Structure Organization (GO:0043062)	4/109	0.0001242951219056	0.0182845436711989	17.5840531561462	158.130784159919	ADAMTS16;CCDC80;COL9A1;MATN2	GO_Biological_Process_2023	ECM organization2
External Encapsulating Structure Organization (GO:0045229)	4/110	0.0001287643920506	0.0182845436711989	17.4172882843352	156.015816867051	ADAMTS16;CCDC80;COL9A1;MATN2	GO_Biological_Process_2023	ECM organization2
Negative Regulation Of Cartilage Development (GO:0061037)	2/13	0.0004146987327513	0.0342994700199159	80.5737373737374	627.504902434095	EFEMP1;WNT9A	GO_Biological_Process_2023	ECM organization2
Regulation Of Hemopoiesis (GO:1903706)	2/14	0.000483091127041	0.0342994700199159	73.8555555555556	563.90971131764	PTN;IL17D	GO_Biological_Process_2023	ECM organization2
Negative Regulation Of Chondrocyte Differentiation (GO:0032331)	2/14	0.000483091127041	0.0342994700199159	73.8555555555556	563.90971131764	EFEMP1;WNT9A	GO_Biological_Process_2023	ECM organization2
Negative Regulation Of Insulin Secretion (GO:0046676)	2/17	0.000718746300377	0.0382159845353785	59.0755555555556	427.588995947653	SFRP1;CCN3	GO_Biological_Process_2023	ECM organization2
Negative Regulation Of Blood Vessel Morphogenesis (GO:2000181)	3/77	0.0007876010541034	0.0382159845353785	18.3160319410319	130.895867941871	ISM1;THBS2;DCN	GO_Biological_Process_2023	ECM organization2
Negative Regulation Of Peptide Hormone Secretion (GO:0090278)	2/18	0.0008073799549727	0.0382159845353785	55.3805555555556	394.404598363072	SFRP1;CCN3	GO_Biological_Process_2023	ECM organization2
Negative Regulation Of Angiogenesis (GO:0016525)	3/86	0.0010857235134	0.0462518216708416	16.3225629791895	111.409795320372	ISM1;THBS2;DCN	GO_Biological_Process_2023	ECM organization2
Peptide Hormone Metabolism R-HSA-2980736	4/89	6.66099650959639e-05	0.0077933659162277	20.7749019607843	199.785093184755	FSHB;LEP;LHB;GHRL	Reactome_2022	Peptide hormone
Glycoprotein Hormones R-HSA-209822	2/10	0.0002613077901061	0.0111750826208153	106.079787234043	875.138256384749	FSHB;LHB	Reactome_2022	Peptide hormone
Peptide Hormone Biosynthesis R-HSA-209952	2/12	0.0003820541066945	0.0111750826208153	84.8553191489362	667.806976279627	FSHB;LHB	Reactome_2022	Peptide hormone
Hormone Ligand-Binding Receptors R-HSA-375281	2/12	0.0003820541066945	0.0111750826208153	84.8553191489362	667.806976279627	FSHB;LHB	Reactome_2022	Peptide hormone
Synthesis, Secretion, And Deacylation Of Ghrelin R-HSA-422085	2/19	0.000979090337591	0.0223356467280034	49.8973717146433	345.733232460113	LEP;GHRL	Reactome_2022	Peptide hormone
Transcriptional Regulation Of White Adipocyte Differentiation R-HSA-381340	3/84	0.0011454177809232	0.0223356467280034	15.9983896940419	108.340868380583	FABP4;LEP;PLIN1	Reactome_2022	Peptide hormone
Triglyceride Catabolism R-HSA-163560	2/23	0.0014395683109597	0.0240613560546129	40.3850050658561	264.255726541593	FABP4;PLIN1	Reactome_2022	Peptide hormone
TNFs Bind Their Physiological Receptors R-HSA-5669034	2/29	0.0022885917810906	0.0334706547984507	31.4011032308905	190.913011274117	CD70;TNFSF11	Reactome_2022	Peptide hormone
Triglyceride Metabolism R-HSA-8979227	2/37	0.0037076292440465	0.0475147356161345	24.2139817629179	135.534436507633	FABP4;PLIN1	Reactome_2022	Peptide hormone
ADORA2B Mediated Anti-Inflammatory Cytokine Production R-HSA-9660821	3/131	0.0040610885141995	0.0475147356161345	10.1000339673913	55.6138598017967	FSHB;LHB;ADM	Reactome_2022	Peptide hormone
Cytokine-cytokine receptor interaction	6/295	8.03092066103911e-05	0.0040154603305195	9.4932002896918	89.5173310364701	CSF3;IL1RL2;EPO;CD70;LEP;TNFSF11	KEGG_2021_Human	Peptide hormone
Neuroactive ligand-receptor interaction	6/341	0.0001772106029323	0.0041435044943113	8.17049635543214	70.578150274971	FSHB;LEP;LHB;ADM;GHRL;CGA	KEGG_2021_Human	Peptide hormone
Ovarian steroidogenesis	3/51	0.0002649410581707	0.0041435044943113	27.0421195652174	222.718982698315	FSHB;LHB;CGA	KEGG_2021_Human	Peptide hormone
Regulation of lipolysis in adipocytes	3/55	0.0003314803595449	0.0041435044943113	24.9569397993311	199.953554102812	FABP4;PLIN1;CGA	KEGG_2021_Human	Peptide hormone
Prolactin signaling pathway	3/70	0.0006740407741845	0.0067404077418451	19.3549643088903	141.334206567125	LHB;TNFSF11;CGA	KEGG_2021_Human	Peptide hormone
GnRH signaling pathway	3/93	0.0015360350716448	0.0128002922637073	14.3920289855072	93.239491061969	FSHB;LHB;CGA	KEGG_2021_Human	Peptide hormone
cAMP signaling pathway	4/216	0.0019164533527755	0.0136889525198257	8.27631027253669	51.7871825753956	FSHB;LHB;GHRL;CGA	KEGG_2021_Human	Peptide hormone
JAK-STAT signaling pathway	3/162	0.0073167538078525	0.0457297112990781	8.11812961443806	39.9216209815685	CSF3;EPO;LEP	KEGG_2021_Human	Peptide hormone
Positive Regulation Of T Cell Activation (GO:0050870)	5/107	6.30733380569053e-06	0.0028950662168119	22.1134135472371	264.781535969112	CD70;CD209;LEP;TNFSF11;ZP3	GO_Biological_Process_2023	Peptide hormone
Positive Regulation Of T Cell Proliferation (GO:0042102)	4/65	1.92842926188623e-05	0.004328742076862	28.983606557377	314.652398959471	CD70;CD209;LEP;ZP3	GO_Biological_Process_2023	Peptide hormone
Positive Regulation Of Lymphocyte Proliferation (GO:0050671)	4/74	3.2247676346726e-05	0.004328742076862	25.2457142857143	261.092807222846	CD70;CD209;LEP;ZP3	GO_Biological_Process_2023	Peptide hormone
Regulation Of T Cell Proliferation (GO:0042129)	4/77	3.77232424998869e-05	0.004328742076862	24.2045662100457	246.52917414378	CD70;CD209;LEP;ZP3	GO_Biological_Process_2023	Peptide hormone
Adult Feeding Behavior (GO:0008343)	2/6	8.76493674780893e-05	0.0057472942389204	212.202127659574	1982.42753675355	LEP;GHRL	GO_Biological_Process_2023	Peptide hormone
Positive Regulation Of Steroid Metabolic Process (GO:0045940)	2/6	8.76493674780893e-05	0.0057472942389204	212.202127659574	1982.42753675355	FSHB;CGA	GO_Biological_Process_2023	Peptide hormone
Peptide Transport (GO:0015833)	2/6	8.76493674780893e-05	0.0057472942389204	212.202127659574	1982.42753675355	CLEC4M;CD209	GO_Biological_Process_2023	Peptide hormone
Positive Regulation Of Steroid Biosynthetic Process (GO:0010893)	2/7	0.0001225173273092	0.0070294316543696	169.753191489362	1529.01080744086	FSHB;CGA	GO_Biological_Process_2023	Peptide hormone
Regulation Of Angiogenesis (GO:0045765)	5/205	0.0001424153101319	0.0072631808167293	11.2221590909091	99.3920039752754	NPPB;LEP;PSG1;GHRL;AMOT	GO_Biological_Process_2023	Peptide hormone
Regulation Of Urine Volume (GO:0035809)	2/8	0.0001631010776661	0.0074863394648765	141.45390070922	1233.63933400728	NPPB;ADM	GO_Biological_Process_2023	Peptide hormone
Response To Cytokine (GO:0034097)	4/125	0.0002478449171737	0.0095542979861175	14.5674931129477	120.949632014355	CRNN;CSF3;ASAH2;TIMP4	GO_Biological_Process_2023	Peptide hormone
Positive Regulation Of Developmental Growth (GO:0048639)	3/50	0.0002497855682645	0.0095542979861175	27.6188714153562	229.095990138031	LEP;GHRL;ZP3	GO_Biological_Process_2023	Peptide hormone
Sphingolipid Catabolic Process (GO:0030149)	2/15	0.0006049677843536	0.0198343009298804	65.2635024549918	483.624439330105	ASAH2;ENPP2	GO_Biological_Process_2023	Peptide hormone
Regulation Of Systemic Arterial Blood Pressure (GO:0003073)	2/15	0.0006049677843536	0.0198343009298804	65.2635024549918	483.624439330105	NPPB;ADM	GO_Biological_Process_2023	Peptide hormone
Regulation Of Steroid Biosynthetic Process (GO:0050810)	2/16	0.0006903113299015	0.0211235266949862	60.5987841945289	441.060243198874	FSHB;CGA	GO_Biological_Process_2023	Peptide hormone
Regulation Of Lymphocyte Proliferation (GO:0050670)	2/18	0.0008773987974909	0.024029201154273	53.0186170212766	373.174130623176	CD209;LEP	GO_Biological_Process_2023	Peptide hormone
Negative Regulation Of Blood Vessel Morphogenesis (GO:2000181)	3/77	0.0008899704131212	0.024029201154273	17.517920094007	123.051517457466	NPPB;GHRL;AMOT	GO_Biological_Process_2023	Peptide hormone
Cellular Response To Organic Substance (GO:0071310)	3/82	0.001068247568079	0.0272403129860164	16.4050632911392	112.239108163876	CRNN;CSF3;ASAH2	GO_Biological_Process_2023	Peptide hormone
Negative Regulation Of Angiogenesis (GO:0016525)	3/86	0.0012260247085002	0.0296181758527156	15.6113148245155	104.657915629419	NPPB;GHRL;AMOT	GO_Biological_Process_2023	Peptide hormone
Regulation Of Phosphatidylinositol 3-Kinase Signaling (GO:0014066)	3/90	0.0013977779817057	0.032079004680148	14.8905547226387	97.8737021473672	CRNN;CSF3;LEP	GO_Biological_Process_2023	Peptide hormone
Positive Regulation Of Protein Kinase B Signaling (GO:0051897)	3/93	0.0015360350716448	0.0335733379945237	14.3920289855072	93.239491061969	CSF3;LEP;GFRAL	GO_Biological_Process_2023	Peptide hormone
Positive Regulation Of Cold-Induced Thermogenesis (GO:0120162)	3/98	0.0017849900193857	0.0372413826771836	13.6311212814645	86.262403516746	FABP4;LEP;GHRL	GO_Biological_Process_2023	Peptide hormone
Positive Regulation Of Metabolic Process (GO:0009893)	3/108	0.0023552673895379	0.0470029448607796	12.3267080745342	74.5901557630432	FABP4;LEP;GHRL	GO_Biological_Process_2023	Peptide hormone
Positive Regulation Of Multicellular Organismal Process (GO:0051240)	5/387	0.0025057476157582	0.0479224231513761	5.82133507853403	34.8649545821056	NPPB;FABP4;LEP;TNFSF11;GHRL	GO_Biological_Process_2023	Peptide hormone
Leukocyte Cell-Cell Adhesion (GO:0007159)	2/31	0.0026130009831128	0.0479746980499517	29.2325752017608	173.853605814568	CLEC4M;CD209	GO_Biological_Process_2023	Peptide hormone
Positive Regulation Of RNA Metabolic Process (GO:0051254)	3/33	5.53914574178414e-05	0.0296344297185452	47.4404761904762	464.968147853855	ERN1;PNPT1;ZPR1	GO_Biological_Process_2023	Unassigned1
Endodermal Cell Fate Commitment (GO:0001711)	2/9	0.0001764227878386	0.0447307104699697	132.544850498339	1145.5357354355	SOX2;LEO1	GO_Biological_Process_2023	Unassigned2
Signal Transduction In Response To DNA Damage (GO:0042770)	3/57	0.0002860633732382	0.0447307104699697	26.3240740740741	214.785943541433	MYO6;USP28;BATF	GO_Biological_Process_2023	Unassigned2
protein-DNA Complex Organization (GO:0071824)	3/60	0.0003329829563521	0.0447307104699697	24.9348370927318	199.663694567348	SOX2;CDAN1;SATB1	GO_Biological_Process_2023	Unassigned2
Neutrophil Degranulation R-HSA-6798695	25/468	3.7000649850825294e-30	3.92206888418748e-28	61.1800852771507	4146.12558241188	FCN1;CRISP3;RETN;FCAR;SIRPB1;CLEC5A;OLR1;PGLYRP1;CD177;PLAUR;MMP8;OLFM4;MMP9;OSCAR;CLEC4C;CLEC4D;SELL;CEACAM6;TCN1;QPCT;LCN2;PRTN3;ADAM8;CEACAM8;SIGLEC5	Reactome_2022	Neutrophil
Immune System R-HSA-168256	32/1943	6.1877740991145904e-24	3.27952027253073e-22	27.4711954711955	1468.04603850674	FCN1;IL1RN;CSF3R;CRISP3;RETN;FCAR;SIRPB1;CLEC5A;OLR1;PGLYRP1;CD300LF;CD177;PLAUR;MMP8;OLFM4;MMP9;OSCAR;IL4;CLEC4C;CLEC4D;SELL;CEACAM6;TCN1;QPCT;CLEC6A;LCN2;PRTN3;ADAM8;CEACAM8;CD300C;CD101;SIGLEC5	Reactome_2022	Neutrophil
Innate Immune System R-HSA-168249	26/1035	4.8643969582232996e-23	1.71875359190557e-21	28.7208068559436	1475.60366742027	FCN1;CRISP3;RETN;FCAR;SIRPB1;CLEC5A;OLR1;PGLYRP1;CD177;PLAUR;MMP8;OLFM4;MMP9;OSCAR;CLEC4C;CLEC4D;SELL;CEACAM6;TCN1;QPCT;CLEC6A;LCN2;PRTN3;ADAM8;CEACAM8;SIGLEC5	Reactome_2022	Neutrophil
Immunoregulatory Interactions Between A Lymphoid And A non-Lymphoid Cell R-HSA-198933	5/123	6.47217849765739e-06	0.0001715127301879	22.1219892952721	264.313479400658	SELL;CD300C;CD300LF;OSCAR;SIGLEC5	Reactome_2022	Neutrophil
Cell Surface Interactions At Vascular Wall R-HSA-202733	5/134	9.82767169184895e-06	0.0002083466398671	20.2243982048144	233.193550715453	SELL;CEACAM6;OLR1;CEACAM8;CD177	Reactome_2022	Neutrophil
Dectin-2 Family R-HSA-5621480	3/29	3.25299160113157e-05	0.0005746951828665	57.4932692307692	594.098096566642	CLEC4C;CLEC4D;CLEC6A	Reactome_2022	Neutrophil
Fibronectin Matrix Formation R-HSA-1566977	2/6	6.73559550972569e-05	0.0010199616057584	243.329268292683	2337.30396796417	CEACAM6;CEACAM8	Reactome_2022	Neutrophil
Hemostasis R-HSA-109582	7/576	0.0002074342124193	0.0027485033145564	6.62546377660613	56.1885462496444	SELL;CEACAM6;PLAUR;OLR1;PRTN3;CEACAM8;CD177	Reactome_2022	Neutrophil
Extracellular Matrix Organization R-HSA-1474244	5/291	0.0003856736269114	0.0041486710177238	9.04996319470004	71.1374082955029	CEACAM6;ADAM8;CEACAM8;MMP8;MMP9	Reactome_2022	Neutrophil
Signaling By Interleukins R-HSA-449147	6/453	0.0003913840582758	0.0041486710177238	7.07781607110466	55.531279619868	IL4;IL1RN;CSF3R;LCN2;PRTN3;MMP9	Reactome_2022	Neutrophil
Antimicrobial Peptides R-HSA-6803157	3/89	0.0009242280126218	0.0089061972125377	17.3293604651163	121.072473681474	LCN2;PRTN3;PGLYRP1	Reactome_2022	Neutrophil
Common Pathway Of Fibrin Clot Formation R-HSA-140875	2/22	0.001014884135775	0.008964809866013	48.6268292682927	335.183801724457	PRTN3;CD177	Reactome_2022	Neutrophil
Other Interleukin Signaling R-HSA-449836	2/24	0.0012092868136118	0.0098603386340657	44.2017738359202	296.935339190516	CSF3R;PRTN3	Reactome_2022	Neutrophil
Interleukin-4 And Interleukin-13 Signaling R-HSA-6785807	3/107	0.0015725355769478	0.0117185753896495	14.3170673076923	92.4176136129557	IL4;LCN2;MMP9	Reactome_2022	Neutrophil
Degradation Of Extracellular Matrix R-HSA-1474228	3/109	0.0016582889702334	0.0117185753896495	14.0455188679245	89.918975665265	ADAM8;MMP8;MMP9	Reactome_2022	Neutrophil
Activation Of Matrix Metalloproteinases R-HSA-1592389	2/33	0.0022852225093912	0.0151395991247167	31.3548387096774	190.677926077971	MMP8;MMP9	Reactome_2022	Neutrophil
Formation Of Fibrin Clot (Clotting Cascade) R-HSA-140877	2/37	0.0028668419419649	0.0178756026969582	27.7658536585366	162.556418153073	PRTN3;CD177	Reactome_2022	Neutrophil
Collagen Degradation R-HSA-1442490	2/40	0.0033438834663094	0.0192148814166171	25.5699614890886	145.764696074586	MMP8;MMP9	Reactome_2022	Neutrophil
C-type Lectin Receptors (CLRs) R-HSA-5621481	3/141	0.0034441768576955	0.0192148814166171	10.7711956521739	61.084208203668	CLEC4C;CLEC4D;CLEC6A	Reactome_2022	Neutrophil
Cytokine Signaling In Immune System R-HSA-1280215	6/702	0.0036889313251126	0.0194607044456445	4.487651444548	25.1417013697747	IL4;IL1RN;CSF3R;LCN2;PRTN3;MMP9	Reactome_2022	Neutrophil
DAP12 Interactions R-HSA-2172127	2/43	0.0038554225788541	0.0194607044456445	23.6954193932183	131.705649161794	CLEC5A;SIRPB1	Reactome_2022	Neutrophil
Adaptive Immune System R-HSA-1280218	6/733	0.004554567267888	0.0219447331998244	4.28937878731551	23.1267208504505	SELL;CD300C;CD300LF;CD101;OSCAR;SIGLEC5	Reactome_2022	Neutrophil
Ficolins Bind To Repetitive Carbohydrate Structures On Target Cell Surface R-HSA-2855086	1/5	0.0107048332367717	0.0475795698857315	118.767857142857	538.856886224195	FCN1	Reactome_2022	Neutrophil
Extra-nuclear Estrogen Signaling R-HSA-9009391	2/73	0.0107727328043166	0.0475795698857315	13.6626588801099	61.9019151684172	TGFA;MMP9	Reactome_2022	Neutrophil
Cytokine-cytokine receptor interaction	5/295	0.0004105071962774	0.0164673452719647	8.92332123411978	69.5851038930536	IL4;IL1RN;CSF3R;TNFRSF10C;OSM	KEGG_2021_Human	Neutrophil
PI3K-Akt signaling pathway	5/354	0.0009357743758376	0.0164673452719647	7.39255014326648	51.5566512835508	IL4;CSF3R;HGF;OSM;TGFA	KEGG_2021_Human	Neutrophil
IL-17 signaling pathway	3/94	0.0010827894855153	0.0164673452719647	16.3730769230769	111.798884706067	IL4;LCN2;MMP9	KEGG_2021_Human	Neutrophil
Staphylococcus aureus infection	3/95	0.0011164301879298	0.0164673452719647	16.1942934782609	110.082637302451	FCGR3B;DEFA1;FCAR	KEGG_2021_Human	Neutrophil
Asthma	2/31	0.0020180433813932	0.02381291190044	33.5206055508831	208.016370172042	IL4;PRG2	KEGG_2021_Human	Neutrophil
Osteoclast differentiation	3/127	0.0025636564565395	0.0252092884893052	11.9957661290323	71.5705882023695	FCGR3B;SIRPB1;OSCAR	KEGG_2021_Human	Neutrophil
Phagosome	3/152	0.004251370111687	0.035556500779243	9.97046979865772	54.4438896108531	FCGR3B;OLR1;FCAR	KEGG_2021_Human	Neutrophil
JAK-STAT signaling pathway	3/162	0.0050771763608153	0.035556500779243	9.33867924528302	49.3362425126927	IL4;CSF3R;OSM	KEGG_2021_Human	Neutrophil
Pathways in cancer	5/531	0.0054238730002235	0.035556500779243	4.8606663998399	25.3578299665399	IL4;CSF3R;HGF;TGFA;MMP9	KEGG_2021_Human	Neutrophil
Antifungal Innate Immune Response (GO:0061760)	3/16	5.0834725797279e-06	0.0013456252585786	115.061538461538	1402.54445844893	CLEC4C;CLEC4D;CLEC6A	GO_Biological_Process_2023	Neutrophil
Proteolysis (GO:0006508)	7/330	6.04405974403889e-06	0.0013456252585786	11.8195734434125	142.029131622496	FCN1;HGF;OLR1;PRTN3;ADAM8;MMP8;MMP9	GO_Biological_Process_2023	Neutrophil
Regulation Of Neuroinflammatory Response (GO:0150077)	3/19	8.75678042458956e-06	0.0013456252585786	93.4734375	1088.56195212828	IL4;MMP8;MMP9	GO_Biological_Process_2023	Neutrophil
Myeloid Leukocyte Differentiation (GO:0002573)	4/71	1.62049789609642e-05	0.0018676238252511	30.4477611940299	335.844652539413	IL4;PRTN3;MMP9;OSCAR	GO_Biological_Process_2023	Neutrophil
Negative Regulation Of Apoptotic Signaling Pathway (GO:2001234)	4/82	2.86751663361368e-05	0.0024731192509403	26.1393819855358	273.404319413766	IL4;HGF;PLAUR;MMP9	GO_Biological_Process_2023	Neutrophil
Defense Response To Fungus (GO:0050832)	3/29	3.25299160113157e-05	0.0024731192509403	57.4932692307692	594.098096566642	CLEC4C;CLEC4D;CLEC6A	GO_Biological_Process_2023	Neutrophil
Leukocyte Cell-Cell Adhesion (GO:0007159)	3/31	3.98972526867493e-05	0.0024731192509403	53.38125	540.70952252321	SELL;OLR1;CD177	GO_Biological_Process_2023	Neutrophil
Positive Regulation Of DNA Binding (GO:0043388)	3/33	4.82821545736728e-05	0.0024731192509403	49.8175	495.10865994722	PLAUR;MMP8;MMP9	GO_Biological_Process_2023	Neutrophil
Positive Regulation Of Epidermal Growth Factor Receptor Signaling Pathway (GO:0045742)	3/33	4.82821545736728e-05	0.0024731192509403	49.8175	495.10865994722	PLAUR;TGFA;MMP9	GO_Biological_Process_2023	Neutrophil
Positive Regulation Of Cytokine Production (GO:0001819)	6/320	5.92703620183891e-05	0.0027323636890477	10.1444310552591	98.7398171451533	FCN1;IL4;CLEC6A;OSM;PRG3;MMP8	GO_Biological_Process_2023	Neutrophil
Negative Regulation Of Apoptotic Process (GO:0043066)	7/482	6.87179926739402e-05	0.0028799086020624	7.97508771929825	76.4451992734645	IL4;CEACAM6;HGF;CLEC5A;PLAUR;ADAM8;MMP9	GO_Biological_Process_2023	Neutrophil
Regulation Of Release Of Cytochrome C From Mitochondria (GO:0090199)	3/41	9.3210854656215e-05	0.0035808503330429	39.3138157894737	364.857622064211	HGF;PLAUR;MMP9	GO_Biological_Process_2023	Neutrophil
Extracellular Matrix Disassembly (GO:0022617)	3/44	0.0001152863339931	0.004088230766988	36.4317073170732	330.366061403878	ADAM8;MMP8;MMP9	GO_Biological_Process_2023	Neutrophil
Cellular Component Disassembly (GO:0022411)	3/46	0.0001317437958198	0.0043166237620842	34.7337209302326	310.333690497053	ADAM8;MMP8;MMP9	GO_Biological_Process_2023	Neutrophil
Regulation Of DNA Binding (GO:0051101)	3/48	0.0001496593845091	0.0043166237620842	33.1866666666667	292.279905400152	PLAUR;MMP8;MMP9	GO_Biological_Process_2023	Neutrophil
Heterophilic Cell-Cell Adhesion Via Plasma Membrane Cell Adhesion Molecules (GO:0007157)	3/49	0.0001591813534825	0.0043166237620842	32.4635869565217	283.909209528942	SELL;CEACAM6;CEACAM8	GO_Biological_Process_2023	Neutrophil
Negative Regulation Of Cysteine-Type Endopeptidase Activity Involved In Apoptotic Process (GO:0043154)	3/49	0.0001591813534825	0.0043166237620842	32.4635869565217	283.909209528942	HGF;PLAUR;MMP9	GO_Biological_Process_2023	Neutrophil
Positive Regulation Of Peptidyl-Tyrosine Phosphorylation (GO:0050731)	4/130	0.0001728124079853	0.0044259177822909	16.1424501424501	139.846951253684	IL4;HGF;CLEC6A;OSM	GO_Biological_Process_2023	Neutrophil
Regulation Of Cysteine-Type Endopeptidase Activity Involved In Apoptotic Signaling Pathway (GO:2001267)	2/10	0.0002009680615243	0.0048761198085634	121.640243902439	1035.44610131594	PLAUR;MMP9	GO_Biological_Process_2023	Neutrophil
Positive Regulation Of Cellular Process (GO:0048522)	7/594	0.0002503042114609	0.0057695120741745	6.41633541548363	53.2096014990116	IL4;CEACAM6;OSM;TGFA;PRTN3;ADAM8;CST7	GO_Biological_Process_2023	Neutrophil
Regulation Of Phagocytosis (GO:0050764)	3/58	0.0002630264318775	0.0057740564331214	27.1390909090909	223.714474768823	PRTN3;OLFM4;SIRPB1	GO_Biological_Process_2023	Neutrophil
Positive Regulation Of Phagocytosis (GO:0050766)	3/60	0.0002908308723199	0.0060942287336125	26.1842105263158	213.21196871727	FCN1;CD300LF;SIRPB1	GO_Biological_Process_2023	Neutrophil
Positive Regulation Of Leukocyte Degranulation (GO:0043302)	2/13	0.0003469214137023	0.0066637821548668	88.4523281596452	704.647712993192	IL4;CD177	GO_Biological_Process_2023	Neutrophil
Negative Regulation Of Neuroinflammatory Response (GO:0150079)	2/13	0.0003469214137023	0.0066637821548668	88.4523281596452	704.647712993192	IL4;CST7	GO_Biological_Process_2023	Neutrophil
Regulation Of Microglial Cell Activation (GO:1903978)	2/14	0.0004041897176269	0.0074532583930404	81.0772357723577	633.507213017476	CST7;MMP8	GO_Biological_Process_2023	Neutrophil
Negative Regulation Of Macrophage Activation (GO:0043031)	2/15	0.0004657368135271	0.007952024853185	74.8367729831144	574.139479895918	IL4;CST7	GO_Biological_Process_2023	Neutrophil
Negative Regulation Of Phagocytosis (GO:0050765)	2/15	0.0004657368135271	0.007952024853185	74.8367729831144	574.139479895918	PRTN3;CD300LF	GO_Biological_Process_2023	Neutrophil
Cell-Cell Adhesion Via Plasma-Membrane Adhesion Molecules (GO:0098742)	4/172	0.000501784189642	0.0082615182651773	12.0811965811966	91.7849632510669	SELL;CEACAM6;CEACAM8;CD177	GO_Biological_Process_2023	Neutrophil
Negative Regulation Of Leukocyte Activation (GO:0002695)	2/17	0.0006015962324961	0.0095633056269213	64.8520325203252	480.937747517577	IL4;CD300LF	GO_Biological_Process_2023	Neutrophil
Cell Junction Maintenance (GO:0034331)	2/18	0.0006758731147824	0.010385916863823	60.7957317073171	443.778759708931	PRTN3;CD177	GO_Biological_Process_2023	Neutrophil
Regulation Of Apoptotic Process (GO:0042981)	7/705	0.0006997184648038	0.0104054907185352	5.36505093919134	38.9761964108805	IL4;HGF;CLEC5A;TNFRSF10C;PLAUR;OLFM4;MMP9	GO_Biological_Process_2023	Neutrophil
Regulation Of Acute Inflammatory Response (GO:0002673)	2/19	0.0007543579072186	0.0108674686008687	57.2166427546628	411.367270800444	IL4;OSM	GO_Biological_Process_2023	Neutrophil
Innate Immune Response In Mucosa (GO:0002227)	2/21	0.0009238809256518	0.0129063365674393	51.188703465982	357.651752921376	IL4;DEFA1	GO_Biological_Process_2023	Neutrophil
Regulation Of Peptidyl-Tyrosine Phosphorylation (GO:0050730)	3/90	0.0009546714694705	0.0129442219831158	17.1293103448276	119.119678557318	HGF;CLEC6A;OSM	GO_Biological_Process_2023	Neutrophil
Positive Regulation Of Binding (GO:0051099)	3/91	0.0009857442763293	0.0129836603253669	16.9338068181818	117.217734334264	PLAUR;MMP8;MMP9	GO_Biological_Process_2023	Neutrophil
Dendritic Cell Differentiation (GO:0097028)	2/22	0.001014884135775	0.0129961551831195	48.6268292682927	335.183801724457	IL4;PRTN3	GO_Biological_Process_2023	Neutrophil
Regulation Of Heterotypic Cell-Cell Adhesion (GO:0034114)	2/24	0.0012092868136118	0.0140728460246715	44.2017738359202	296.935339190516	IL1RN;CEACAM6	GO_Biological_Process_2023	Neutrophil
Positive Regulation Of ERBB Signaling Pathway (GO:1901186)	2/24	0.0012092868136118	0.0140728460246715	44.2017738359202	296.935339190516	PLAUR;MMP9	GO_Biological_Process_2023	Neutrophil
Positive Regulation Of Protein Phosphorylation (GO:0001934)	5/377	0.0012382883801777	0.0140728460246715	6.92734861346916	46.3718461287015	HGF;CLEC6A;OSM;PLAUR;MMP9	GO_Biological_Process_2023	Neutrophil
Antimicrobial Humoral Response (GO:0019730)	3/100	0.0012945471308939	0.0140728460246715	15.3556701030928	102.108977171279	PRTN3;DEFA1;PGLYRP1	GO_Biological_Process_2023	Neutrophil
Negative Regulation Of Programmed Cell Death (GO:0043069)	5/381	0.001297523898621	0.0140728460246715	6.85225363941769	45.5489686519305	IL4;HGF;CLEC5A;PLAUR;MMP9	GO_Biological_Process_2023	Neutrophil
Positive Regulation Of Release Of Cytochrome C From Mitochondria (GO:0090200)	2/25	0.0013126515814769	0.0140728460246715	42.2778366914104	280.543297962058	PLAUR;MMP9	GO_Biological_Process_2023	Neutrophil
Regulation Of Protein Processing (GO:0070613)	2/25	0.0013126515814769	0.0140728460246715	42.2778366914104	280.543297962058	PLAUR;ADAM8	GO_Biological_Process_2023	Neutrophil
Protein Localization To Cell Surface (GO:0034394)	2/26	0.0014201022558982	0.0148464982848633	40.5142276422764	265.652860176009	FCN1;CD177	GO_Biological_Process_2023	Neutrophil
Positive Regulation Of Inflammatory Response (GO:0050729)	3/104	0.0014492243445094	0.0148464982848633	14.7445544554455	96.3811242703339	OSM;ADAM8;MMP8	GO_Biological_Process_2023	Neutrophil
Mucosal Immune Response (GO:0002385)	2/28	0.0016471925007538	0.0165077335401639	37.3939962476548	239.646266371101	IL4;DEFA1	GO_Biological_Process_2023	Neutrophil
Regulation Of Inflammatory Response (GO:0050727)	4/240	0.0017287369525062	0.0169563347894757	8.57062146892655	54.5122741544453	IL4;OSM;MMP8;MMP9	GO_Biological_Process_2023	Neutrophil
Innate Immune Response Activating Cell Surface Receptor Signaling Pathway (GO:0002220)	2/30	0.001890420419626	0.0181559127801585	34.719512195122	217.724534372583	FCN1;CLEC6A	GO_Biological_Process_2023	Neutrophil
Positive Regulation Of Leukocyte Migration (GO:0002687)	2/31	0.0020180433813932	0.018241529388672	33.5206055508831	208.016370172042	IL4;ADAM8	GO_Biological_Process_2023	Neutrophil
Regulation Of Macrophage Activation (GO:0043030)	2/31	0.0020180433813932	0.018241529388672	33.5206055508831	208.016370172042	IL4;MMP8	GO_Biological_Process_2023	Neutrophil
Endodermal Cell Differentiation (GO:0035987)	2/31	0.0020180433813932	0.018241529388672	33.5206055508831	208.016370172042	MMP8;MMP9	GO_Biological_Process_2023	Neutrophil
Cytokine-Mediated Signaling Pathway (GO:0019221)	4/257	0.0022176384743581	0.0196602180130593	7.98783824870781	48.8161749350954	IL4;CSF3R;OSM;CD300LF	GO_Biological_Process_2023	Neutrophil
Endoderm Formation (GO:0001706)	2/35	0.0025682001105659	0.0223384953013375	29.4515890613452	175.665474696923	MMP8;MMP9	GO_Biological_Process_2023	Neutrophil
Positive Regulation Of Cell Population Proliferation (GO:0008284)	5/483	0.003636296676101	0.0310431994015294	5.36197974014534	30.1171115675133	IL4;CEACAM6;OSM;TGFA;PRTN3	GO_Biological_Process_2023	Neutrophil
Positive Regulation Of MAPK Cascade (GO:0043410)	4/310	0.0043420443838919	0.034980492775774	6.58655941008882	35.8269970258904	OSM;TGFA;ADAM8;MMP8	GO_Biological_Process_2023	Neutrophil
Regulation Of Epidermal Growth Factor Receptor Signaling Pathway (GO:0042058)	2/46	0.0044010164446743	0.034980492775774	22.0764966740577	119.785299415764	PLAUR;MMP9	GO_Biological_Process_2023	Neutrophil
Regulation Of Interleukin-10 Production (GO:0032653)	2/46	0.0044010164446743	0.034980492775774	22.0764966740577	119.785299415764	IL4;MMP8	GO_Biological_Process_2023	Neutrophil
Positive Regulation Of Cell-Cell Adhesion (GO:0022409)	2/46	0.0044010164446743	0.034980492775774	22.0764966740577	119.785299415764	CEACAM6;PLAUR	GO_Biological_Process_2023	Neutrophil
Regulation Of Intrinsic Apoptotic Signaling Pathway (GO:2001242)	2/48	0.0047834481419477	0.0361503212038998	21.1145281018028	112.806343209019	PLAUR;MMP9	GO_Biological_Process_2023	Neutrophil
Positive Regulation Of Reactive Oxygen Species Metabolic Process (GO:2000379)	2/48	0.0047834481419477	0.0361503212038998	21.1145281018028	112.806343209019	MMP8;CD177	GO_Biological_Process_2023	Neutrophil
Cellular Defense Response (GO:0006968)	2/48	0.0047834481419477	0.0361503212038998	21.1145281018028	112.806343209019	CLEC5A;CD300C	GO_Biological_Process_2023	Neutrophil
Positive Regulation Of Intracellular Signal Transduction (GO:1902533)	5/525	0.0051719130272881	0.0384556758964487	4.91826923076923	25.8922905041924	HGF;CLEC6A;OSM;ADAM8;MMP8	GO_Biological_Process_2023	Neutrophil
Negative Regulation Of Cysteine-Type Endopeptidase Activity (GO:2000117)	2/53	0.0058040466263832	0.0424708808692485	19.039693926351	98.0391902615373	HGF;CST7	GO_Biological_Process_2023	Neutrophil
Positive Regulation Of Tyrosine Phosphorylation Of STAT Protein (GO:0042531)	2/55	0.0062377586430528	0.0449313552257398	18.3193741371376	93.0099237560968	IL4;OSM	GO_Biological_Process_2023	Neutrophil
Extracellular Matrix Organization (GO:0030198)	3/176	0.0063860267208794	0.0452916664357756	8.57687861271676	43.3444825665031	ADAM8;MMP8;MMP9	GO_Biological_Process_2023	Neutrophil
Positive Regulation Of Mitochondrion Organization (GO:0010822)	2/58	0.006915223521981	0.0483017885398979	17.3353658536585	86.2266296466296	PLAUR;MMP9	GO_Biological_Process_2023	Neutrophil
Immune System R-HSA-168256	14/1943	1.78844750845942e-05	0.0020462695329969	4.84649501756811	52.9798360583199	PIGR;GRN;CCL22;SFTPA2;CCL20;TREM2;ICAM5;IFI30;TNFSF13B;ICAM1;CHIT1;MMP12;BPIFB1;CHI3L1	Reactome_2022	Lung
Extracellular Matrix Organization R-HSA-1474244	6/291	2.64034778451214e-05	0.0020462695329969	11.833984962406	124.754044852523	MMP12;MMP7;FURIN;ICAM5;ITGA5;ICAM1	Reactome_2022	Lung
Collagen Degradation R-HSA-1442490	3/40	7.49422115522812e-05	0.0033130252444626	42.5078236130868	403.773028180831	MMP12;MMP7;FURIN	Reactome_2022	Lung
Defective CSF2RA Causes SMDP4 R-HSA-5688890	2/7	8.5542564627434e-05	0.0033130252444626	204.65641025641	1916.91354504795	SFTPA2;SFTPD	Reactome_2022	Lung
Interleukin-10 Signaling R-HSA-6783783	3/45	0.0001068717820794	0.0033130252444626	37.437969924812	342.328332153623	CCL22;CCL20;ICAM1	Reactome_2022	Lung
Diseases Associated With Surfactant Metabolism R-HSA-5687613	2/9	0.0001462642650915	0.0037784935148644	146.168498168498	1290.68180340389	SFTPA2;SFTPD	Reactome_2022	Lung
Innate Immune System R-HSA-168249	9/1035	0.0002009570393336	0.0044497630138174	5.18996710526316	44.179176710651	CHIT1;MMP12;PIGR;GRN;CCL22;BPIFB1;SFTPA2;CHI3L1;TREM2	Reactome_2022	Lung
Integrin Cell Surface Interactions R-HSA-216083	3/66	0.0003345039782426	0.0061457604227861	24.9323308270677	199.529997596009	ICAM5;ITGA5;ICAM1	Reactome_2022	Lung
Neutrophil Degranulation R-HSA-6798695	6/468	0.000356850605194	0.0061457604227861	7.23450834879406	57.4289259680803	CHIT1;MMP12;PIGR;GRN;SFTPA2;CHI3L1	Reactome_2022	Lung
Post-translational Modification: Synthesis Of GPI-anchored Proteins R-HSA-163125	3/92	0.0008847150611611	0.0137130834479982	17.6256652868125	123.912744013225	ALPP;CEACAM5;MSLN	Reactome_2022	Lung
Digestion R-HSA-8935690	2/23	0.0010094057125574	0.0142234441314916	48.6886446886447	335.873431247278	CHIT1;ALPP	Reactome_2022	Lung
Degradation Of Extracellular Matrix R-HSA-1474228	3/109	0.001443762794956	0.0177949259555966	14.7862462760675	96.7094810510485	MMP12;MMP7;FURIN	Reactome_2022	Lung
Digestion And Absorption R-HSA-8963743	2/28	0.0014983775587513	0.0177949259555966	39.3155818540434	255.683869280815	CHIT1;ALPP	Reactome_2022	Lung
Surfactant Metabolism R-HSA-5683826	2/29	0.001607283634699	0.0177949259555966	37.8575498575499	243.545557276018	SFTPA2;SFTPD	Reactome_2022	Lung
Immunoregulatory Interactions Between A Lymphoid And A non-Lymphoid Cell R-HSA-198933	3/123	0.0020403173898526	0.0201447037069474	13.0519736842105	80.8524074772632	TREM2;ICAM5;ICAM1	Reactome_2022	Lung
Activation Of Matrix Metalloproteinases R-HSA-1592389	2/33	0.0020794532858784	0.0201447037069474	32.9660876757651	203.587028029731	MMP7;FURIN	Reactome_2022	Lung
Cell Surface Interactions At Vascular Wall R-HSA-202733	3/134	0.0026026418207408	0.0214800294596926	11.9493772599438	71.1134716975605	ANGPT2;CEACAM5;ITGA5	Reactome_2022	Lung
Early SARS-CoV-2 Infection Events R-HSA-9772572	2/37	0.0026093917382251	0.0214800294596926	29.192673992674	173.656653784098	FURIN;HAVCR1	Reactome_2022	Lung
SARS-CoV-2 Infection R-HSA-9694516	4/283	0.0026330358692526	0.0214800294596926	7.62569020633537	45.2936851007771	ST6GAL1;SFTPD;FURIN;HAVCR1	Reactome_2022	Lung
Elastic Fibre Formation R-HSA-1566948	2/39	0.0028957333524111	0.0224419334811864	27.6119196119196	161.378330347808	FURIN;ITGA5	Reactome_2022	Lung
Chemokine Receptors Bind Chemokines R-HSA-380108	2/56	0.0058872481684318	0.0434534983860448	18.9031339031339	97.0669611238361	CCL22;CCL20	Reactome_2022	Lung
Hemostasis R-HSA-109582	5/576	0.0062000755082401	0.0436823501716919	4.71589803463709	23.9718236900379	ANGPT2;SFTPA2;CEACAM5;VEGFD;ITGA5	Reactome_2022	Lung
SARS-CoV Infections R-HSA-9679506	4/369	0.0067405826403907	0.0454256656200247	5.80348019252129	29.0151312948142	ST6GAL1;SFTPD;FURIN;HAVCR1	Reactome_2022	Lung
Peptide Ligand-Binding Receptors R-HSA-375276	3/196	0.0075152173945902	0.048535779006729	8.08535587673848	39.5440633087066	CCL22;SFTPA2;CCL20	Reactome_2022	Lung
Cytokine-cytokine receptor interaction	5/295	0.0003273588756195	0.0196415325371713	9.42001915708812	75.5905057884023	CCL22;GDF15;CCL20;CXCL17;TNFSF13B	KEGG_2021_Human	Lung
Rheumatoid arthritis	3/93	0.000912909443032	0.0273872832909614	17.4289473684211	121.983004291482	CCL20;TNFSF13B;ICAM1	KEGG_2021_Human	Lung
TNF signaling pathway	3/112	0.0015608061106515	0.0312161222130314	14.3771125060357	92.9128494522144	CCL20;VEGFD;ICAM1	KEGG_2021_Human	Lung
Positive Regulation Of ERK1 And ERK2 Cascade (GO:0070374)	6/179	1.6382722144589e-06	0.0007786997319685	19.6062758051197	261.192226075157	CCL22;CCL20;CXCL17;CHI3L1;TREM2;ICAM1	GO_Biological_Process_2023	Lung
Positive Regulation Of MAPK Cascade (GO:0043410)	7/310	2.87343074527144e-06	0.0007786997319685	13.3558532323821	170.420738804997	CCL22;GDF15;CCL20;CXCL17;CHI3L1;TREM2;ICAM1	GO_Biological_Process_2023	Lung
Regulation Of ERK1 And ERK2 Cascade (GO:0070372)	6/244	9.74992618835259e-06	0.0017614866646957	14.2048019207683	163.898567742756	CCL22;CCL20;CXCL17;CHI3L1;TREM2;ICAM1	GO_Biological_Process_2023	Lung
Extracellular Structure Organization (GO:0043062)	4/109	7.2365709111937e-05	0.0056252435347634	20.4416988416988	194.886618736855	MMP12;MMP7;SPINT1;FURIN	GO_Biological_Process_2023	Lung
External Encapsulating Structure Organization (GO:0045229)	4/110	7.49856020223075e-05	0.0056252435347634	20.2478327383988	192.318257211407	MMP12;MMP7;SPINT1;FURIN	GO_Biological_Process_2023	Lung
Negative Regulation Of Inflammatory Response (GO:0050728)	4/111	7.76739403531904e-05	0.0056252435347634	20.057590300581	189.804791378102	GRN;CXCL17;TREM2;FURIN	GO_Biological_Process_2023	Lung
Response To Amyloid-Beta (GO:1904645)	3/43	9.3210854656215e-05	0.0056252435347634	39.3138157894737	364.857622064211	MMP12;TREM2;ICAM1	GO_Biological_Process_2023	Lung
Extracellular Matrix Disassembly (GO:0022617)	3/44	9.98889746662652e-05	0.0056252435347634	38.3530166880616	353.286943209578	MMP12;MMP7;FURIN	GO_Biological_Process_2023	Lung
Positive Regulation Of Angiogenesis (GO:0045766)	4/119	0.0001017767898002	0.0056252435347634	18.654759106933	171.488135290222	GRN;CHI3L1;VEGFD;ITGA5	GO_Biological_Process_2023	Lung
Glucosamine-Containing Compound Catabolic Process (GO:1901072)	2/8	0.0001139088404438	0.0056252435347634	170.538461538462	1548.5083438137	CHIT1;CHI3L1	GO_Biological_Process_2023	Lung
Cellular Component Disassembly (GO:0022411)	3/46	0.0001141654591926	0.0056252435347634	36.5654834761322	331.936404381385	MMP12;MMP7;FURIN	GO_Biological_Process_2023	Lung
Wound Healing, Spreading Of Epidermal Cells (GO:0035313)	2/9	0.0001462642650915	0.0060980947445851	146.168498168498	1290.68180340389	MMP12;ITGA5	GO_Biological_Process_2023	Lung
Negative Regulation Of Toll-Like Receptor 4 Signaling Pathway (GO:0034144)	2/9	0.0001462642650915	0.0060980947445851	146.168498168498	1290.68180340389	BPIFB1;TREM2	GO_Biological_Process_2023	Lung
Macrophage Activation Involved In Immune Response (GO:0002281)	2/11	0.0002228799249885	0.0080533946229194	113.675213675214	955.880933450365	GRN;TREM2	GO_Biological_Process_2023	Lung
Macrophage Chemotaxis (GO:0048246)	2/11	0.0002228799249885	0.0080533946229194	113.675213675214	955.880933450365	SFTPD;CXCL17	GO_Biological_Process_2023	Lung
Astrocyte Activation (GO:0048143)	2/12	0.0002671089522787	0.0085160618902977	102.302564102564	841.730553264476	GRN;TREM2	GO_Biological_Process_2023	Lung
Macrophage Migration (GO:1905517)	2/12	0.0002671089522787	0.0085160618902977	102.302564102564	841.730553264476	SFTPD;CXCL17	GO_Biological_Process_2023	Lung
Negative Regulation Of Neuroinflammatory Response (GO:0150079)	2/13	0.0003152647125123	0.009492970787872	92.997668997669	749.756313312851	GRN;TREM2	GO_Biological_Process_2023	Lung
Regulation Of Microglial Cell Activation (GO:1903978)	2/14	0.000367331711842	0.010478620411495	85.2435897435897	674.212459075533	GRN;TREM2	GO_Biological_Process_2023	Lung
Positive Regulation Of Syncytium Formation By Plasma Membrane Fusion (GO:0060143)	2/15	0.0004232945005062	0.0113852442814408	78.6824457593688	611.161365521744	SCGB3A1;TREM2	GO_Biological_Process_2023	Lung
Extracellular Matrix Organization (GO:0030198)	4/176	0.0004551686925617	0.0113852442814408	12.4368321810182	95.6994642702462	MMP12;MMP7;SPINT1;FURIN	GO_Biological_Process_2023	Lung
Negative Regulation Of Inflammatory Response To Antigenic Stimulus (GO:0002862)	2/16	0.0004831376724596	0.0113852442814408	73.0586080586081	557.817735112035	FURIN;TREM2	GO_Biological_Process_2023	Lung
Negative Regulation Of Anoikis (GO:2000811)	2/16	0.0004831376724596	0.0113852442814408	73.0586080586081	557.817735112035	CEACAM5;ITGA5	GO_Biological_Process_2023	Lung
Regulation Of Inflammatory Response To Antigenic Stimulus (GO:0002861)	2/17	0.0005468458658113	0.0123496024695736	68.1846153846154	512.158072766018	FURIN;TREM2	GO_Biological_Process_2023	Lung
Positive Regulation Of Macrophage Migration (GO:1905523)	2/18	0.0006144037622474	0.0128079553514668	63.9198717948718	472.678391453826	CXCL17;TREM2	GO_Biological_Process_2023	Lung
Response To Axon Injury (GO:0048678)	2/18	0.0006144037622474	0.0128079553514668	63.9198717948718	472.678391453826	TREM2;FOLR1	GO_Biological_Process_2023	Lung
Response To Interleukin-1 (GO:0070555)	3/85	0.0007027843833936	0.0141077457703459	19.1370346598203	138.94368275075	CCL22;CCL20;CHI3L1	GO_Biological_Process_2023	Lung
Microglial Cell Activation (GO:0001774)	2/20	0.0007610076105649	0.0147309330330792	56.8119658119658	407.959181833158	GRN;TREM2	GO_Biological_Process_2023	Lung
Regulation Of Anoikis (GO:2000209)	2/21	0.0008400231444373	0.015699742906381	53.8191632928475	381.151679906292	CEACAM5;ITGA5	GO_Biological_Process_2023	Lung
Positive Regulation Of Protein Catabolic Process (GO:0045732)	3/92	0.0008847150611611	0.0159838521049786	17.6256652868125	123.912744013225	TREM2;FURIN;TNFSF13B	GO_Biological_Process_2023	Lung
Positive Regulation Of Protein Phosphorylation (GO:0001934)	5/377	0.0009941310898826	0.0170968092564421	7.31294802867384	50.5591008235934	GDF15;CHI3L1;TREM2;VEGFD;ITGA5	GO_Biological_Process_2023	Lung
Regulation Of Toll-Like Receptor 4 Signaling Pathway (GO:0034143)	2/23	0.0010094057125574	0.0170968092564421	48.6886446886447	335.873431247278	BPIFB1;TREM2	GO_Biological_Process_2023	Lung
Wound Healing, Spreading Of Cells (GO:0044319)	2/25	0.0011938231616913	0.0196076410192946	44.4503901895206	299.17754643247	MMP12;ITGA5	GO_Biological_Process_2023	Lung
Positive Regulation Of Vasculature Development (GO:1904018)	3/104	0.0012612780858937	0.0201062565457172	15.5221469515373	103.620105480635	GRN;CHI3L1;VEGFD	GO_Biological_Process_2023	Lung
Response To Tumor Necrosis Factor (GO:0034612)	3/108	0.0014060177420553	0.0217731890341145	14.9278195488722	98.0308994229951	CCL22;CCL20;CHI3L1	GO_Biological_Process_2023	Lung
Mucosal Immune Response (GO:0002385)	2/28	0.0014983775587513	0.0225589065789785	39.3155818540434	255.683869280815	PIGR;BPIFB1	GO_Biological_Process_2023	Lung
Cellular Response To Tumor Necrosis Factor (GO:0071356)	3/119	0.0018566189220491	0.0271969582635314	13.5047640653358	84.9314372936803	CCL22;CCL20;CHI3L1	GO_Biological_Process_2023	Lung
Positive Regulation Of Epithelial Cell Proliferation (GO:0050679)	3/123	0.0020403173898526	0.0291013690868456	13.0519736842105	80.8524074772632	MMP12;GRN;VEGFD	GO_Biological_Process_2023	Lung
Cellular Response To Amyloid-Beta (GO:1904646)	2/34	0.0022065585692547	0.0306655062701551	31.9342948717949	195.320404272955	TREM2;ICAM1	GO_Biological_Process_2023	Lung
Vitamin Transport (GO:0051180)	2/39	0.0028957333524111	0.0385811697335907	27.6119196119196	161.378330347808	TCN2;FOLR1	GO_Biological_Process_2023	Lung
Negative Regulation Of Apoptotic Process (GO:0043066)	5/482	0.0029185017695151	0.0385811697335907	5.67260656883298	33.1092170302657	GRN;LAMP3;CEACAM5;TREM2;ITGA5	GO_Biological_Process_2023	Lung
Lymphocyte Migration (GO:0072676)	2/41	0.0031961694119496	0.0412458052684931	26.1932938856016	150.501486811555	CCL22;CCL20	GO_Biological_Process_2023	Lung
Monocyte Chemotaxis (GO:0002548)	2/42	0.0033516370437249	0.0422462157604404	25.5371794871795	145.518672868888	CCL22;CCL20	GO_Biological_Process_2023	Lung
Negative Regulation Of Immune System Process (GO:0002683)	2/44	0.0036730002408058	0.0442392473448171	24.3186813186813	136.348680069114	BPIFB1;TREM2	GO_Biological_Process_2023	Lung
Lymphocyte Chemotaxis (GO:0048247)	2/44	0.0036730002408058	0.0442392473448171	24.3186813186813	136.348680069114	CCL22;CCL20	GO_Biological_Process_2023	Lung
O-linked Glycosylation R-HSA-5173105	4/107	5.51338036740677e-05	0.0067814578519103	22.0338418862691	216.058290721232	GALNT5;B3GNT7;ADAMTSL4;ADAMTSL2	Reactome_2022	Unassigned3
N-acetylneuraminate Catabolic Process (GO:0019262)	2/6	5.53015772757396e-05	0.0107871153125091	269.689189189189	2643.6846765008	GNPDA1;NPL	GO_Biological_Process_2023	Unassigned3
Amino Sugar Catabolic Process (GO:0046348)	2/7	7.73269914875204e-05	0.0107871153125091	215.740540540541	2042.51655275433	GNPDA1;NPL	GO_Biological_Process_2023	Unassigned3
N-acetylneuraminate Metabolic Process (GO:0006054)	2/10	0.000165089798425	0.0153533512535332	134.817567567568	1174.12902701043	GNPDA1;NPL	GO_Biological_Process_2023	Unassigned3
Carboxylic Acid Catabolic Process (GO:0046395)	2/17	0.0004946556969674	0.0310138029339907	71.8774774774775	547.106100747768	GNPDA1;NPL	GO_Biological_Process_2023	Unassigned3
Heart Trabecula Morphogenesis (GO:0061384)	2/18	0.0005558029199639	0.0310138029339907	67.3817567567568	505.032788573088	DLL4;BMP10	GO_Biological_Process_2023	Unassigned3
Regulation Of Endothelial Cell Migration (GO:0010594)	3/88	0.0006708009380267	0.031192243618242	19.4862745098039	142.386950847887	DLL4;BMP10;BMPER	GO_Biological_Process_2023	Unassigned3
Striated Muscle Contraction R-HSA-390522	8/33	1.68278393225274e-16	1.31257146715714e-14	277.481739130435	10078.3898184181	MYBPC1;MYBPC2;TPM3;ACTN2;MYL1;MYL3;TNNI3;NEB	Reactome_2022	Muscle
Muscle Contraction R-HSA-397014	9/196	1.1600763735671298e-11	4.52429785691182e-10	43.2761302868255	1089.69080463581	MYBPC1;MYBPC2;TPM3;ACTN2;MYL1;MYL3;TNNI3;NEB;SORBS1	Reactome_2022	Muscle
Hypertrophic cardiomyopathy	4/90	1.09921934185933e-05	0.0003336639727402	34.2515073212748	391.094850086451	TPM3;MYL3;TNNI3;TTN	KEGG_2021_Human	Muscle
Dilated cardiomyopathy	4/96	1.41984669251161e-05	0.0003336639727402	32.0080515297907	357.285924198	TPM3;MYL3;TNNI3;TTN	KEGG_2021_Human	Muscle
Cardiac muscle contraction	3/87	0.0003272246711484	0.0051265198479919	25.3635204081633	203.538790556507	TPM3;MYL3;TNNI3	KEGG_2021_Human	Muscle
Adrenergic signaling in cardiomyocytes	3/150	0.0015933459854505	0.0187218153290435	14.4475218658892	93.0697667740885	TPM3;MYL3;TNNI3	KEGG_2021_Human	Muscle
Actomyosin Structure Organization (GO:0031032)	7/77	2.3149343199246e-11	6.82905624377757e-09	82.9125	2030.44874842081	CSRP3;ACTN2;CAPN3;SORBS1;MYOM2;KLHL41;TTN	GO_Biological_Process_2023	Muscle
Myofibril Assembly (GO:0030239)	6/46	7.43643804179842e-11	1.09687461116527e-08	119.574	2788.71009482258	CSRP3;ACTN2;CAPN3;MYOM2;KLHL41;TTN	GO_Biological_Process_2023	Muscle
Striated Muscle Contraction (GO:0006941)	6/57	2.84723785939167e-10	2.79978389506847e-08	93.7317647058824	2060.17747023862	CSRP3;MYL3;TNNI3;NOS1;KLHL41;TTN	GO_Biological_Process_2023	Muscle
Muscle Contraction (GO:0006936)	6/94	6.1399843751849306e-09	4.52823847669889e-07	54.2209090909091	1025.23300363055	TPM3;MYL1;NOS1;MYOM2;KLHL41;TTN	GO_Biological_Process_2023	Muscle
Sarcomere Organization (GO:0045214)	4/29	1.09129842066028e-07	6.43866068189565e-06	118.186666666667	1894.61824179748	CSRP3;CAPN3;MYOM2;TTN	GO_Biological_Process_2023	Muscle
Cardiac Muscle Contraction (GO:0060048)	4/33	1.87207560408019e-07	9.20437172006095e-06	101.864623243934	1577.98975665519	CSRP3;MYL3;TNNI3;TTN	GO_Biological_Process_2023	Muscle
Heart Contraction (GO:0060047)	4/41	4.59324352671373e-07	1.9357240576865e-05	79.8078078078078	1164.67597952979	CSRP3;MYL3;TNNI3;TTN	GO_Biological_Process_2023	Muscle
Cardiac Myofibril Assembly (GO:0055003)	3/15	1.51479980916146e-06	5.5858242962829e-05	178.1875	2387.752996121	CSRP3;NEB;TTN	GO_Biological_Process_2023	Muscle
Cardiac Muscle Tissue Morphogenesis (GO:0055008)	3/31	1.4715946982182e-05	0.0004823560399715	76.3048469387755	849.011894076426	MYL3;TNNI3;TTN	GO_Biological_Process_2023	Muscle
Detection Of Muscle Stretch (GO:0035995)	2/6	3.4740333438573e-05	0.0010248398364379	344.224137931034	3534.35892516632	CSRP3;TTN	GO_Biological_Process_2023	Muscle
Cardiac Muscle Hypertrophy (GO:0003300)	2/7	4.85896181604192e-05	0.0013030852143021	275.365517241379	2734.9580377306	CSRP3;TTN	GO_Biological_Process_2023	Muscle
Actin Filament Organization (GO:0007015)	4/144	6.9715504653636e-05	0.0017138394894018	20.9830687830688	200.830793983115	TPM3;CORO6;NEB;TTN	GO_Biological_Process_2023	Muscle
Response To Muscle Stretch (GO:0035994)	2/14	0.0002091378330582	0.0047458200578609	114.695402298851	971.758749818832	CSRP3;TTN	GO_Biological_Process_2023	Muscle
Detection Of Mechanical Stimulus (GO:0050982)	2/18	0.0003502724776859	0.0073807414940961	86.0043103448276	684.319027635324	CSRP3;TTN	GO_Biological_Process_2023	Muscle
Focal Adhesion Assembly (GO:0048041)	2/21	0.0004793762113124	0.0094277321558111	72.4137931034483	553.460420823284	ACTN2;SORBS1	GO_Biological_Process_2023	Muscle
Ventricular Cardiac Muscle Tissue Development (GO:0003229)	2/25	0.000682184965402	0.0125777852995994	59.808095952024	436.013562840355	MYL3;TNNI3	GO_Biological_Process_2023	Muscle
Cardiac Muscle Cell Development (GO:0055013)	2/26	0.0007383210151112	0.0128120411445783	57.3132183908046	413.293174455873	CSRP3;TTN	GO_Biological_Process_2023	Muscle
Cell-Substrate Junction Assembly (GO:0007044)	2/28	0.000857068831641	0.0140464058518946	52.8992042440318	373.573774402989	ACTN2;SORBS1	GO_Biological_Process_2023	Muscle
Regulation Of Striated Muscle Contraction (GO:0006942)	2/29	0.0009196678193718	0.014279052984984	50.9374201787995	356.128872274134	MYL3;NOS1	GO_Biological_Process_2023	Muscle
Muscle Cell Development (GO:0055001)	2/32	0.0011202887088092	0.0165242584549364	45.8367816091954	311.422833847125	ACTN2;TTN	GO_Biological_Process_2023	Muscle
Ventricular Cardiac Muscle Tissue Morphogenesis (GO:0055010)	2/33	0.0011914158391229	0.0167365558352987	44.3559510567297	298.631448201405	MYL3;TNNI3	GO_Biological_Process_2023	Muscle
Regulation Of Cardiac Muscle Contraction (GO:0055117)	2/35	0.0013400124367637	0.0176223199653033	41.6635318704284	275.607445745744	TNNI3;NOS1	GO_Biological_Process_2023	Muscle
Supramolecular Fiber Organization (GO:0097435)	4/316	0.0013739435905151	0.0176223199653033	9.3338081671415	61.5104505037536	TPM3;CORO6;CAPN3;KLHL41	GO_Biological_Process_2023	Muscle
Muscle Cell Differentiation (GO:0042692)	2/37	0.0014970235354745	0.018400914290208	39.2788177339901	255.480289245992	ACTN2;DUSP29	GO_Biological_Process_2023	Muscle
Positive Regulation Of Intracellular Transport (GO:0032388)	2/39	0.0016623989830333	0.0188618346151864	37.1519105312209	237.753411791154	ACTN2;MYL1	GO_Biological_Process_2023	Muscle
Positive Regulation Of Lipid Biosynthetic Process (GO:0046889)	2/39	0.0016623989830333	0.0188618346151864	37.1519105312209	237.753411791154	FABP3;SORBS1	GO_Biological_Process_2023	Muscle
Cardiac Ventricle Morphogenesis (GO:0003208)	2/42	0.0019260361255937	0.0202921663232201	34.3603448275862	214.830881903165	MYL3;TNNI3	GO_Biological_Process_2023	Muscle
Skeletal Muscle Tissue Development (GO:0007519)	2/42	0.0019260361255937	0.0202921663232201	34.3603448275862	214.830881903165	CSRP3;KLHL41	GO_Biological_Process_2023	Muscle
Negative Regulation Of Hydrolase Activity (GO:0051346)	2/47	0.002406548654002	0.0244804087217447	30.5348659003831	184.111856472173	CSTB;NOS1	GO_Biological_Process_2023	Muscle
Positive Regulation Of Transport (GO:0051050)	2/50	0.0027192556482504	0.0262620757235017	28.6221264367816	169.082266561275	MYL1;CHCHD10	GO_Biological_Process_2023	Muscle
Regulation Of Release Of Sequestered Calcium Ion Into Cytosol (GO:0051279)	2/51	0.0028275211870267	0.0262620757235017	28.036593947924	164.528682262451	CAPN3;NOS1	GO_Biological_Process_2023	Muscle
Cardiac Muscle Tissue Development (GO:0048738)	2/52	0.002937791521612	0.0262620757235017	27.4744827586207	160.178903986919	CSRP3;TTN	GO_Biological_Process_2023	Muscle
Regulation Of Proteolysis (GO:0030162)	2/52	0.002937791521612	0.0262620757235017	27.4744827586207	160.178903986919	CSTB;CAPN3	GO_Biological_Process_2023	Muscle
Muscle Organ Development (GO:0007517)	2/58	0.0036411754660293	0.0315925518376072	24.5233990147783	137.70988958886	CAPN3;NEB	GO_Biological_Process_2023	Muscle
Response To Metal Ion (GO:0010038)	2/64	0.0044152146158001	0.0372139517617441	22.1434927697442	120.077492456558	CAPN3;TTN	GO_Biological_Process_2023	Muscle
Plasma Lipoprotein Remodeling R-HSA-8963899	3/33	1.61178180395084e-05	0.0024982617961238	73.8518518518518	814.998402358209	APOF;LPL;PLTP	Reactome_2022	Lipid metabolism
Plasma Lipoprotein Assembly, Remodeling, And Clearance R-HSA-174824	3/71	0.0001624792279587	0.0125921401668029	32.5196078431373	283.73229040487	APOF;LPL;PLTP	Reactome_2022	Lipid metabolism
Keratan Sulfate Biosynthesis R-HSA-2022854	2/28	0.0008024678708939	0.0408080746988214	54.7912087912088	390.541804810917	B4GAT1;ST3GAL1	Reactome_2022	Lipid metabolism
Keratan Sulfate/Keratin Metabolism R-HSA-1638074	2/33	0.0011156998625027	0.0408080746988214	45.9423963133641	312.328970403654	B4GAT1;ST3GAL1	Reactome_2022	Lipid metabolism
NR1H3 And NR1H2 Regulate Gene Expression Linked To Cholesterol Transport And Efflux R-HSA-9029569	2/36	0.00132751939454	0.0408080746988214	41.8823529411765	277.447267937289	APOD;PLTP	Reactome_2022	Lipid metabolism
Retinoid Metabolism And Transport R-HSA-975634	2/43	0.001890420419626	0.0408080746988214	34.719512195122	217.724534372583	APOM;LPL	Reactome_2022	Lipid metabolism
NR1H2 And NR1H3-mediated Signaling R-HSA-9024446	2/46	0.0021607211003146	0.0408080746988214	32.3474025974026	198.52614321951	APOD;PLTP	Reactome_2022	Lipid metabolism
Metabolism Of Fat-Soluble Vitamins R-HSA-6806667	2/47	0.0022546546050504	0.0408080746988214	31.6269841269841	192.758829902464	APOM;LPL	Reactome_2022	Lipid metabolism
Metabolism R-HSA-1430728	9/2049	0.0023695011115444	0.0408080746988214	3.76680672268908	22.7706323413463	HSD11B1;PON3;APOM;B4GAT1;ENTPD5;ADIPOQ;LPL;CKB;ST3GAL1	Reactome_2022	Lipid metabolism
PPAR signaling pathway	4/74	4.39861900127992e-06	0.0002727143780793	43.7362637362637	539.452695824294	ADIPOQ;APOA2;LPL;PLTP	KEGG_2021_Human	Lipid metabolism
Cholesterol metabolism	3/50	5.69142590305213e-05	0.0014687188745322	47.0992907801418	460.346803132266	APOA2;LPL;PLTP	KEGG_2021_Human	Lipid metabolism
Cytokine-cytokine receptor interaction	5/295	7.10670423160751e-05	0.0014687188745322	13.5724137931034	129.642161083938	GH1;LEPR;GDF2;IL1RAP;IL17RB	KEGG_2021_Human	Lipid metabolism
PI3K-Akt signaling pathway	4/354	0.0018380623510251	0.0284899664408905	8.62417582417582	54.3240572220657	GH1;COL4A1;NTF3;MET	KEGG_2021_Human	Lipid metabolism
High-Density Lipoprotein Particle Remodeling (GO:0034375)	3/15	1.36882074024542e-06	0.0005707982486823	184.796296296296	2495.0384600602	APOM;APOA2;PLTP	GO_Biological_Process_2023	Lipid metabolism
Regulation Of Insulin-Like Growth Factor Receptor Signaling Pathway (GO:0043567)	3/19	2.90337826510103e-06	0.0006053543682735	138.569444444444	1766.70991918462	IGFBP1;GH1;IGFBP2	GO_Biological_Process_2023	Lipid metabolism
Branching Morphogenesis Of An Epithelial Tube (GO:0048754)	3/42	3.36062951955355e-05	0.0046712750321794	56.7834757834758	584.915065604642	COL4A1;GDF2;MET	GO_Biological_Process_2023	Lipid metabolism
High-Density Lipoprotein Particle Assembly (GO:0034380)	2/9	7.77904899739882e-05	0.0081096585797882	203.704081632653	1927.34441062309	APOM;APOA2	GO_Biological_Process_2023	Lipid metabolism
Positive Regulation Of Protein Phosphorylation (GO:0001934)	5/377	0.0002239934321858	0.0152044904345136	10.5365591397849	88.5481243141126	GH1;NTF3;ADIPOQ;LEPR;GDF2	GO_Biological_Process_2023	Lipid metabolism
Keratan Sulfate Biosynthetic Process (GO:0018146)	2/15	0.0002256241583974	0.0152044904345136	109.653846153846	920.723866271055	B4GAT1;ST3GAL1	GO_Biological_Process_2023	Lipid metabolism
Reverse Cholesterol Transport (GO:0043691)	2/16	0.00025761600687	0.0152044904345136	101.816326530612	841.414238597365	APOM;APOA2	GO_Biological_Process_2023	Lipid metabolism
Keratan Sulfate Metabolic Process (GO:0042339)	2/17	0.000291692862053	0.0152044904345136	95.0238095238095	773.475674377475	B4GAT1;ST3GAL1	GO_Biological_Process_2023	Lipid metabolism
Negative Regulation Of Multicellular Organismal Process (GO:0051241)	4/231	0.0003752909150188	0.0173884790625414	13.3805489664521	105.543215356882	CLEC4A;APOM;ADIPOQ;APOA2	GO_Biological_Process_2023	Lipid metabolism
Positive Regulation Of Receptor Internalization (GO:0002092)	2/22	0.0004931459174352	0.0186947134154995	71.25	542.54776325152	GH1;NTF3	GO_Biological_Process_2023	Lipid metabolism
Positive Regulation Of Cholesterol Efflux (GO:0010875)	2/22	0.0004931459174352	0.0186947134154995	71.25	542.54776325152	ADIPOQ;PLTP	GO_Biological_Process_2023	Lipid metabolism
Cholesterol Efflux (GO:0033344)	2/23	0.0005396091866801	0.0187514192371355	67.8537414965986	510.576701496695	APOM;APOA2	GO_Biological_Process_2023	Lipid metabolism
Regulation Of MAP Kinase Activity (GO:0043405)	3/114	0.0006545247831168	0.0196243708402914	19.8788788788789	145.744010406362	GH1;NTF3;ADIPOQ	GO_Biological_Process_2023	Lipid metabolism
Negative Regulation Of Lipid Metabolic Process (GO:0045833)	2/26	0.0006912391650978	0.0196243708402914	59.3630952380952	431.986709105764	APOA2;APOD	GO_Biological_Process_2023	Lipid metabolism
Positive Regulation Of Protein Serine/Threonine Kinase Activity (GO:0071902)	3/117	0.0007059126201543	0.0196243708402914	19.3528265107212	140.424478715968	GH1;NTF3;ADIPOQ	GO_Biological_Process_2023	Lipid metabolism
Negative Regulation Of DNA Biosynthetic Process (GO:2000279)	2/31	0.00098440836307	0.0232623421331828	49.115763546798	340.05150286392	ADIPOQ;GDF2	GO_Biological_Process_2023	Lipid metabolism
Positive Regulation Of Cholesterol Transport (GO:0032376)	2/31	0.00098440836307	0.0232623421331828	49.115763546798	340.05150286392	ADIPOQ;PLTP	GO_Biological_Process_2023	Lipid metabolism
Regulation Of Cholesterol Efflux (GO:0010874)	2/32	0.0010490581524956	0.0232623421331828	47.4761904761905	325.680139401624	ADIPOQ;PLTP	GO_Biological_Process_2023	Lipid metabolism
Epithelial Tube Morphogenesis (GO:0060562)	2/33	0.0011156998625027	0.0232623421331828	45.9423963133641	312.328970403654	COL4A1;MET	GO_Biological_Process_2023	Lipid metabolism
Carboxylic Acid Metabolic Process (GO:0019752)	2/33	0.0011156998625027	0.0232623421331828	45.9423963133641	312.328970403654	PON3;ST3GAL1	GO_Biological_Process_2023	Lipid metabolism
Regulation Of DNA Biosynthetic Process (GO:2000278)	2/34	0.0011843277749014	0.0235173658159006	44.5044642857143	299.896890450732	ADIPOQ;GDF2	GO_Biological_Process_2023	Lipid metabolism
Positive Regulation Of Transferase Activity (GO:0051347)	3/143	0.0012614102239116	0.0237259354960913	15.7380952380952	105.060047562063	ADIPOQ;APOA2;MET	GO_Biological_Process_2023	Lipid metabolism
Regulation Of Receptor Internalization (GO:0002090)	2/36	0.00132751939454	0.0237259354960913	41.8823529411765	277.447267937289	GH1;NTF3	GO_Biological_Process_2023	Lipid metabolism
Protein Glycosylation (GO:0006486)	3/147	0.0013655214674009	0.0237259354960913	15.2978395061728	100.90789801705	B4GAT1;ENTPD5;ST3GAL1	GO_Biological_Process_2023	Lipid metabolism
O-glycan Processing (GO:0016266)	2/41	0.0017198589811284	0.0286872478052219	36.503663003663	232.364540639401	B4GAT1;ST3GAL1	GO_Biological_Process_2023	Lipid metabolism
Positive Regulation Of Receptor-Mediated Endocytosis (GO:0048260)	2/43	0.001890420419626	0.0303194351916947	34.719512195122	217.724534372583	GH1;NTF3	GO_Biological_Process_2023	Lipid metabolism
Response To Glucose (GO:0009749)	2/46	0.0021607211003146	0.0324203782864146	32.3474025974026	198.52614321951	ADIPOQ;APOA2	GO_Biological_Process_2023	Lipid metabolism
Negative Regulation Of Hydrolase Activity (GO:0051346)	2/47	0.0022546546050504	0.0324203782864146	31.6269841269841	192.758829902464	APOA2;CTSB	GO_Biological_Process_2023	Lipid metabolism
Secondary Alcohol Metabolic Process (GO:1902652)	2/47	0.0022546546050504	0.0324203782864146	31.6269841269841	192.758829902464	APOF;APOA2	GO_Biological_Process_2023	Lipid metabolism
Negative Regulation Of Cytokine Production (GO:0001818)	3/178	0.0023582594301952	0.0327798060797132	12.568253968254	76.0358182749199	CLEC4A;APOA2;APOD	GO_Biological_Process_2023	Lipid metabolism
Negative Regulation Of DNA Metabolic Process (GO:0051053)	2/49	0.002448238177796	0.0329327522626118	30.2781155015198	182.04373664773	ADIPOQ;GDF2	GO_Biological_Process_2023	Lipid metabolism
Cholesterol Transport (GO:0030301)	2/51	0.0026494069247459	0.0345250839880952	29.0393586005831	172.302695601263	APOM;APOA2	GO_Biological_Process_2023	Lipid metabolism
Blood Vessel Morphogenesis (GO:0048514)	2/53	0.0028581167144899	0.0361162021194643	27.8977591036415	163.413700656025	COL4A1;GDF2	GO_Biological_Process_2023	Lipid metabolism
Regulation Of Signal Transduction (GO:0009966)	3/193	0.0029649261274613	0.0363639469162176	11.5672514619883	67.3318506072163	IGFBP1;IGFBP2;ADIPOQ	GO_Biological_Process_2023	Lipid metabolism
Glycosaminoglycan Biosynthetic Process (GO:0006024)	2/58	0.0034125952701803	0.0383181299535757	25.4005102040816	144.282066004987	B4GAT1;ST3GAL1	GO_Biological_Process_2023	Lipid metabolism
Regulation Of Phagocytosis (GO:0050764)	2/58	0.0034125952701803	0.0383181299535757	25.4005102040816	144.282066004987	ADIPOQ;APOA2	GO_Biological_Process_2023	Lipid metabolism
Phospholipid Transport (GO:0015914)	2/59	0.0035290537376922	0.0383181299535757	24.953634085213	140.906322080043	APOA2;PLTP	GO_Biological_Process_2023	Lipid metabolism
Sterol Metabolic Process (GO:0016125)	2/60	0.0036473537827288	0.0383181299535757	24.5221674876847	137.661400259765	APOF;APOA2	GO_Biological_Process_2023	Lipid metabolism
Negative Regulation Of Peptidase Activity (GO:0010466)	2/60	0.0036473537827288	0.0383181299535757	24.5221674876847	137.661400259765	SERPINA11;CTSB	GO_Biological_Process_2023	Lipid metabolism
Positive Regulation Of Interleukin-8 Production (GO:0032757)	2/61	0.0037674899954355	0.0383181299535757	24.1053268765133	134.540176561733	GDF2;APOA2	GO_Biological_Process_2023	Lipid metabolism
Negative Regulation Of Autophagy (GO:0010507)	2/61	0.0037674899954355	0.0383181299535757	24.1053268765133	134.540176561733	LEPR;MET	GO_Biological_Process_2023	Lipid metabolism
Protein N-linked Glycosylation (GO:0006487)	2/64	0.0041388617117281	0.0410929841378724	22.9354838709677	125.854671410375	ENTPD5;ST3GAL1	GO_Biological_Process_2023	Lipid metabolism
Cholesterol Metabolic Process (GO:0008203)	2/67	0.0045265652607379	0.0428994934938117	21.8736263736264	118.069282118528	APOF;APOA2	GO_Biological_Process_2023	Lipid metabolism
Negative Regulation Of Cellular Catabolic Process (GO:0031330)	2/67	0.0045265652607379	0.0428994934938117	21.8736263736264	118.069282118528	LEPR;MET	GO_Biological_Process_2023	Lipid metabolism
Positive Regulation Of Phosphorylation (GO:0042327)	3/231	0.0049055030960435	0.0446956589152729	9.62085769980507	51.1579258663181	ADIPOQ;LEPR;MET	GO_Biological_Process_2023	Lipid metabolism
Sulfur Compound Biosynthetic Process (GO:0044272)	2/70	0.0049304563791428	0.0446956589152729	20.905462184874	111.056582712883	B4GAT1;ST3GAL1	GO_Biological_Process_2023	Lipid metabolism
Cholesterol Homeostasis (GO:0042632)	2/72	0.0052086393816279	0.046212821747635	20.3061224489796	106.7581516208	APOM;APOA2	GO_Biological_Process_2023	Lipid metabolism
Sterol Homeostasis (GO:0055092)	2/73	0.0053503916965906	0.0464815278641314	20.0191146881288	104.711691139451	APOM;APOA2	GO_Biological_Process_2023	Lipid metabolism
Digestion R-HSA-8935690	7/23	3.30286709918915e-16	1.65143354959458e-14	513.676470588235	18310.8045634411	PNLIPRP1;PNLIPRP2;CLPS;AMY2A;AMY1A;AMY2B;PNLIP	Reactome_2022	Pancreas
Digestion And Absorption R-HSA-8963743	7/28	1.5893467870449802e-15	3.9733669676124503e-14	391.274509803922	13332.8562819406	PNLIPRP1;PNLIPRP2;CLPS;AMY2A;AMY2B;AMY1A;PNLIP	Reactome_2022	Pancreas
Digestion Of Dietary Lipid R-HSA-192456	4/7	5.565458628858319e-11	9.275764381430541e-10	1331.53333333333	31439.9741627494	PNLIPRP1;PNLIPRP2;CLPS;PNLIP	Reactome_2022	Pancreas
Digestion Of Dietary Carbohydrate R-HSA-189085	3/11	2.48906044619041e-07	3.11132555773802e-06	356.571428571429	5422.09301356717	AMY2A;AMY1A;AMY2B	Reactome_2022	Pancreas
Antimicrobial Peptides R-HSA-6803157	3/89	0.0001611198395825	0.0016111983958258	33.0398671096345	288.54912401822	BPIFA2;REG3G;PRSS2	Reactome_2022	Pancreas
Activation Of Matrix Metalloproteinases R-HSA-1592389	2/33	0.0007122855268112	0.0059357127234267	58.4897360703812	423.87697178566	CTRB1;PRSS2	Reactome_2022	Pancreas
Retinoid Metabolism And Transport R-HSA-975634	2/43	0.0012092868136118	0.0080190638680927	44.2017738359202	296.935339190516	CLPS;PNLIP	Reactome_2022	Pancreas
Metabolism Of Vitamins And Cofactors R-HSA-196854	3/186	0.0013871853452868	0.0080190638680927	15.4512099921936	101.67635540344	CLPS;CTRB1;PNLIP	Reactome_2022	Pancreas
Metabolism Of Fat-Soluble Vitamins R-HSA-6806667	2/47	0.0014434314962566	0.0080190638680927	40.2646464646465	263.360262271824	CLPS;PNLIP	Reactome_2022	Pancreas
Visual Phototransduction R-HSA-2187338	2/98	0.0061144062849993	0.0305720314249967	18.8257575757576	95.9569121306454	CLPS;PNLIP	Reactome_2022	Pancreas
Degradation Of Extracellular Matrix R-HSA-1474228	2/109	0.0075114172771347	0.0341428058051579	16.8810535259133	82.5708223205703	CTRB1;PRSS2	Reactome_2022	Pancreas
Alpha-defensins R-HSA-1462054	1/8	0.0095613427178271	0.0398389279909465	124.031055900621	576.747772435402	PRSS2	Reactome_2022	Pancreas
Uptake Of Dietary Cobalamins Into Enterocytes R-HSA-9758881	1/10	0.0119379646683198	0.0459152487243069	96.4589371980676	427.12322672632	CTRB1	Reactome_2022	Pancreas
Mucopolysaccharidoses R-HSA-2206281	1/11	0.0131242257813257	0.0468722349333062	86.8086956521739	376.167726787062	IDS	Reactome_2022	Pancreas
Pancreatic secretion	15/102	1.7598815691659e-29	3.5197631383318e-28	381.015325670498	25226.9184780603	PNLIPRP1;CELA3A;PNLIPRP2;CPA2;CPA1;CELA2A;CPB1;AMY2A;PLA2G1B;AMY2B;AMY1A;CTRB1;CTRL;PRSS2;PNLIP	KEGG_2021_Human	Pancreas
Protein digestion and absorption	8/103	2.57638616517318e-13	2.57638616517318e-12	104.636842105263	3033.13100557704	CELA3A;CPA2;CPA1;CELA2A;CPB1;CTRL;CTRB1;PRSS2	KEGG_2021_Human	Pancreas
Fat digestion and absorption	5/43	1.48922030179261e-09	9.92813534528404e-09	138.074792243767	2806.37196684225	PNLIPRP1;PNLIPRP2;CLPS;PLA2G1B;PNLIP	KEGG_2021_Human	Pancreas
Starch and sucrose metabolism	3/36	1.0561305190163e-05	5.28065259508149e-05	86.3333333333333	989.234415216844	AMY2A;AMY2B;AMY1A	KEGG_2021_Human	Pancreas
Carbohydrate digestion and absorption	3/47	2.37781310128234e-05	9.51125240512936e-05	64.7142857142857	688.996450273343	AMY2A;AMY2B;AMY1A	KEGG_2021_Human	Pancreas
Glycerolipid metabolism	3/61	5.21985368608297e-05	0.0001739951228694	49.0591133004926	483.745232658789	PNLIPRP1;PNLIPRP2;PNLIP	KEGG_2021_Human	Pancreas
Salivary secretion	3/93	0.0001835280846272	0.0005243659560778	31.5650793650794	271.558886926409	AMY2A;AMY2B;AMY1A	KEGG_2021_Human	Pancreas
Proteolysis (GO:0006508)	9/330	8.5490512907837e-11	1.49608397588715e-08	36.7383177570093	851.69030225612	CELA3A;CPA2;CPA1;CELA2A;CPB1;CTRL;CTRB1;PRSS2;CTRC	GO_Biological_Process_2023	Pancreas
Lipid Catabolic Process (GO:0016042)	3/21	1.99064524223176e-06	0.0001741814586952	158.396825396825	2079.28332076566	PNLIPRP1;PLA2G1B;PNLIP	GO_Biological_Process_2023	Pancreas
Antimicrobial Humoral Response (GO:0019730)	3/100	0.0002274364078236	0.0090568137480633	29.2768777614138	245.593184488819	PLA2G1B;REG3G;PRSS2	GO_Biological_Process_2023	Pancreas
Protein Catabolic Process (GO:0030163)	3/102	0.0002411220710946	0.0090568137480633	28.6825396825397	238.93149954284	CPA2;CELA2A;CTRL	GO_Biological_Process_2023	Pancreas
Leukotriene Metabolic Process (GO:0006691)	2/20	0.0002587661070875	0.0090568137480633	100.79797979798	832.549579311163	CPA1;PLA2G1B	GO_Biological_Process_2023	Pancreas
Positive Regulation Of Calcium Ion Transmembrane Transport (GO:1904427)	2/42	0.0011538849900373	0.0336549788760886	45.3090909090909	306.498817790288	PLA2G1B;LACRT	GO_Biological_Process_2023	Pancreas
Defense Response To Bacterium (GO:0042742)	3/204	0.0018070387636645	0.0383310762334985	14.0547263681592	88.770576762346	PLA2G1B;REG3G;LACRT	GO_Biological_Process_2023	Pancreas
Response To Peptide Hormone (GO:0043434)	2/55	0.0019713124920085	0.0383310762334985	34.1732418524871	212.867027579999	CELA2A;REG3G	GO_Biological_Process_2023	Pancreas
Phosphatidylcholine Metabolic Process (GO:0046470)	2/55	0.0019713124920085	0.0383310762334985	34.1732418524871	212.867027579999	PNLIPRP2;PLA2G1B	GO_Biological_Process_2023	Pancreas
Antimicrobial Humoral Immune Response Mediated By Antimicrobial Peptide (GO:0061844)	2/65	0.0027410497923989	0.0479683713669808	28.7344877344877	169.516647730452	PLA2G1B;REG3G	GO_Biological_Process_2023	Pancreas
Phospholipid Metabolic Process (GO:0006644)	2/69	0.0030825624075389	0.0490407655744829	27.0135685210312	156.192293197393	PNLIPRP2;PLA2G1B	GO_Biological_Process_2023	Pancreas
Neutrophil Degranulation R-HSA-6798695	10/468	3.8965633196195895e-11	2.7275943237337104e-09	32.7830030231777	785.754197377474	ARSA;DPP7;GLB1;CREG1;CTSZ;CTSH;PRCP;GUSB;CTSD;CTSC	Reactome_2022	Lysosomal enzymes
Mucopolysaccharidoses R-HSA-2206281	4/11	4.36029527280533e-10	1.52610334548187e-08	600.601503759398	12944.9510887365	GLB1;IDUA;GUSB;SGSH	Reactome_2022	Lysosomal enzymes
HS-GAG Degradation R-HSA-2024096	4/21	7.848509124996621e-09	1.83131879583255e-07	247.1826625387	4613.15575457206	IDUA;GLB1;GUSB;SGSH	Reactome_2022	Lysosomal enzymes
Immune System R-HSA-168256	13/1943	2.96680764721079e-08	5.19191338261888e-07	12.1560103626943	210.702488745085	ARSA;CTSZ;PRCP;CTSO;DPP7;GLB1;CREG1;CTSH;CTSF;GUSB;CTSD;IL18R1;CTSC	Reactome_2022	Lysosomal enzymes
Diseases Of Carbohydrate Metabolism R-HSA-5663084	4/33	5.31751402845652e-08	7.44451963983913e-07	144.813067150635	2425.57178702257	IDUA;GLB1;GUSB;SGSH	Reactome_2022	Lysosomal enzymes
Innate Immune System R-HSA-168249	10/1035	8.14036932506044e-08	9.49709754590385e-07	14.2228893058161	232.172243230127	ARSA;DPP7;GLB1;CREG1;CTSZ;CTSH;PRCP;GUSB;CTSD;CTSC	Reactome_2022	Lysosomal enzymes
MHC Class II Antigen Presentation R-HSA-2132295	5/104	1.07764916708757e-07	1.07764916708757e-06	55.7744107744108	894.806367338243	CTSO;CTSH;CTSF;CTSD;CTSC	Reactome_2022	Lysosomal enzymes
Heparan Sulfate/Heparin (HS-GAG) Metabolism R-HSA-1638091	4/53	3.74788472918726e-07	3.27939913803885e-06	85.6197636949517	1266.90742752214	IDUA;GLB1;GUSB;SGSH	Reactome_2022	Lysosomal enzymes
Glycosaminoglycan Metabolism R-HSA-1630316	4/120	9.99162277540597e-06	7.77126215864909e-05	36.0453720508167	415.017890450907	IDUA;GLB1;GUSB;SGSH	Reactome_2022	Lysosomal enzymes
Metabolism Of Carbohydrates R-HSA-71387	5/285	1.54664890831275e-05	0.0001082654235818	19.5406746031746	216.448825811362	IDUA;GLB1;MAN2B2;GUSB;SGSH	Reactome_2022	Lysosomal enzymes
Glycosphingolipid Metabolism R-HSA-1660662	3/45	1.82649217943533e-05	0.0001162313205095	71.1964285714286	776.79064020462	ARSA;GLB1;SMPD1	Reactome_2022	Lysosomal enzymes
Sphingolipid Metabolism R-HSA-428157	3/89	0.0001414342826378	0.0008250333153874	34.6936046511628	307.512849473871	ARSA;GLB1;SMPD1	Reactome_2022	Lysosomal enzymes
Diseases Of Metabolism R-HSA-5668914	4/247	0.0001671198986672	0.000899876377439	17.09681611436	148.687574091183	IDUA;GLB1;GUSB;SGSH	Reactome_2022	Lysosomal enzymes
Metabolism Of Angiotensinogen To Angiotensins R-HSA-2022377	2/18	0.0001913920450182	0.0009569602250914	118.815476190476	1017.20146761135	CTSZ;CTSD	Reactome_2022	Lysosomal enzymes
Metabolism R-HSA-1430728	9/2049	0.0002621067591969	0.0012231648762522	5.65241596638655	46.6141103170404	PLA2G15;ARSA;IDUA;GLB1;MAN2B2;PON2;SMPD1;GUSB;SGSH	Reactome_2022	Lysosomal enzymes
Cargo Concentration In ER R-HSA-5694530	2/32	0.0006144191384293	0.0026880837306285	63.3238095238095	468.269010716029	CTSZ;CTSC	Reactome_2022	Lysosomal enzymes
Metabolism Of Lipids R-HSA-556833	5/732	0.001258774170815	0.0049251038174304	7.35518875133731	49.1151327959955	PLA2G15;ARSA;GLB1;PON2;SMPD1	Reactome_2022	Lysosomal enzymes
Adaptive Immune System R-HSA-1280218	5/733	0.0012664552673392	0.0049251038174304	7.34470390720391	49.0004374965066	CTSO;CTSH;CTSF;CTSD;CTSC	Reactome_2022	Lysosomal enzymes
COPII-mediated Vesicle Transport R-HSA-204005	2/66	0.002594763239101	0.0095596540387934	29.6324404761905	176.439255144359	CTSZ;CTSC	Reactome_2022	Lysosomal enzymes
Asparagine N-linked Glycosylation R-HSA-446203	3/282	0.0039858521459357	0.013950482510775	10.5903225806452	58.5115762208476	GLB1;CTSZ;CTSC	Reactome_2022	Lysosomal enzymes
Peptide Hormone Metabolism R-HSA-2980736	2/89	0.004661717237599	0.0155390574586636	21.7733990147783	116.887692395035	CTSZ;CTSD	Reactome_2022	Lysosomal enzymes
Interleukin-18 Signaling R-HSA-9012546	1/8	0.0091645547457302	0.02885250025982	129.675324675325	608.490047133173	IL18R1	Reactome_2022	Lysosomal enzymes
ER To Golgi Anterograde Transport R-HSA-199977	2/133	0.0101342771876109	0.02885250025982	14.4282079243911	66.2519042536816	CTSZ;CTSC	Reactome_2022	Lysosomal enzymes
Synthesis Of 5-Eicosatetraenoic Acids R-HSA-2142688	1/9	0.0103044643785071	0.02885250025982	113.460227272727	519.100740554472	PON2	Reactome_2022	Lysosomal enzymes
Hydrolysis Of LPC R-HSA-1483115	1/9	0.0103044643785071	0.02885250025982	113.460227272727	519.100740554472	PLA2G15	Reactome_2022	Lysosomal enzymes
Keratan Sulfate Degradation R-HSA-2022857	1/12	0.013716673976595	0.0355617473467278	82.504132231405	353.872030109198	GLB1	Reactome_2022	Lysosomal enzymes
Hyaluronan Uptake And Degradation R-HSA-2160916	1/12	0.013716673976595	0.0355617473467278	82.504132231405	353.872030109198	GUSB	Reactome_2022	Lysosomal enzymes
Activation Of Arylsulfatases R-HSA-1663150	1/13	0.0148515749863377	0.0364537684512145	75.625	318.354732825143	ARSA	Reactome_2022	Lysosomal enzymes
Transport To Golgi And Subsequent Modification R-HSA-948021	2/164	0.0151022755012174	0.0364537684512145	11.6490299823633	48.8433325684588	CTSZ;CTSC	Reactome_2022	Lysosomal enzymes
CS/DS Degradation R-HSA-2024101	1/14	0.015985227036696	0.0372988630856241	69.8041958041958	288.716456708675	IDUA	Reactome_2022	Lysosomal enzymes
Metabolism Of Proteins R-HSA-392499	6/1890	0.0174528009943864	0.0387095533128339	3.38947171225178	13.7214462395794	ARSA;GLB1;CTSZ;CTSH;CTSD;CTSC	Reactome_2022	Lysosomal enzymes
Heme Degradation R-HSA-189483	1/16	0.0182487894189074	0.0387095533128339	60.4909090909091	242.184823451457	GUSB	Reactome_2022	Lysosomal enzymes
Hyaluronan Metabolism R-HSA-2142845	1/16	0.0182487894189074	0.0387095533128339	60.4909090909091	242.184823451457	GUSB	Reactome_2022	Lysosomal enzymes
Diseases Associated With N-glycosylation Of Proteins R-HSA-3781860	1/20	0.0227609834903901	0.0464448619302941	47.7464114832536	180.610706872738	GLB1	Reactome_2022	Lysosomal enzymes
Interleukin-37 Signaling R-HSA-9008059	1/21	0.0238859289927227	0.0464448619302941	45.3568181818182	169.383483507259	IL18R1	Reactome_2022	Lysosomal enzymes
Intrinsic Pathway Of Fibrin Clot Formation R-HSA-140837	1/21	0.0238859289927227	0.0464448619302941	45.3568181818182	169.383483507259	PRCP	Reactome_2022	Lysosomal enzymes
Lysosome	13/128	1.74960019711026e-23	4.19904047306463e-22	224.526956521739	11765.2282017638	ARSA;IDUA;CTSZ;SGSH;PLA2G15;CTSO;GLB1;SMPD1;CTSH;CTSF;GUSB;CTSD;CTSC	KEGG_2021_Human	Lysosomal enzymes
Glycosaminoglycan degradation	4/19	5.090541982834591e-09	6.10865037940151e-08	280.168421052632	5350.06297746339	IDUA;GLB1;GUSB;SGSH	KEGG_2021_Human	Lysosomal enzymes
Apoptosis	6/142	1.05262754861584e-08	8.42102038892671e-08	51.4904844290657	945.848855591207	CTSO;CTSZ;CTSH;CTSF;CTSD;CTSC	KEGG_2021_Human	Lysosomal enzymes
Sphingolipid metabolism	3/49	2.36438122969155e-05	0.0001418628737814	64.9923913043478	692.325541455048	ARSA;GLB1;SMPD1	KEGG_2021_Human	Lysosomal enzymes
Other glycan degradation	2/18	0.0001913920450182	0.0009186818160878	118.815476190476	1017.20146761135	GLB1;MAN2B2	KEGG_2021_Human	Lysosomal enzymes
Sphingolipid signaling pathway	2/119	0.0081851497526784	0.0327405990107137	16.1660561660562	77.684912265853	SMPD1;CTSD	KEGG_2021_Human	Lysosomal enzymes
Aminoglycan Catabolic Process (GO:0006026)	4/14	1.31963794353453e-09	1.60934333738049e-07	420.357894736842	8594.59902074698	IDUA;GUSB;CTBS;SGSH	GO_Biological_Process_2023	Lysosomal enzymes
Glycosaminoglycan Catabolic Process (GO:0006027)	4/15	1.7981489803134e-09	1.60934333738049e-07	382.124401913876	7694.65109349135	IDUA;GLB1;GUSB;SGSH	GO_Biological_Process_2023	Lysosomal enzymes
Proteoglycan Catabolic Process (GO:0030167)	3/6	2.65053912709704e-08	1.58148834583457e-06	998.7	17423.237987474	GLB1;IDUA;SGSH	GO_Biological_Process_2023	Lysosomal enzymes
Protein Catabolic Process (GO:0030163)	5/102	9.7750875819573e-08	4.37435169292589e-06	56.9301260022909	918.900264390611	CTSZ;CTSH;CTSF;CTSD;CTSC	GO_Biological_Process_2023	Lysosomal enzymes
Sulfur Compound Catabolic Process (GO:0044273)	3/20	1.49510836057078e-06	4.58067744810525e-05	176.117647058824	2362.32092612076	IDUA;GLB1;SGSH	GO_Biological_Process_2023	Lysosomal enzymes
Proteolysis (GO:0006508)	6/330	1.5359488940926e-06	4.58067744810525e-05	21.4084967320261	286.581891323947	CPQ;CTSZ;CTSH;CTSF;CTSD;CTSC	GO_Biological_Process_2023	Lysosomal enzymes
Proteolysis Involved In Protein Catabolic Process (GO:0051603)	4/78	1.79132637635401e-06	4.58067744810525e-05	56.6230440967283	749.267501119017	CTSZ;CTSH;CTSF;CTSC	GO_Biological_Process_2023	Lysosomal enzymes
Glycosaminoglycan Metabolic Process (GO:0030203)	3/28	4.27081416417137e-06	9.55594669233343e-05	119.712	1480.08398202545	IDUA;GUSB;SGSH	GO_Biological_Process_2023	Lysosomal enzymes
Heparan Sulfate Proteoglycan Catabolic Process (GO:0030200)	2/5	1.26233161546432e-05	0.000251063732409	634.095238095238	7152.5720705602	IDUA;SGSH	GO_Biological_Process_2023	Lysosomal enzymes
Sphingomyelin Metabolic Process (GO:0006684)	2/12	8.29081126686296e-05	0.0014840552167684	190.161904761905	1787.09929649625	SMPD1;SMPDL3A	GO_Biological_Process_2023	Lysosomal enzymes
Sphingolipid Catabolic Process (GO:0030149)	2/15	0.0001316231259729	0.0021418672317408	146.25641025641	1306.88407372144	SMPD1;SMPDL3A	GO_Biological_Process_2023	Lysosomal enzymes
Sphingolipid Metabolic Process (GO:0006665)	3/94	0.0001663160043058	0.0024808803975619	32.7791208791209	285.231484598471	PLA2G15;GLB1;SMPD1	GO_Biological_Process_2023	Lysosomal enzymes
Monocarboxylic Acid Catabolic Process (GO:0072329)	2/20	0.0002373444131594	0.0032680499965802	105.603174603175	881.363910606729	PLA2G15;IDUA	GO_Biological_Process_2023	Lysosomal enzymes
Peptide Catabolic Process (GO:0043171)	2/21	0.0002621447565712	0.0033517079590185	100.040100250627	824.992061354338	CPQ;CTSH	GO_Biological_Process_2023	Lysosomal enzymes
Phosphatidylethanolamine Metabolic Process (GO:0046337)	2/25	0.0003734470046022	0.0044564675882537	82.6252587991718	652.139226735722	PLA2G15;NAAA	GO_Biological_Process_2023	Lysosomal enzymes
Antigen Processing And Presentation Of Exogenous Peptide Antigen Via MHC Class II (GO:0019886)	2/26	0.0004042849262681	0.0045229376126248	79.1785714285714	618.653110911131	CTSF;CTSD	GO_Biological_Process_2023	Lysosomal enzymes
Antigen Processing And Presentation Of Peptide Antigen Via MHC Class II (GO:0002495)	2/28	0.0004695576526465	0.0046694899902077	73.0805860805861	560.069110499002	CTSF;CTSD	GO_Biological_Process_2023	Lysosomal enzymes
Phospholipid Catabolic Process (GO:0009395)	2/28	0.0004695576526465	0.0046694899902077	73.0805860805861	560.069110499002	SMPD1;SMPDL3A	GO_Biological_Process_2023	Lysosomal enzymes
Antigen Processing And Presentation Of Exogenous Peptide Antigen (GO:0002478)	2/31	0.0005764206322992	0.0054304891148197	65.5106732348112	488.622683076179	CTSF;CTSD	GO_Biological_Process_2023	Lysosomal enzymes
Glycosphingolipid Metabolic Process (GO:0006687)	2/32	0.0006144191384293	0.0054990512889429	63.3238095238095	468.269010716029	GLB1;SMPD1	GO_Biological_Process_2023	Lysosomal enzymes
Glycolipid Metabolic Process (GO:0006664)	2/33	0.0006536021659098	0.0055711803665651	61.2780337941628	449.352538802871	GLB1;SMPD1	GO_Biological_Process_2023	Lysosomal enzymes
Oligosaccharide Metabolic Process (GO:0009311)	2/48	0.0013817751628829	0.0112426251889112	41.2650103519669	271.704767037351	IDUA;CTBS	GO_Biological_Process_2023	Lysosomal enzymes
Ceramide Metabolic Process (GO:0006672)	2/55	0.0018102215186427	0.0140882457320456	35.8023360287511	226.066907176738	PLA2G15;SMPD1	GO_Biological_Process_2023	Lysosomal enzymes
Positive Regulation Of Proteolysis (GO:0045862)	2/59	0.0020798998349281	0.0155125862688391	33.2832080200501	205.538305782528	CTSH;CTSC	GO_Biological_Process_2023	Lysosomal enzymes
Phospholipid Metabolic Process (GO:0006644)	2/69	0.0028319738819261	0.020276932994591	28.3013503909026	166.037833964786	PLA2G15;SMPD1	GO_Biological_Process_2023	Lysosomal enzymes
Positive Regulation Of Apoptotic Process (GO:0043065)	3/270	0.0035282231992671	0.0238824570581203	11.0730337078652	62.5289881462147	SMPD1;CTSH;CTSD	GO_Biological_Process_2023	Lysosomal enzymes
Organonitrogen Compound Catabolic Process (GO:1901565)	2/78	0.0036023817908896	0.0238824570581203	24.9385964912281	140.308535125056	PLA2G15;CPQ	GO_Biological_Process_2023	Lysosomal enzymes
Wound Healing (GO:0042060)	2/80	0.0037854340886344	0.0241997393523418	24.2967032967033	135.492867126039	SMPD1;PRCP	GO_Biological_Process_2023	Lysosomal enzymes
Chitin Catabolic Process (GO:0006032)	1/5	0.0057372891133286	0.0285270764246063	226.965909090909	1171.31850515834	CTBS	GO_Biological_Process_2023	Lysosomal enzymes
Chitin Metabolic Process (GO:0006030)	1/5	0.0057372891133286	0.0285270764246063	226.965909090909	1171.31850515834	CTBS	GO_Biological_Process_2023	Lysosomal enzymes
Epithelial Tube Branching Involved In Lung Morphogenesis (GO:0060441)	1/5	0.0057372891133286	0.0285270764246063	226.965909090909	1171.31850515834	CTSH	GO_Biological_Process_2023	Lysosomal enzymes
Positive Regulation Of T-helper 1 Cell Cytokine Production (GO:2000556)	1/5	0.0057372891133286	0.0285270764246063	226.965909090909	1171.31850515834	IL18R1	GO_Biological_Process_2023	Lysosomal enzymes
Regulation Of T-helper 1 Cell Cytokine Production (GO:2000554)	1/5	0.0057372891133286	0.0285270764246063	226.965909090909	1171.31850515834	IL18R1	GO_Biological_Process_2023	Lysosomal enzymes
Dermatan Sulfate Metabolic Process (GO:0030205)	1/5	0.0057372891133286	0.0285270764246063	226.965909090909	1171.31850515834	IDUA	GO_Biological_Process_2023	Lysosomal enzymes
Bradykinin Catabolic Process (GO:0010815)	1/5	0.0057372891133286	0.0285270764246063	226.965909090909	1171.31850515834	CTSH	GO_Biological_Process_2023	Lysosomal enzymes
Lipoprotein Metabolic Process (GO:0042157)	1/5	0.0057372891133286	0.0285270764246063	226.965909090909	1171.31850515834	CTSD	GO_Biological_Process_2023	Lysosomal enzymes
Diacylglycerol Biosynthetic Process (GO:0006651)	1/7	0.0080233898041786	0.0356620717279502	151.295454545455	730.06022058339	PLA2G15	GO_Biological_Process_2023	Lysosomal enzymes
Aromatic Compound Catabolic Process (GO:0019439)	1/7	0.0080233898041786	0.0356620717279502	151.295454545455	730.06022058339	PON2	GO_Biological_Process_2023	Lysosomal enzymes
Glycoside Catabolic Process (GO:0016139)	1/7	0.0080233898041786	0.0356620717279502	151.295454545455	730.06022058339	GUSB	GO_Biological_Process_2023	Lysosomal enzymes
Fatty Acid Metabolic Process (GO:0006631)	2/122	0.0085868934651246	0.0356620717279502	15.7595238095238	74.9762221965657	PLA2G15;NAAA	GO_Biological_Process_2023	Lysosomal enzymes
Negative Regulation Of Systemic Arterial Blood Pressure (GO:0003085)	1/8	0.0091645547457302	0.0356620717279502	129.675324675325	608.490047133173	PRCP	GO_Biological_Process_2023	Lysosomal enzymes
Angiotensin Maturation (GO:0002003)	1/8	0.0091645547457302	0.0356620717279502	129.675324675325	608.490047133173	CTSZ	GO_Biological_Process_2023	Lysosomal enzymes
Regulation Of Angiotensin Levels In Blood (GO:0002002)	1/8	0.0091645547457302	0.0356620717279502	129.675324675325	608.490047133173	CTSZ	GO_Biological_Process_2023	Lysosomal enzymes
N-acylphosphatidylethanolamine Metabolic Process (GO:0070292)	1/8	0.0091645547457302	0.0356620717279502	129.675324675325	608.490047133173	NAAA	GO_Biological_Process_2023	Lysosomal enzymes
Glucosamine-Containing Compound Catabolic Process (GO:1901072)	1/8	0.0091645547457302	0.0356620717279502	129.675324675325	608.490047133173	CTBS	GO_Biological_Process_2023	Lysosomal enzymes
T Cell Mediated Cytotoxicity (GO:0001913)	1/8	0.0091645547457302	0.0356620717279502	129.675324675325	608.490047133173	CTSH	GO_Biological_Process_2023	Lysosomal enzymes
Phosphatidylcholine Catabolic Process (GO:0034638)	1/9	0.0103044643785071	0.0372421540177124	113.460227272727	519.100740554472	PLA2G15	GO_Biological_Process_2023	Lysosomal enzymes
Response To Type I Interferon (GO:0034340)	1/9	0.0103044643785071	0.0372421540177124	113.460227272727	519.100740554472	SMPD1	GO_Biological_Process_2023	Lysosomal enzymes
Glycerolipid Metabolic Process (GO:0046486)	1/9	0.0103044643785071	0.0372421540177124	113.460227272727	519.100740554472	PLA2G15	GO_Biological_Process_2023	Lysosomal enzymes
Surfactant Homeostasis (GO:0043129)	1/10	0.0114431199495764	0.0372421540177124	100.848484848485	450.82969906826	CTSH	GO_Biological_Process_2023	Lysosomal enzymes
Angiogenesis Involved In Wound Healing (GO:0060055)	1/10	0.0114431199495764	0.0372421540177124	100.848484848485	450.82969906826	PRCP	GO_Biological_Process_2023	Lysosomal enzymes
Thyroid Hormone Generation (GO:0006590)	1/10	0.0114431199495764	0.0372421540177124	100.848484848485	450.82969906826	CPQ	GO_Biological_Process_2023	Lysosomal enzymes
Diol Metabolic Process (GO:0034311)	1/10	0.0114431199495764	0.0372421540177124	100.848484848485	450.82969906826	NAAA	GO_Biological_Process_2023	Lysosomal enzymes
Lipoprotein Catabolic Process (GO:0042159)	1/10	0.0114431199495764	0.0372421540177124	100.848484848485	450.82969906826	CTSD	GO_Biological_Process_2023	Lysosomal enzymes
Nucleoside Triphosphate Metabolic Process (GO:0009141)	1/10	0.0114431199495764	0.0372421540177124	100.848484848485	450.82969906826	SMPDL3A	GO_Biological_Process_2023	Lysosomal enzymes
Sphingoid Metabolic Process (GO:0046519)	1/11	0.0125805227255512	0.0388260959978219	90.7590909090909	397.125975220578	NAAA	GO_Biological_Process_2023	Lysosomal enzymes
Cellular Response To Thyroid Hormone Stimulus (GO:0097067)	1/11	0.0125805227255512	0.0388260959978219	90.7590909090909	397.125975220578	CTSH	GO_Biological_Process_2023	Lysosomal enzymes
Nucleoside Phosphate Catabolic Process (GO:1901292)	1/11	0.0125805227255512	0.0388260959978219	90.7590909090909	397.125975220578	SMPDL3A	GO_Biological_Process_2023	Lysosomal enzymes
Positive Regulation Of T-helper 1 Type Immune Response (GO:0002827)	1/12	0.013716673976595	0.039601365190492	82.504132231405	353.872030109198	IL18R1	GO_Biological_Process_2023	Lysosomal enzymes
Response To Thyroid Hormone (GO:0097066)	1/12	0.013716673976595	0.039601365190492	82.504132231405	353.872030109198	CTSH	GO_Biological_Process_2023	Lysosomal enzymes
Positive Regulation By Symbiont Of Entry Into Host (GO:0075294)	1/12	0.013716673976595	0.039601365190492	82.504132231405	353.872030109198	SMPD1	GO_Biological_Process_2023	Lysosomal enzymes
Positive Regulation Of Viral Entry Into Host Cell (GO:0046598)	1/12	0.013716673976595	0.039601365190492	82.504132231405	353.872030109198	SMPD1	GO_Biological_Process_2023	Lysosomal enzymes
Regulation Of Establishment Of Protein Localization (GO:0070201)	1/14	0.015985227036696	0.044020855993363	69.8041958041958	288.716456708675	CTSD	GO_Biological_Process_2023	Lysosomal enzymes
Negative Regulation Of Blood Pressure (GO:0045776)	1/14	0.015985227036696	0.044020855993363	69.8041958041958	288.716456708675	PRCP	GO_Biological_Process_2023	Lysosomal enzymes
Primary Alcohol Metabolic Process (GO:0034308)	1/14	0.015985227036696	0.044020855993363	69.8041958041958	288.716456708675	NAAA	GO_Biological_Process_2023	Lysosomal enzymes
Negative Regulation Of Protein Processing (GO:0010955)	1/15	0.01711763141868	0.0457321794618465	64.8149350649351	263.64422882818	CTSZ	GO_Biological_Process_2023	Lysosomal enzymes
Regulation Of Systemic Arterial Blood Pressure (GO:0003073)	1/15	0.01711763141868	0.0457321794618465	64.8149350649351	263.64422882818	PRCP	GO_Biological_Process_2023	Lysosomal enzymes
Regulation Of Plasminogen Activation (GO:0010755)	1/16	0.0182487894189074	0.048037254499771	60.4909090909091	242.184823451457	CTSZ	GO_Biological_Process_2023	Lysosomal enzymes
Cellular Responses To Stress R-HSA-2262752	5/722	0.0002605606083156	0.0153927366715263	11.1959553695955	92.3965816778644	DCTN2;GSTP1;PRDX1;ATP6V1D;LAMTOR5	Reactome_2022	Cellular Responses To Stress
Cellular Responses To Stimuli R-HSA-8953897	5/736	0.00028485475112	0.0153927366715263	10.9735522115823	89.5829353361493	DCTN2;GSTP1;PRDX1;ATP6V1D;LAMTOR5	Reactome_2022	Cellular Responses To Stress
Detoxification Of Reactive Oxygen Species R-HSA-3299685	2/34	0.0003754326017445	0.0153927366715263	83.1291666666667	655.675615402611	GSTP1;PRDX1	Reactome_2022	Cellular Responses To Stress
Amino Acids Regulate mTORC1 R-HSA-9639288	2/55	0.0009834258801979	0.0302403458160862	50.1383647798742	347.181516843755	ATP6V1D;LAMTOR5	Reactome_2022	Cellular Responses To Stress
Glutathione metabolism	2/57	0.0010558796227944	0.0348440275522177	48.310303030303	331.088917421776	GSTP1;PRDX6	KEGG_2021_Human	Cellular Responses To Stress
Regulation Of Synaptic Vesicle Exocytosis (GO:2000300)	2/18	0.000103211851607	0.0432457658233568	166.391666666667	1527.2636618368	SNAPIN;FMR1	GO_Biological_Process_2023	Cellular Responses To Stress
GPCR Downstream Signaling R-HSA-388396	4/619	0.0012289306308204	0.0425224479831927	10.4981029810298	70.3542012996708	CALCA;MMP3;INSL3;PROK1	Reactome_2022	Testis
Signaling By GPCR R-HSA-372790	4/689	0.0018250605776361	0.0425224479831927	9.39124087591241	59.2224994520071	CALCA;MMP3;INSL3;PROK1	Reactome_2022	Testis
ADORA2B Mediated Anti-Inflammatory Cytokine Production R-HSA-9660821	2/131	0.0048109843926753	0.0425224479831927	21.9878183831672	117.345766822792	CALCA;INSL3	Reactome_2022	Testis
GPCR Ligand Binding R-HSA-500792	3/458	0.0053504786978907	0.0425224479831927	9.90481825866441	51.8078377693622	CALCA;INSL3;PROK1	Reactome_2022	Testis
Relaxin Receptors R-HSA-444821	1/8	0.0063831440708516	0.0425224479831927	190.257142857143	961.577579668734	INSL3	Reactome_2022	Testis
EGFR Transactivation By Gastrin R-HSA-2179392	1/8	0.0063831440708516	0.0425224479831927	190.257142857143	961.577579668734	MMP3	Reactome_2022	Testis
G Alpha (S) Signaling Events R-HSA-418555	2/153	0.0065029175268859	0.0425224479831927	18.763481551561	94.4835930208181	CALCA;INSL3	Reactome_2022	Testis
Anti-inflammatory Response Favoring Leishmania Infection R-HSA-9662851	2/165	0.0075244849901492	0.0425224479831927	17.3716038562664	84.9400710602505	CALCA;INSL3	Reactome_2022	Testis
Calcitonin-like Ligand Receptors R-HSA-419812	1/10	0.0079729589968486	0.0425224479831927	147.962962962963	714.912587220804	CALCA	Reactome_2022	Testis
Prostate cancer	2/97	0.002672621458078	0.0293988360388588	29.9082706766917	177.197395755883	MMP3;KLK3	KEGG_2021_Human	Testis
Monocyte Chemotaxis (GO:0002548)	2/42	0.0005070581642096	0.0380293623157235	71.2285714285714	540.402968649856	CALCA;DEFB104A	GO_Biological_Process_2023	Testis
Cytokine-cytokine receptor interaction	3/295	0.0003529988909277	0.0050623138017816	28.9109589041096	229.814531908304	GH2;IL5;IL18RAP	KEGG_2021_Human	Unassigned4
Inflammatory bowel disease	2/65	0.0004602103456165	0.0050623138017816	79.0753968253968	607.601661248772	IL5;IL18RAP	KEGG_2021_Human	Unassigned4
JAK-STAT signaling pathway	2/162	0.0028116916244772	0.020619071912833	30.984375	182.001257465139	GH2;IL5	KEGG_2021_Human	Unassigned4
Protein Processing (GO:0016485)	2/117	0.0014807595211497	0.0389118434712536	43.2065217391304	281.499136175935	CD5L;CASP4	GO_Biological_Process_2023	Unassigned4
Positive Regulation Of Peptidyl-Tyrosine Phosphorylation (GO:0050731)	2/130	0.0018233400535626	0.0389118434712536	38.79296875	244.67056160967	GH2;IL5	GO_Biological_Process_2023	Unassigned4
Positive Regulation Of Podosome Assembly (GO:0071803)	1/5	0.0024977078641967	0.0389118434712536	555.166666666667	3326.77064151216	IL5	GO_Biological_Process_2023	Unassigned4
Interleukin-5-Mediated Signaling Pathway (GO:0038043)	1/5	0.0024977078641967	0.0389118434712536	555.166666666667	3326.77064151216	IL5	GO_Biological_Process_2023	Unassigned4
Positive Regulation Of Tumor Necrosis Factor-Mediated Signaling Pathway (GO:1903265)	1/8	0.0039936462613403	0.0389118434712536	317.190476190476	1751.8590547314	CASP4	GO_Biological_Process_2023	Unassigned4
Positive Regulation Of Respiratory Burst (GO:0060267)	1/8	0.0039936462613403	0.0389118434712536	317.190476190476	1751.8590547314	JCHAIN	GO_Biological_Process_2023	Unassigned4
Regulation Of Podosome Assembly (GO:0071801)	1/8	0.0039936462613403	0.0389118434712536	317.190476190476	1751.8590547314	IL5	GO_Biological_Process_2023	Unassigned4
Defense Response To Bacterium (GO:0042742)	2/204	0.0044145406477128	0.0389118434712536	24.490099009901	132.806170001411	CASP4;JCHAIN	GO_Biological_Process_2023	Unassigned4
Regulation Of Respiratory Burst (GO:0060263)	1/10	0.0049898178893478	0.0389118434712536	246.679012345679	1307.48654986014	JCHAIN	GO_Biological_Process_2023	Unassigned4
Cellular Response To Growth Hormone Stimulus (GO:0071378)	1/11	0.0054875676690229	0.0389118434712536	222.0	1155.5699775562	GH2	GO_Biological_Process_2023	Unassigned4
Positive Regulation Of Circadian Rhythm (GO:0042753)	1/11	0.0054875676690229	0.0389118434712536	222.0	1155.5699775562	THRAP3	GO_Biological_Process_2023	Unassigned4
Glomerular Filtration (GO:0003094)	1/13	0.006482395492037	0.0414896792896151	184.981481481481	932.059746399125	JCHAIN	GO_Biological_Process_2023	Unassigned4
Cytokine-Mediated Signaling Pathway (GO:0019221)	2/257	0.0069149465482691	0.0414896792896151	19.3480392156863	96.2385022674452	IL5;IL18RAP	GO_Biological_Process_2023	Unassigned4
Renal Filtration (GO:0097205)	1/15	0.0074763281564485	0.0416538283002136	158.539682539683	776.212425317664	JCHAIN	GO_Biological_Process_2023	Unassigned4
Growth Hormone Receptor Signaling Pathway (GO:0060396)	1/17	0.0084693662805775	0.0437070567050684	138.708333333333	661.819014297417	GH2	GO_Biological_Process_2023	Unassigned4
Protein Autoprocessing (GO:0016540)	1/18	0.0089655500933473	0.0437070567050684	130.542483660131	615.425022203049	CASP4	GO_Biological_Process_2023	Unassigned4
Protein-Containing Complex Assembly (GO:0065003)	2/328	0.0110612811916836	0.0495868531148312	15.079754601227	67.9238057473859	CASP4;JCHAIN	GO_Biological_Process_2023	Unassigned4
Positive Regulation Of mRNA Splicing, Via Spliceosome (GO:0048026)	1/23	0.0114431199495764	0.0495868531148312	100.848484848485	450.82969906826	THRAP3	GO_Biological_Process_2023	Unassigned4
Chemokine Receptors Bind Chemokines R-HSA-380108	5/56	1.43254987545511e-13	2.8650997509102297e-12	99720.0	2949134.26022263	CXCL6;CCL13;CXCL8;CCL11;CCL2	Reactome_2022	Chemotaxis
Peptide Ligand-Binding Receptors R-HSA-375276	5/196	8.588293630869369e-11	8.58829363086937e-10	99020.0	2295089.12003338	CXCL6;CCL13;CXCL8;CCL11;CCL2	Reactome_2022	Chemotaxis
Class A/1 (Rhodopsin-like Receptors) R-HSA-373076	5/327	1.13338006305917e-09	7.55586708706111e-09	98365.0	2026128.31578157	CXCL6;CCL13;CXCL8;CCL11;CCL2	Reactome_2022	Chemotaxis
GPCR Ligand Binding R-HSA-500792	5/458	6.16320971290467e-09	3.08160485645233e-08	97710.0	1847175.12374585	CXCL6;CCL13;CXCL8;CCL11;CCL2	Reactome_2022	Chemotaxis
Signaling By GPCR R-HSA-372790	5/689	4.7839588489127e-08	1.91358353956508e-07	96555.0	1627474.33744175	CXCL6;CCL13;CXCL8;CCL11;CCL2	Reactome_2022	Chemotaxis
Interleukin-4 And Interleukin-13 Signaling R-HSA-6785807	3/107	1.47714252870151e-06	4.92380842900504e-06	286.889423076923	3851.60556476245	CXCL8;CCL11;CCL2	Reactome_2022	Chemotaxis
ATF4 Activates Genes In Response To Endoplasmic Reticulum Stress R-HSA-380994	2/27	1.75060317669957e-05	5.00172336199879e-05	532.533333333333	5832.81899542662	CXCL8;CCL2	Reactome_2022	Chemotaxis
PERK Regulates Gene Expression R-HSA-381042	2/32	2.47255795511999e-05	6.18139488779998e-05	443.666666666667	4706.27058418755	CXCL8;CCL2	Reactome_2022	Chemotaxis
Signal Transduction R-HSA-162582	5/2465	2.83378031858045e-05	6.29728959684544e-05	87675.0	918072.441192548	CXCL6;CCL13;CXCL8;CCL11;CCL2	Reactome_2022	Chemotaxis
G Alpha (I) Signaling Events R-HSA-418594	3/312	3.67374254184166e-05	7.34748508368332e-05	95.5631067961165	975.863168719231	CXCL6;CCL13;CXCL8	Reactome_2022	Chemotaxis
Interleukin-10 Signaling R-HSA-6783783	2/45	4.92876074570024e-05	8.96138317400044e-05	309.333333333333	3067.91785043298	CXCL8;CCL2	Reactome_2022	Chemotaxis
Signaling By Interleukins R-HSA-449147	3/453	0.0001115820616287	0.0001859701027146	65.15	592.91387937581	CXCL8;CCL11;CCL2	Reactome_2022	Chemotaxis
Unfolded Protein Response (UPR) R-HSA-381119	2/89	0.00019410474588	0.0002986226859693	152.551724137931	1303.87676618426	CXCL8;CCL2	Reactome_2022	Chemotaxis
GPCR Downstream Signaling R-HSA-388396	3/619	0.000281603597108	0.0004022908530115	47.1891233766234	385.771563042591	CXCL6;CCL13;CXCL8	Reactome_2022	Chemotaxis
Cytokine Signaling In Immune System R-HSA-1280215	3/702	0.0004083765255088	0.0005445020340118	41.4077253218884	323.117770599287	CXCL8;CCL11;CCL2	Reactome_2022	Chemotaxis
Immune System R-HSA-168256	3/1943	0.0078754923631526	0.0098443654539407	13.9600515463918	67.6224837426198	CXCL8;CCL11;CCL2	Reactome_2022	Chemotaxis
Cellular Responses To Stress R-HSA-2262752	2/722	0.0121024551904748	0.0139541859088787	17.8472222222222	78.7838307802308	CXCL8;CCL2	Reactome_2022	Chemotaxis
Cellular Responses To Stimuli R-HSA-8953897	2/736	0.0125587673179908	0.0139541859088787	17.4940962761126	76.5775420743564	CXCL8;CCL2	Reactome_2022	Chemotaxis
Senescence-Associated Secretory Phenotype (SASP) R-HSA-2559582	1/81	0.0200884790625877	0.0211457674343028	62.234375	243.187591985921	CXCL8	Reactome_2022	Chemotaxis
Cellular Senescence R-HSA-2559583	1/165	0.0405787434523405	0.0405787434523405	30.2301829268293	96.8729509932817	CXCL8	Reactome_2022	Chemotaxis
Viral protein interaction with cytokine and cytokine receptor	5/100	2.82374174696296e-12	1.01654702890667e-10	99500.0	2645999.34586057	CXCL6;CCL13;CXCL8;CCL11;CCL2	KEGG_2021_Human	Chemotaxis
Chemokine signaling pathway	5/192	7.738606826219169e-11	1.39294922871945e-09	99040.0	2305870.50904045	CXCL6;CCL13;CXCL8;CCL11;CCL2	KEGG_2021_Human	Chemotaxis
Cytokine-cytokine receptor interaction	5/295	6.74974945633139e-10	8.099699347597671e-09	98525.0	2080487.94465614	CXCL6;CCL13;CXCL8;CCL11;CCL2	KEGG_2021_Human	Chemotaxis
IL-17 signaling pathway	4/94	2.2791435077080403e-09	2.05122915693724e-08	884.666666666667	17604.3943600038	CXCL6;CXCL8;CCL11;CCL2	KEGG_2021_Human	Chemotaxis
Rheumatoid arthritis	3/93	9.66742663425694e-07	6.960547176665e-06	331.75	4594.5163870967	CXCL6;CXCL8;CCL2	KEGG_2021_Human	Chemotaxis
Malaria	2/50	6.09567865299597e-05	0.0003657407191797	277.041666666667	2688.78505476905	CXCL8;CCL2	KEGG_2021_Human	Chemotaxis
Pertussis	2/76	0.0001414500157223	0.000727457223715	179.468468468468	1590.73028300476	CXCL6;CXCL8	KEGG_2021_Human	Chemotaxis
AGE-RAGE signaling pathway in diabetic complications	2/100	0.0002450871709985	0.0009542991520024	135.353741496599	1125.31701267514	CXCL8;CCL2	KEGG_2021_Human	Chemotaxis
Chagas disease	2/102	0.0002549881382815	0.0009542991520024	132.633333333333	1097.44713191949	CXCL8;CCL2	KEGG_2021_Human	Chemotaxis
NF-kappa B signaling pathway	2/104	0.0002650830977784	0.0009542991520024	130.019607843137	1070.77221634846	CCL13;CXCL8	KEGG_2021_Human	Chemotaxis
TNF signaling pathway	2/112	0.000307400495633	0.0010060379857082	120.515151515152	974.649309044046	CXCL6;CCL2	KEGG_2021_Human	Chemotaxis
Yersinia infection	2/137	0.0004595524823877	0.0013786574471631	98.0740740740741	753.724504153147	CXCL8;CCL2	KEGG_2021_Human	Chemotaxis
Influenza A	2/172	0.0007228955129179	0.0020018644973111	77.7450980392157	562.271663820865	CXCL8;CCL2	KEGG_2021_Human	Chemotaxis
NOD-like receptor signaling pathway	2/181	0.0008000363511974	0.0020572363316506	73.8026070763501	526.275571033324	CXCL8;CCL2	KEGG_2021_Human	Chemotaxis
Lipid and atherosclerosis	2/215	0.001125972500029	0.0027023340000698	61.9154929577465	420.35097922971	CXCL8;CCL2	KEGG_2021_Human	Chemotaxis
Human cytomegalovirus infection	2/225	0.0012321670941094	0.0027723759617462	59.1091180866966	395.970846856321	CXCL8;CCL2	KEGG_2021_Human	Chemotaxis
Coronavirus disease	2/232	0.0013092826871163	0.0027725986315404	57.2898550724638	380.305861883146	CXCL8;CCL2	KEGG_2021_Human	Chemotaxis
Asthma	1/31	0.007726694289036	0.015453388578072	166.375	809.093962505696	CCL11	KEGG_2021_Human	Chemotaxis
Bladder cancer	1/41	0.0102089737568119	0.0193433186971174	124.71875	571.771633377479	CXCL8	KEGG_2021_Human	Chemotaxis
Legionellosis	1/57	0.014170289742456	0.0255065215364208	89.0133928571429	378.895100372194	CXCL8	KEGG_2021_Human	Chemotaxis
Epithelial cell signaling in Helicobacter pylori infection	1/70	0.0173795135752015	0.028439204032148	72.195652173913	292.570219819561	CXCL8	KEGG_2021_Human	Chemotaxis
RIG-I-like receptor signaling pathway	1/70	0.0173795135752015	0.028439204032148	72.195652173913	292.570219819561	CXCL8	KEGG_2021_Human	Chemotaxis
Amoebiasis	1/102	0.0252435512890159	0.0386000653373001	49.2425742574257	181.172518428561	CXCL8	KEGG_2021_Human	Chemotaxis
Toll-like receptor signaling pathway	1/104	0.0257333768915334	0.0386000653373001	48.2815533980583	176.708864043101	CXCL8	KEGG_2021_Human	Chemotaxis
Fluid shear stress and atherosclerosis	1/139	0.0342735019453924	0.049353842801365	35.9728260869565	121.350111400822	CCL2	KEGG_2021_Human	Chemotaxis
Phospholipase D signaling pathway	1/148	0.0364598252430719	0.0493712974953029	33.7551020408163	111.781515855618	CXCL8	KEGG_2021_Human	Chemotaxis
Non-alcoholic fatty liver disease	1/155	0.0381575599921209	0.0493712974953029	32.2094155844156	105.1969618998	CXCL8	KEGG_2021_Human	Chemotaxis
Cellular senescence	1/156	0.0383998980519023	0.0493712974953029	32.0	104.310415177291	CXCL8	KEGG_2021_Human	Chemotaxis
Hepatitis B	1/162	0.039852900931599	0.0494725666737091	30.7981366459627	99.2488456973426	CXCL8	KEGG_2021_Human	Chemotaxis
Chemokine-Mediated Signaling Pathway (GO:0070098)	5/57	1.57029911577455e-13	1.3236831924538199e-11	99715.0	2939831.54188562	CXCL6;CCL13;CXCL8;CCL11;CCL2	GO_Biological_Process_2023	Chemotaxis
Cellular Response To Chemokine (GO:1990869)	5/59	1.87756481199124e-13	1.3236831924538199e-11	99705.0	2921718.48742698	CXCL6;CCL13;CXCL8;CCL11;CCL2	GO_Biological_Process_2023	Chemotaxis
Neutrophil Chemotaxis (GO:0030593)	5/70	4.53915166792126e-13	1.9857400825455697e-11	99650.0	2832139.30403647	CXCL6;CCL13;CXCL8;CCL11;CCL2	GO_Biological_Process_2023	Chemotaxis
Granulocyte Chemotaxis (GO:0071621)	5/73	5.63330519871083e-13	1.9857400825455697e-11	99635.0	2810196.19489604	CXCL6;CCL13;CXCL8;CCL11;CCL2	GO_Biological_Process_2023	Chemotaxis
Neutrophil Migration (GO:1990266)	5/77	7.4101294102864e-13	2.0896564937007697e-11	99615.0	2782322.48860148	CXCL6;CCL13;CXCL8;CCL11;CCL2	GO_Biological_Process_2023	Chemotaxis
Inflammatory Response (GO:0006954)	5/236	2.19282704662924e-10	5.15314355957871e-09	98820.0	2197821.95496302	CXCL6;CCL13;CXCL8;CCL11;CCL2	GO_Biological_Process_2023	Chemotaxis
Cytokine-Mediated Signaling Pathway (GO:0019221)	5/257	3.3700487066810903e-10	6.78824096631476e-09	98715.0	2153065.33626949	CXCL6;CCL13;CXCL8;CCL11;CCL2	GO_Biological_Process_2023	Chemotaxis
Cellular Response To Interleukin-1 (GO:0071347)	4/81	1.2440846360421e-09	2.1926991710242e-08	1034.7012987013	21216.411282827	CCL13;CXCL8;CCL11;CCL2	GO_Biological_Process_2023	Chemotaxis
Response To Interleukin-1 (GO:0070555)	4/85	1.5138237635575901e-09	2.37165722957356e-08	983.407407407407	19971.6543177533	CCL13;CXCL8;CCL11;CCL2	GO_Biological_Process_2023	Chemotaxis
Response To Tumor Necrosis Factor (GO:0034612)	4/108	4.00308411268954e-09	5.64434859889224e-08	765.038461538462	14792.9372697575	CCL13;CXCL8;CCL11;CCL2	GO_Biological_Process_2023	Chemotaxis
Cellular Response To Tumor Necrosis Factor (GO:0071356)	4/119	5.928925281148411e-09	7.59980422401751e-08	691.478260869565	13098.965104224	CCL13;CXCL8;CCL11;CCL2	GO_Biological_Process_2023	Chemotaxis
Eosinophil Chemotaxis (GO:0048245)	3/24	1.51560268043359e-08	1.64384598416258e-07	1426.71428571429	25687.8017819731	CCL13;CCL11;CCL2	GO_Biological_Process_2023	Chemotaxis
Eosinophil Migration (GO:0072677)	3/24	1.51560268043359e-08	1.64384598416258e-07	1426.71428571429	25687.8017819731	CCL13;CCL11;CCL2	GO_Biological_Process_2023	Chemotaxis
Lymphocyte Migration (GO:0072676)	3/41	7.97240691917129e-08	8.02935268287965e-07	787.776315789474	12875.9630578516	CCL13;CCL11;CCL2	GO_Biological_Process_2023	Chemotaxis
Monocyte Chemotaxis (GO:0002548)	3/42	8.58503397240905e-08	8.06993193406451e-07	767.538461538462	12488.3575690656	CCL13;CCL11;CCL2	GO_Biological_Process_2023	Chemotaxis
Lymphocyte Chemotaxis (GO:0048247)	3/44	9.90273167042578e-08	8.72678228456272e-07	730.024390243902	11773.7385346391	CCL13;CCL11;CCL2	GO_Biological_Process_2023	Chemotaxis
Cellular Response To Cytokine Stimulus (GO:0071345)	4/308	2.72476307723832e-07	2.25995055229767e-06	259.092105263158	3916.36220705724	CCL13;CXCL8;CCL11;CCL2	GO_Biological_Process_2023	Chemotaxis
Antimicrobial Humoral Immune Response Mediated By Antimicrobial Peptide (GO:0061844)	3/65	3.26092453921084e-07	2.53499603039411e-06	482.25	7202.92694051824	CXCL6;CCL13;CXCL8	GO_Biological_Process_2023	Chemotaxis
Cellular Response To Type II Interferon (GO:0071346)	3/66	3.41595209769419e-07	2.53499603039411e-06	474.571428571429	7066.19744004771	CCL13;CCL11;CCL2	GO_Biological_Process_2023	Chemotaxis
Response To Type II Interferon (GO:0034341)	3/80	6.12678301262373e-07	4.31938202389973e-06	388.012987012987	5550.69100787293	CCL13;CCL11;CCL2	GO_Biological_Process_2023	Chemotaxis
Antimicrobial Humoral Response (GO:0019730)	3/100	1.20401649980001e-06	8.08411078437152e-06	307.701030927835	4193.91812929884	CXCL6;CCL13;CXCL8	GO_Biological_Process_2023	Chemotaxis
Cytoskeleton Organization (GO:0007010)	3/111	1.65027164287608e-06	1.05767409838876e-05	276.208333333333	3677.59536871521	CCL13;CCL11;CCL2	GO_Biological_Process_2023	Chemotaxis
Cellular Response To Molecule Of Bacterial Origin (GO:0071219)	3/117	1.93445933734699e-06	1.18590768072142e-05	261.592105263158	3441.42272915443	CXCL6;CXCL8;CCL2	GO_Biological_Process_2023	Chemotaxis
Cellular Response To Lipopolysaccharide (GO:0071222)	3/124	2.3050295637404e-06	1.35420486869748e-05	246.371900826446	3198.01002352795	CXCL6;CXCL8;CCL2	GO_Biological_Process_2023	Chemotaxis
Granulocyte Activation (GO:0036230)	2/12	3.29661494298445e-06	1.85929082784323e-05	1332.33333333333	16817.529906692	CXCL6;CXCL8	GO_Biological_Process_2023	Chemotaxis
Response To Lipopolysaccharide (GO:0032496)	3/159	4.87306105087021e-06	2.64269849297192e-05	190.759615384615	2333.33122504741	CXCL6;CXCL8;CCL2	GO_Biological_Process_2023	Chemotaxis
Positive Regulation Of Hydrolase Activity (GO:0051345)	3/176	6.61290745484291e-06	3.45340722641797e-05	171.867052023121	2049.77018639629	CCL13;CCL11;CCL2	GO_Biological_Process_2023	Chemotaxis
Positive Regulation Of ERK1 And ERK2 Cascade (GO:0070374)	3/179	6.95729943097261e-06	3.50349721345406e-05	168.911931818182	2005.95066702302	CCL13;CCL11;CCL2	GO_Biological_Process_2023	Chemotaxis
Neutrophil Activation (GO:0042119)	2/18	7.6376412565148e-06	3.71347385230547e-05	832.458333333333	9808.37516307289	CXCL6;CXCL8	GO_Biological_Process_2023	Chemotaxis
Regulation Of GTPase Activity (GO:0043087)	3/214	1.18898999899946e-05	5.58825299529746e-05	140.644549763033	1594.88405530448	CCL13;CCL11;CCL2	GO_Biological_Process_2023	Chemotaxis
Cellular Response To Lipid (GO:0071396)	3/228	1.43767060377048e-05	6.5390824236012e-05	131.8	1469.55699100247	CXCL6;CXCL8;CCL2	GO_Biological_Process_2023	Chemotaxis
Positive Regulation Of GTPase Activity (GO:0043547)	3/234	1.55400828727704e-05	6.84734901581447e-05	128.337662337662	1420.96587573829	CCL13;CCL11;CCL2	GO_Biological_Process_2023	Chemotaxis
Regulation Of ERK1 And ERK2 Cascade (GO:0070372)	3/244	1.7614775457451e-05	7.52631315000181e-05	122.95020746888	1345.90794918892	CCL13;CCL11;CCL2	GO_Biological_Process_2023	Chemotaxis
Positive Regulation Of MAPK Cascade (GO:0043410)	3/310	3.6038666639819e-05	0.0001494544704768	96.1954397394137	984.167667739897	CCL13;CCL11;CCL2	GO_Biological_Process_2023	Chemotaxis
Cellular Response To Oxygen-Containing Compound (GO:1901701)	3/406	8.05557817030456e-05	0.0003245247205751	72.9230769230769	687.41380908464	CXCL6;CXCL8;CCL2	GO_Biological_Process_2023	Chemotaxis
Organelle Organization (GO:0006996)	3/418	8.78503895227708e-05	0.0003440806922975	70.7710843373494	660.993103221025	CCL13;CCL11;CCL2	GO_Biological_Process_2023	Chemotaxis
Calcium Ion Homeostasis (GO:0055074)	2/102	0.0002549881382815	0.0009717115539916	132.633333333333	1097.44713191949	CCL13;CCL11	GO_Biological_Process_2023	Chemotaxis
Intracellular Calcium Ion Homeostasis (GO:0006874)	2/139	0.0004730232103834	0.0017551650701069	96.632603406326	739.854588884428	CCL13;CCL11	GO_Biological_Process_2023	Chemotaxis
Cellular Response To Growth Factor Stimulus (GO:0071363)	2/155	0.000587684398173	0.0021247051318563	86.4575163398693	643.185172991323	CXCL8;CCL2	GO_Biological_Process_2023	Chemotaxis
Intracellular Monoatomic Cation Homeostasis (GO:0030003)	2/190	0.0008810115609596	0.0031055657523826	70.2375886524823	494.082089745368	CCL13;CCL11	GO_Biological_Process_2023	Chemotaxis
Regulation Of Entry Of Bacterium Into Host Cell (GO:2000535)	1/6	0.0014992198216206	0.0050330951154409	999.5	6499.55901988972	CXCL8	GO_Biological_Process_2023	Chemotaxis
Regulation Of Cell Adhesion Molecule Production (GO:0060353)	1/6	0.0014992198216206	0.0050330951154409	999.5	6499.55901988972	CXCL8	GO_Biological_Process_2023	Chemotaxis
Positive Regulation Of Apoptotic Cell Clearance (GO:2000427)	1/7	0.0017489165149326	0.0056044824683068	832.875	5287.7224998036	CCL2	GO_Biological_Process_2023	Chemotaxis
Regulation Of Apoptotic Cell Clearance (GO:2000425)	1/7	0.0017489165149326	0.0056044824683068	832.875	5287.7224998036	CCL2	GO_Biological_Process_2023	Chemotaxis
Regulation Of RNA Biosynthetic Process (GO:2001141)	1/8	0.0019985634316589	0.0062621654191981	713.857142857143	4436.8553176414	CXCL8	GO_Biological_Process_2023	Chemotaxis
Induction Of Positive Chemotaxis (GO:0050930)	1/10	0.0024977078641967	0.0076560175837335	555.166666666667	3326.77064151216	CXCL8	GO_Biological_Process_2023	Chemotaxis
Macrophage Chemotaxis (GO:0048246)	1/11	0.0027472053583369	0.0082416160750107	499.625	2946.37411950643	CCL2	GO_Biological_Process_2023	Chemotaxis
Macrophage Migration (GO:1905517)	1/12	0.0029966530298936	0.0088026682753125	454.181818181818	2638.91411927659	CCL2	GO_Biological_Process_2023	Chemotaxis
Positive Regulation Of Endothelial Cell Apoptotic Process (GO:2000353)	1/15	0.0037446970839379	0.0107755569150052	356.803571428571	1993.60946675892	CCL2	GO_Biological_Process_2023	Chemotaxis
Positive Regulation Of Positive Chemotaxis (GO:0050927)	1/16	0.0039939454486556	0.011042084475695	333.0	1839.15090890099	CXCL8	GO_Biological_Process_2023	Chemotaxis
Regulation Of NMDA Receptor Activity (GO:2000310)	1/16	0.0039939454486556	0.011042084475695	333.0	1839.15090890099	CCL2	GO_Biological_Process_2023	Chemotaxis
Regulation Of Single Stranded Viral RNA Replication Via Double Stranded DNA Intermediate (GO:0045091)	1/17	0.0042431439889969	0.0113109512836323	312.171875	1705.22350136349	CXCL8	GO_Biological_Process_2023	Chemotaxis
Phosphorylation (GO:0016310)	2/429	0.0043975438424966	0.0113109512836323	30.5511319281811	165.792106002331	CCL11;CCL2	GO_Biological_Process_2023	Chemotaxis
Negative Regulation Of Nervous System Development (GO:0051961)	1/18	0.0044922927083929	0.0113109512836323	293.794117647059	1588.07239728978	CCL11	GO_Biological_Process_2023	Chemotaxis
Positive Regulation Of Neutrophil Chemotaxis (GO:0090023)	1/18	0.0044922927083929	0.0113109512836323	293.794117647059	1588.07239728978	CXCL8	GO_Biological_Process_2023	Chemotaxis
Regulation Of Vascular Endothelial Cell Proliferation (GO:1905562)	1/18	0.0044922927083929	0.0113109512836323	293.794117647059	1588.07239728978	CCL2	GO_Biological_Process_2023	Chemotaxis
Response To Fibroblast Growth Factor (GO:0071774)	1/20	0.0049904406959516	0.0117275356354864	262.842105263158	1393.12388948095	CXCL8	GO_Biological_Process_2023	Chemotaxis
Regulation Of Calcium Ion Import (GO:0090279)	1/20	0.0049904406959516	0.0117275356354864	262.842105263158	1393.12388948095	CCL2	GO_Biological_Process_2023	Chemotaxis
Sensory Perception Of Pain (GO:0019233)	1/20	0.0049904406959516	0.0117275356354864	262.842105263158	1393.12388948095	CCL2	GO_Biological_Process_2023	Chemotaxis
Lipopolysaccharide-Mediated Signaling Pathway (GO:0031663)	1/20	0.0049904406959516	0.0117275356354864	262.842105263158	1393.12388948095	CCL2	GO_Biological_Process_2023	Chemotaxis
Positive Regulation Of Granulocyte Chemotaxis (GO:0071624)	1/21	0.0052394399724711	0.0119055832539722	249.6875	1311.24405900402	CXCL8	GO_Biological_Process_2023	Chemotaxis
Modulation By Symbiont Of Entry Into Host (GO:0052372)	1/21	0.0052394399724711	0.0119055832539722	249.6875	1311.24405900402	CXCL8	GO_Biological_Process_2023	Chemotaxis
Negative Regulation Of G Protein-Coupled Receptor Signaling Pathway (GO:0045744)	1/22	0.0054883894433205	0.0119055832539722	237.785714285714	1237.70327900363	CXCL8	GO_Biological_Process_2023	Chemotaxis
Positive Regulation Of Synaptic Transmission, Glutamatergic (GO:0051968)	1/22	0.0054883894433205	0.0119055832539722	237.785714285714	1237.70327900363	CCL2	GO_Biological_Process_2023	Chemotaxis
Negative Regulation Of Cell Development (GO:0010721)	1/22	0.0054883894433205	0.0119055832539722	237.785714285714	1237.70327900363	CCL11	GO_Biological_Process_2023	Chemotaxis
Positive Regulation Of Neutrophil Migration (GO:1902624)	1/23	0.0057372891133286	0.0120739964922289	226.965909090909	1171.31850515834	CXCL8	GO_Biological_Process_2023	Chemotaxis
Positive Regulation Of Epithelial Cell Apoptotic Process (GO:1904037)	1/23	0.0057372891133286	0.0120739964922289	226.965909090909	1171.31850515834	CCL2	GO_Biological_Process_2023	Chemotaxis
Protein Phosphorylation (GO:0006468)	2/500	0.0059328116851476	0.0122325448876962	26.1004016064257	133.823467686336	CCL11;CCL2	GO_Biological_Process_2023	Chemotaxis
Protein Kinase B Signaling (GO:0043491)	1/24	0.005986138987596	0.0122325448876962	217.086956521739	1111.11804759418	CCL2	GO_Biological_Process_2023	Chemotaxis
Regulation Of Neutrophil Chemotaxis (GO:0090022)	1/25	0.0062349390704731	0.0125589486990959	208.03125	1056.29666076894	CXCL8	GO_Biological_Process_2023	Chemotaxis
Negative Regulation Of Neurogenesis (GO:0050768)	1/27	0.0067323898885916	0.0133699573843862	192.009615384615	960.206501870871	CCL11	GO_Biological_Process_2023	Chemotaxis
Positive Regulation Of Calcium Ion Transport (GO:0051928)	1/29	0.0072296416117061	0.0141580481562579	178.276785714286	878.827148224897	CCL2	GO_Biological_Process_2023	Chemotaxis
Negative Regulation Of G1/S Transition Of Mitotic Cell Cycle (GO:2000134)	1/32	0.0079751460001487	0.015404049123575	161.0	777.859477043269	CCL2	GO_Biological_Process_2023	Chemotaxis
Positive Regulation Of Ion Transmembrane Transporter Activity (GO:0032414)	1/33	0.0082235479691264	0.0156691927519842	155.9609375	748.730022278245	CCL2	GO_Biological_Process_2023	Chemotaxis
Negative Regulation Of Cell Cycle G1/S Phase Transition (GO:1902807)	1/35	0.0087202027037321	0.0163939810830164	146.772058823529	696.009658167556	CCL2	GO_Biological_Process_2023	Chemotaxis
Positive Regulation Of Signaling Receptor Activity (GO:2000273)	1/36	0.0089684554827598	0.0166388450403835	142.571428571429	672.087674444452	CCL2	GO_Biological_Process_2023	Chemotaxis
Negative Regulation Of Endothelial Cell Proliferation (GO:0001937)	1/37	0.0092166585448215	0.0168772578548031	138.604166666667	649.602069210737	CCL2	GO_Biological_Process_2023	Chemotaxis
Digestive Tract Development (GO:0048565)	1/39	0.0097129155448507	0.0175579627156918	131.296052631579	608.465136485093	CXCL8	GO_Biological_Process_2023	Chemotaxis
Negative Regulation Of Mitotic Cell Cycle Phase Transition (GO:1901991)	1/40	0.0099609694951761	0.0177784392255675	127.923076923077	589.607807093397	CCL2	GO_Biological_Process_2023	Chemotaxis
Positive Regulation Of Actin Filament Polymerization (GO:0030838)	1/41	0.0102089737568119	0.017993316246381	124.71875	571.771633377479	CCL11	GO_Biological_Process_2023	Chemotaxis
Regulation Of Endothelial Cell Apoptotic Process (GO:2000351)	1/43	0.0107048332367717	0.018606374387704	118.767857142857	538.856886224195	CCL2	GO_Biological_Process_2023	Chemotaxis
Positive Regulation Of Biosynthetic Process (GO:0009891)	1/44	0.0109526884693577	0.018606374387704	116.0	523.643758342585	CXCL8	GO_Biological_Process_2023	Chemotaxis
Positive Regulation Of Leukocyte Cell-Cell Adhesion (GO:1903039)	1/44	0.0109526884693577	0.018606374387704	116.0	523.643758342585	CCL2	GO_Biological_Process_2023	Chemotaxis
Positive Regulation Of Lymphocyte Activation (GO:0051251)	1/47	0.0116959562183021	0.0194901637452948	108.41847826087	482.300914498126	CCL2	GO_Biological_Process_2023	Chemotaxis
Protein Modification Process (GO:0036211)	2/711	0.0117493894918444	0.0194901637452948	18.1344616831218	80.5887134961604	CCL11;CCL2	GO_Biological_Process_2023	Chemotaxis
Retrograde Vesicle-Mediated Transport, Golgi To Endoplasmic Reticulum (GO:0006890)	1/48	0.0119436128411834	0.0195819698907774	106.106382978723	469.792232055872	CCL13	GO_Biological_Process_2023	Chemotaxis
G Protein-Coupled Receptor Signaling Pathway, Coupled To Cyclic Nucleotide Second Messenger (GO:0007187)	1/50	0.0124387771927725	0.0200984963564014	101.765306122449	446.437935140061	CCL2	GO_Biological_Process_2023	Chemotaxis
Sensory Perception (GO:0007600)	1/51	0.0126862849341824	0.0200984963564014	99.725	435.522390256301	CCL2	GO_Biological_Process_2023	Chemotaxis
Receptor Internalization (GO:0031623)	1/51	0.0126862849341824	0.0200984963564014	99.725	435.522390256301	CXCL8	GO_Biological_Process_2023	Chemotaxis
Cellular Response To Fibroblast Growth Factor Stimulus (GO:0044344)	1/55	0.0136758198325556	0.0211900065537399	92.3194444444444	396.246686077218	CXCL8	GO_Biological_Process_2023	Chemotaxis
Regulation Of Synaptic Transmission, Glutamatergic (GO:0051966)	1/55	0.0136758198325556	0.0211900065537399	92.3194444444444	396.246686077218	CCL2	GO_Biological_Process_2023	Chemotaxis
Positive Regulation Of Cellular Metabolic Process (GO:0031325)	1/56	0.0139230795759582	0.0213386328283707	90.6363636363636	387.398617490501	CXCL8	GO_Biological_Process_2023	Chemotaxis
Response To Organic Cyclic Compound (GO:0014070)	1/58	0.0144174503390076	0.0218587150301084	87.4473684210526	370.717026091757	CCL2	GO_Biological_Process_2023	Chemotaxis
Positive Regulation Of Phagocytosis (GO:0050766)	1/60	0.0149116228452911	0.0223674342679366	84.4745762711864	355.267487083311	CCL2	GO_Biological_Process_2023	Chemotaxis
Regulation Of T Cell Activation (GO:0050863)	1/62	0.0154055971565865	0.0228651494639862	81.6967213114754	340.922410114916	CCL2	GO_Biological_Process_2023	Chemotaxis
Regulation Of Viral Genome Replication (GO:0045069)	1/67	0.0166396661964727	0.0240246217068962	75.4886363636364	309.198880692339	CXCL8	GO_Biological_Process_2023	Chemotaxis
Regulation Of Neurogenesis (GO:0050767)	1/67	0.0166396661964727	0.0240246217068962	75.4886363636364	309.198880692339	CCL11	GO_Biological_Process_2023	Chemotaxis
Response To Molecule Of Bacterial Origin (GO:0002237)	1/69	0.01713294726931	0.0240246217068962	73.2610294117647	297.934432634127	CXCL8	GO_Biological_Process_2023	Chemotaxis
Regulation Of G Protein-Coupled Receptor Signaling Pathway (GO:0008277)	1/70	0.0173795135752015	0.0240246217068962	72.195652173913	292.570219819561	CXCL8	GO_Biological_Process_2023	Chemotaxis
Positive Regulation Of Protein Polymerization (GO:0032273)	1/70	0.0173795135752015	0.0240246217068962	72.195652173913	292.570219819561	CCL11	GO_Biological_Process_2023	Chemotaxis
Regulation Of Actin Filament Polymerization (GO:0030833)	1/70	0.0173795135752015	0.0240246217068962	72.195652173913	292.570219819561	CCL11	GO_Biological_Process_2023	Chemotaxis
Regulation Of Cellular Biosynthetic Process (GO:0031326)	1/70	0.0173795135752015	0.0240246217068962	72.195652173913	292.570219819561	CXCL8	GO_Biological_Process_2023	Chemotaxis
Second-Messenger-Mediated Signaling (GO:0019932)	1/72	0.0178724977648703	0.024466234804337	70.1549295774648	282.337965850601	CXCL8	GO_Biological_Process_2023	Chemotaxis
Negative Regulation Of Neuron Apoptotic Process (GO:0043524)	1/74	0.018365284102935	0.0248990871010946	68.2260273972603	272.719430604103	CCL2	GO_Biological_Process_2023	Chemotaxis
Positive Regulation Of Synaptic Transmission (GO:0050806)	1/77	0.0191040927721202	0.0251745521576538	65.5230263157895	259.330485674006	CCL2	GO_Biological_Process_2023	Chemotaxis
Embryonic Organ Development (GO:0048568)	1/77	0.0191040927721202	0.0251745521576538	65.5230263157895	259.330485674006	CXCL8	GO_Biological_Process_2023	Chemotaxis
Positive Regulation Of Endothelial Cell Proliferation (GO:0001938)	1/77	0.0191040927721202	0.0251745521576538	65.5230263157895	259.330485674006	CCL11	GO_Biological_Process_2023	Chemotaxis
Positive Regulation Of Cytoskeleton Organization (GO:0051495)	1/79	0.0195963847396345	0.0255841689656339	63.8365384615385	251.031453818202	CCL11	GO_Biological_Process_2023	Chemotaxis
Cellular Response To Organic Substance (GO:0071310)	1/82	0.0203344521241591	0.0263041995367562	61.462962962963	239.425203466437	CCL2	GO_Biological_Process_2023	Chemotaxis
Calcium-Mediated Signaling (GO:0019722)	1/85	0.0210720750045875	0.0270105688695168	59.2589285714286	228.728002100453	CXCL8	GO_Biological_Process_2023	Chemotaxis
Negative Regulation Of Neuron Death (GO:1901215)	1/88	0.0218092535740446	0.0277036464318944	57.2068965517241	218.84045903048	CCL2	GO_Biological_Process_2023	Chemotaxis
Regulation Of Endothelial Cell Proliferation (GO:0001936)	1/93	0.0230368977064391	0.0290018087197135	54.0842391304348	203.933174379974	CCL11	GO_Biological_Process_2023	Chemotaxis
Positive Regulation Of Supramolecular Fiber Organization (GO:1902905)	1/96	0.0237728924186839	0.0296635206286232	52.3684210526316	195.81648814875	CCL11	GO_Biological_Process_2023	Chemotaxis
MAPK Cascade (GO:0000165)	1/98	0.0242633091136396	0.0300098823247648	51.2835051546392	190.712585247944	CCL2	GO_Biological_Process_2023	Chemotaxis
Positive Regulation Of Vasculature Development (GO:1904018)	1/104	0.0257333768915334	0.031551357753967	48.2815533980583	176.708864043101	CXCL8	GO_Biological_Process_2023	Chemotaxis
Regulation Of Neuron Apoptotic Process (GO:0043523)	1/105	0.0259782158449948	0.0315769692598643	47.8149038461538	174.548160380973	CCL2	GO_Biological_Process_2023	Chemotaxis
Regulation Of G1/S Transition Of Mitotic Cell Cycle (GO:2000045)	1/106	0.026223005581082	0.0316020836489963	47.3571428571429	172.432953709799	CCL2	GO_Biological_Process_2023	Chemotaxis
Positive Regulation Of T Cell Activation (GO:0050870)	1/107	0.0264677460982749	0.0316267135581081	46.9080188679245	170.361875846808	CCL2	GO_Biological_Process_2023	Chemotaxis
Response To Endoplasmic Reticulum Stress (GO:0034976)	1/114	0.0281795523721255	0.033389217516552	43.9867256637168	156.995602705958	CXCL8	GO_Biological_Process_2023	Chemotaxis
Positive Regulation Of Angiogenesis (GO:0045766)	1/119	0.0294007963480031	0.0345459357089036	42.1122881355932	148.518818101686	CXCL8	GO_Biological_Process_2023	Chemotaxis
Positive Regulation Of Macromolecule Biosynthetic Process (GO:0010557)	1/122	0.0301329532619136	0.0348223084384906	41.0619834710744	143.804646986253	CCL2	GO_Biological_Process_2023	Chemotaxis
Receptor-Mediated Endocytosis (GO:0006898)	1/122	0.0301329532619136	0.0348223084384906	41.0619834710744	143.804646986253	CXCL8	GO_Biological_Process_2023	Chemotaxis
Positive Regulation Of Epithelial Cell Proliferation (GO:0050679)	1/123	0.0303769073612365	0.0348223084384906	40.7233606557377	142.29037805694	CCL11	GO_Biological_Process_2023	Chemotaxis
Regulation Of Cell Adhesion (GO:0030155)	1/144	0.0354886153684594	0.0403539900560708	34.7062937062937	115.868465285128	CXCL8	GO_Biological_Process_2023	Chemotaxis
Cellular Response To Organic Cyclic Compound (GO:0071407)	1/152	0.0374302526522604	0.0422213249917497	32.8543046357616	107.935458749657	CCL2	GO_Biological_Process_2023	Chemotaxis
Positive Regulation Of Cellular Biosynthetic Process (GO:0031328)	1/174	0.0427536377036415	0.0478433564778845	28.6445086705202	90.2961131758246	CXCL8	GO_Biological_Process_2023	Chemotaxis
