## Supplementary material for "Representation learning based on proteomic profiles uncovers key cell types and biological processes contributing to the plasma proteome": TableS3.csv

odds-ratio	p-value	counts	frac	ICD10	module	direction	meaning	ICD10_Group	FDR
11.751562500000002	0.0	586	0.696969696969697	K91	Inflammatory Response	up	K91 Postprocedural disorders of digestive system, not elsewhere classified	Digestive	0.0
9.6956281128943	0.0	586	0.6976744186046512	N39	Neutrophil	up	N39 Other disorders of urinary system	Genitourinary	0.0
23.043885601577912	0.0	173	0.5666666666666667	N39	Lipid metabolism	down	N39 Other disorders of urinary system	Genitourinary	0.0
14.657430069930072	0.0	586	0.7373737373737373	J18	Inflammatory Response	up	J18 Pneumonia, organism unspecified	Respiratory	0.0
13.846153846153848	0.0	586	0.7272727272727273	I46	Inflammatory Response	up	I46 Cardiac arrest	Circulatory	0.0
9.544864864864866	0.0	239	0.4029850746268656	K42	ECM organization1	down	K42 Umbilical hernia	Digestive	0.0
13.064684684684684	0.0	586	0.7560975609756098	F32	Lung	up	F32 Depressive episode	Mental and behavioural	0.0
12.740863394441158	0.0	586	0.7121212121212122	K42	Inflammatory Response	up	K42 Umbilical hernia	Digestive	0.0
6.5850970017636685	0.0	220	0.2929292929292929	N40	Inflammatory Response	up	N40 Hyperplasia of prostate	Genitourinary	0.0
19.361931074596484	0.0	586	0.8142857142857143	K42	Hepatocyte - enzyme	up	K42 Umbilical hernia	Digestive	0.0
54.22627737226277	0.0	586	0.926829268292683	I73	Lung	up	I73 Other peripheral vascular diseases	Circulatory	0.0
13.638713080168776	0.0	117	0.2835820895522388	I74	ECM organization1	down	I74 Arterial embolism and thrombosis	Circulatory	0.0
14.877484829462231	0.0	171	0.3955223880597014	J18	ECM organization1	down	J18 Pneumonia, organism unspecified	Respiratory	0.0
25.69376026272578	0.0	32	0.1594202898550724	L63	Keratinocyte	down	L63 Alopecia areata	Skin	0.0
50.04651162790697	0.0	239	0.8	K42	Lipid metabolism	down	K42 Umbilical hernia	Digestive	0.0
5.367211386399577	0.0	586	0.5569620253164557	I73	Gastrointestinal epithelium	up	I73 Other peripheral vascular diseases	Circulatory	0.0
11.468279921517333	0.0	586	0.7317073170731707	I34	Lung	up	I34 Nonrheumatic mitral valve disorders	Circulatory	0.0
14.209001782531193	0.0	103	0.2611940298507462	K43	ECM organization1	down	K43 Ventral hernia	Digestive	0.0
23.127906976744185	0.0	103	0.4146341463414634	G91	Lung	up	G91 Hydrocephalus	Nervous system	0.0
28.948453608247423	0.0	112	0.5	L60	Lipid metabolism	down	L60 Nail disorders	Skin	0.0
13.265700483091786	0.0	120	0.303030303030303	B19	Adaptive immunity	up	B19 Unspecified viral hepatitis	Infectious and Parasitic	0.0
14.657430069930072	0.0	586	0.7373737373737373	K43	Inflammatory Response	up	K43 Ventral hernia	Digestive	0.0
8.907692307692306	0.0	586	0.6666666666666666	G93	Adaptive immunity	up	G93 Other disorders of brain	Nervous system	0.0
13.463656884875848	0.0	586	0.7222222222222222	G93	Inflammatory Response	up	G93 Other disorders of brain	Nervous system	0.0
5.087937384898711	0.0	586	0.5443037974683544	I74	Gastrointestinal epithelium	up	I74 Arterial embolism and thrombosis	Circulatory	0.0
inf	0.0	357	1.0	O48	Chemotaxis	down	O48 Prolonged pregnancy	Pregnancy	0.0
5.663003663003663	0.0	586	0.5714285714285714	G93	Hepatocyte - enzyme	up	G93 Other disorders of brain	Nervous system	0.0
14.27839015637016	0.0	103	0.2985074626865671	K43	Axonogenesis	down	K43 Ventral hernia	Digestive	0.0
8.11752831669844	0.0	328	0.4393939393939394	E29	Inflammatory Response	up	E29 Testicular dysfunction	Endocrine, nutritional and metabolic	0.0
6.794326241134751	0.0	510	0.5714285714285714	L60	Hepatocyte - enzyme	up	L60 Nail disorders	Skin	0.0
19.78943248532289	0.0	53	0.1978021978021978	N42	Hemostatis	down	N42 Other disorders of prostate	Genitourinary	0.0
10.8615774469433	0.0	586	0.6818181818181818	I74	Inflammatory Response	up	I74 Arterial embolism and thrombosis	Circulatory	0.0
9.044406196213425	0.0	112	0.2164179104477611	L60	ECM organization1	down	L60 Nail disorders	Skin	0.0
6.84968794646214	0.0	440	0.5285714285714286	M46	Hepatocyte - enzyme	up	M46 Other inflammatory spondylopathies	Musculoskeletal and connective tissue	0.0
9.431424067262215	0.0	250	0.3888888888888889	G90	Inflammatory Response	up	G90 Disorders of autonomic nervous system	Nervous system	0.0
15.004180602006688	0.0	497	0.74	F01	ECM organization2	up	F01 Vascular dementia	Mental and behavioural	0.0
9.494994807892004	0.0	316	0.4595959595959596	M60	Inflammatory Response	up	M60 Myositis	Musculoskeletal and connective tissue	0.0
6.905287896592245	0.0	342	0.4191919191919191	J20	Inflammatory Response	up	J20 Acute bronchitis	Respiratory	0.0
11.470304975922954	0.0	107	0.2686567164179104	L73	Axonogenesis	down	L73 Other follicular disorders	Skin	0.0
6.607033117104814	0.0	546	0.5857142857142857	B24	Hepatocyte - enzyme	up	B24 Unspecified human immunodeficiency virus [HIV] disease	Infectious and Parasitic	0.0
12.5	0.0	152	0.303030303030303	H83	Inflammatory Response	up	H83 Other diseases of inner ear	Eye and Ear	0.0
7.531171525275685	0.0	239	0.3768115942028985	L73	Keratinocyte	up	L73 Other follicular disorders	Skin	0.0
21.874015748031496	0.0	142	0.5	A41	Lipid metabolism	down	A41 Other septicaemia	Infectious and Parasitic	0.0
6.2213807678760125	0.0	546	0.569620253164557	B24	Gastrointestinal epithelium	up	B24 Unspecified human immunodeficiency virus [HIV] disease	Infectious and Parasitic	0.0
54.22627737226277	0.0	586	0.926829268292683	J18	Lung	up	J18 Pneumonia, organism unspecified	Respiratory	0.0
10.877927927927928	0.0	586	0.7209302325581395	J18	Neutrophil	up	J18 Pneumonia, organism unspecified	Respiratory	0.0
7.401759530791789	0.0	376	0.5	G83	Hepatocyte - enzyme	up	G83 Other paralytic syndromes	Nervous system	0.0
36.74358974358974	0.0	49	0.3333333333333333	H81	Lipid metabolism	down	H81 Disorders of vestibular function	Eye and Ear	0.0
7.627152494230429	0.0	239	0.3383838383838384	L73	Inflammatory Response	up	L73 Other follicular disorders	Skin	0.0
115.76	0.0	33	0.5	E29	Testis	down	E29 Testicular dysfunction	Endocrine, nutritional and metabolic	0.0
9.942297297297296	0.0	287	0.4393939393939394	D72	Inflammatory Response	up	D72 Other disorders of white blood cells	Blood and Immunue	0.0
4.612112676056338	0.0	546	0.494949494949495	B24	Adaptive immunity	up	B24 Unspecified human immunodeficiency virus [HIV] disease	Infectious and Parasitic	0.0
10.440069889341876	0.0	118	0.2462686567164179	F20	ECM organization1	down	F20 Schizophrenia	Mental and behavioural	0.0
15.627586206896554	0.0	109	0.3283582089552239	M76	Axonogenesis	down	M76 Enthesopathies of lower limb, excluding foot	Musculoskeletal and connective tissue	0.0
21.34341524889729	0.0	587	0.8285714285714286	K40	Hepatocyte - enzyme	down	K40 Inguinal hernia	Digestive	0.0
41.88235294117647	0.0	70	0.4516129032258064	N36	Muscle	up	N36 Other disorders of urethra	Genitourinary	0.0
8.57294407894737	0.0	167	0.291044776119403	I73	ECM organization1	down	I73 Other peripheral vascular diseases	Circulatory	0.0
12.445256166982922	0.0	173	0.3656716417910448	N39	ECM organization1	down	N39 Other disorders of urinary system	Genitourinary	0.0
12.399103139013452	0.0	586	0.7070707070707071	I73	Inflammatory Response	up	I73 Other peripheral vascular diseases	Circulatory	0.0
11.214292382374904	0.0	303	0.4797979797979798	H81	Inflammatory Response	up	H81 Disorders of vestibular function	Eye and Ear	0.0
15.088034302559292	0.0	586	0.7424242424242424	N39	Inflammatory Response	up	N39 Other disorders of urinary system	Genitourinary	0.0
7.736171330968335	0.0	246	0.3484848484848485	I30	Inflammatory Response	up	I30 Acute pericarditis	Circulatory	0.0
39.22429906542056	0.0	125	0.6	K40	Lipid metabolism	up	K40 Inguinal hernia	Digestive	0.0
8.106775348449709	0.0	254	0.2484939759036144	L71	Platelet	down	L71 Rosacea	Skin	0.0
11.665951051953629	0.0	167	0.3703703703703703	I73	Hepatocyte - secreted	down	I73 Other peripheral vascular diseases	Circulatory	0.0
4.364475105976228	0.0	546	0.4646464646464646	B24	Inflammatory Response	up	B24 Unspecified human immunodeficiency virus [HIV] disease	Infectious and Parasitic	0.0
41.35820895522387	0.0	154	0.6666666666666666	L57	Lipid metabolism	up	L57 Skin changes due to chronic exposure to nonionising radiation	Skin	0.0
25.266544117647054	0.0	154	0.5223880597014925	L57	Axonogenesis	up	L57 Skin changes due to chronic exposure to nonionising radiation	Skin	0.0
8.45392684158916	0.0	586	0.6313131313131313	D75	Inflammatory Response	up	D75 Other diseases of blood and blood-forming organs	Blood and Immunue	0.0
12.276993764358387	0.0	586	0.7441860465116279	K50	Neutrophil	up	K50 Crohn's disease [regional enteritis]	Digestive	0.0
48.662734584450405	0.0	409	0.8780487804878049	F12	Lung	up	F12 Mental and behavioural disorders due to use of cannabinoids	Mental and behavioural	0.0
2.407380435358297	0.0	502	0.2801204819277108	G98	Platelet	up	G98 Other disorders of nervous system, not elsewhere classified	Nervous system	0.0
13.064684684684684	0.0	586	0.7560975609756098	K50	Lung	up	K50 Crohn's disease [regional enteritis]	Digestive	0.0
9.270093457943926	0.0	321	0.4595959595959596	N48	Inflammatory Response	up	N48 Other disorders of penis	Genitourinary	0.0
9.071180555555555	0.0	409	0.5813953488372093	F12	Neutrophil	up	F12 Mental and behavioural disorders due to use of cannabinoids	Mental and behavioural	0.0
17.513342696629216	0.0	116	0.36	H68	Erythrocyte	down	H68 Eustachian salpingitis and obstruction	Eye and Ear	0.0
10.8615774469433	0.0	586	0.6818181818181818	I42	Inflammatory Response	up	I42 Cardiomyopathy	Circulatory	0.0
3.929162724692526	0.0	116	0.0903614457831325	H68	Platelet	down	H68 Eustachian salpingitis and obstruction	Eye and Ear	0.0
8.077722772277227	0.0	568	0.6363636363636364	I81	Adaptive immunity	up	I81 Portal vein thrombosis	Circulatory	0.0
5.419845928099781	0.0	568	0.5252525252525253	I81	Inflammatory Response	up	I81 Portal vein thrombosis	Circulatory	0.0
31.875706214689263	0.0	55	0.2716049382716049	I81	Hepatocyte - secreted	down	I81 Portal vein thrombosis	Circulatory	0.0
19.99670148433205	0.0	120	0.4333333333333333	L40	Lipid metabolism	down	L40 Psoriasis	Skin	0.0
9.957627118644067	0.0	379	0.5813953488372093	M45	Neutrophil	up	M45 Ankylosing spondylitis	Musculoskeletal and connective tissue	0.0
6.3090909090909095	0.0	396	0.4444444444444444	J14	Inflammatory Response	up	J14 Pneumonia due to Haemophilus influenzae	Respiratory	0.0
9.35731633272617	0.0	483	0.5909090909090909	F03	Inflammatory Response	up	F03 Unspecified dementia	Mental and behavioural	0.0
8.811085714285714	0.0	343	0.4696969696969697	N49	Inflammatory Response	up	N49 Inflammatory disorders of male genital organs, not elsewhere classified	Genitourinary	0.0
8.060420650095603	0.0	568	0.6428571428571429	I81	Hepatocyte - enzyme	up	I81 Portal vein thrombosis	Circulatory	0.0
14.523034859876963	0.0	116	0.291044776119403	K52	ECM organization1	down	K52 Other non-infective gastro-enteritis and colitis	Digestive	0.0
253.2801418439716	0.0	72	0.8064516129032258	G12	Muscle	up	G12 Spinal muscular atrophy and related syndromes	Nervous system	0.0
16.492259174311926	0.0	586	0.7575757575757576	K52	Inflammatory Response	up	K52 Other non-infective gastro-enteritis and colitis	Digestive	0.0
16.079573934837093	0.0	587	0.7857142857142857	L40	Hepatocyte - enzyme	up	L40 Psoriasis	Skin	0.0
9.32737132527828	0.0	586	0.6515151515151515	E27	Inflammatory Response	up	E27 Other disorders of adrenal gland	Endocrine, nutritional and metabolic	0.0
21.87457569585879	0.0	209	0.2605421686746988	N50	Platelet	down	N50 Other disorders of male genital organs	Genitourinary	0.0
7.218397900910635	0.0	283	0.3737373737373737	H66	Inflammatory Response	up	H66 Suppurative and unspecified otitis media	Eye and Ear	0.0
10.733720930232558	0.0	120	0.2537313432835821	L40	ECM organization1	down	L40 Psoriasis	Skin	0.0
8.814220183486238	0.0	130	0.2592592592592592	F12	Hepatocyte - secreted	down	F12 Mental and behavioural disorders due to use of cannabinoids	Mental and behavioural	0.0
17.09156138844597	0.0	587	0.6039156626506024	N60	Platelet	down	N60 Benign mammary dysplasia	Genitourinary	0.0
8.79830917874396	0.0	587	0.6714285714285714	L30	Hepatocyte - enzyme	up	L30 Other dermatitis	Skin	0.0
16.472413793103446	0.0	75	0.2537313432835821	N60	Axonogenesis	up	N60 Benign mammary dysplasia	Genitourinary	0.0
11.44279418965236	0.0	587	0.7317073170731707	L40	Lung	up	L40 Psoriasis	Skin	0.0
51.72649572649573	0.0	35	0.2463768115942029	L43	Keratinocyte	down	L43 Lichen planus	Skin	0.0
18.674768518518515	0.0	586	0.7777777777777778	D86	Inflammatory Response	up	D86 Sarcoidosis	Blood and Immunue	0.0
12.04669260700389	0.0	586	0.7272727272727273	D86	Adaptive immunity	up	D86 Sarcoidosis	Blood and Immunue	0.0
10.460088365243005	0.0	577	0.6865671641791045	F17	ECM organization1	down	F17 Mental and behavioural disorders due to use of tobacco	Mental and behavioural	0.0
6.227512406947891	0.0	154	0.2238805970149253	L57	ECM organization1	up	L57 Skin changes due to chronic exposure to nonionising radiation	Skin	0.0
39.51047358834244	0.0	586	0.902439024390244	I74	Lung	up	I74 Arterial embolism and thrombosis	Circulatory	0.0
8.152628563243088	0.0	586	0.6533333333333333	D75	Erythrocyte	up	D75 Other diseases of blood and blood-forming organs	Blood and Immunue	0.0
7.807864450127877	0.0	586	0.6461538461538462	B18	Endothelium	up	B18 Chronic viral hepatitis	Infectious and Parasitic	0.0
13.846153846153848	0.0	586	0.7272727272727273	I77	Inflammatory Response	up	I77 Other disorders of arteries and arterioles	Circulatory	0.0
22.792885375494077	0.0	97	0.3134328358208955	M35	ECM organization1	down	M35 Other systemic involvement of connective tissue	Musculoskeletal and connective tissue	0.0
18.610955617752897	0.0	156	0.4533333333333333	F02	Erythrocyte	up	F02 Dementia in other diseases classified elsewhere	Mental and behavioural	0.0
11.339585109406082	0.0	423	0.64	G95	ECM organization2	up	G95 Other diseases of spinal cord	Nervous system	0.0
14.6013986013986	0.0	125	0.3658536585365853	F13	Lung	up	F13 Mental and behavioural disorders due to use of sedatives or hypnotics	Mental and behavioural	0.0
10.83798882681564	0.0	587	0.7142857142857143	K44	Hepatocyte - enzyme	up	K44 Diaphragmatic hernia	Digestive	0.0
24.804900181488204	0.0	586	0.8536585365853658	I77	Lung	up	I77 Other disorders of arteries and arterioles	Circulatory	0.0
27.74	0.0	116	0.4444444444444444	B18	Hepatocyte - secreted	down	B18 Chronic viral hepatitis	Infectious and Parasitic	0.0
8.877412623891498	0.0	586	0.6414141414141414	B18	Inflammatory Response	up	B18 Chronic viral hepatitis	Infectious and Parasitic	0.0
5.369953286619952	0.0	212	0.2525252525252525	H72	Inflammatory Response	up	H72 Perforation of tympanic membrane	Eye and Ear	0.0
14.984584584584583	0.0	587	0.7804878048780488	J15	Lung	up	J15 Bacterial pneumonia, not elsewhere classified	Respiratory	0.0
14.21844422700587	0.0	586	0.7575757575757576	B18	Adaptive immunity	up	B18 Chronic viral hepatitis	Infectious and Parasitic	0.0
18.09145496535797	0.0	586	0.7727272727272727	I80	Inflammatory Response	up	I80 Phlebitis and thrombophlebitis	Circulatory	0.0
5.723428571428571	0.0	386	0.4444444444444444	G20	Hepatocyte - secreted	down	G20 Parkinson's disease	Nervous system	0.0
12.399103139013452	0.0	586	0.7070707070707071	K50	Inflammatory Response	up	K50 Crohn's disease [regional enteritis]	Digestive	0.0
5.666344888108819	0.0	586	0.5656565656565656	I80	Adaptive immunity	up	I80 Phlebitis and thrombophlebitis	Circulatory	0.0
6.399816176470589	0.0	586	0.6	N47	Hepatocyte - enzyme	up	N47 Redundant prepuce, phimosis and paraphimosis	Genitourinary	0.0
14.489631026124428	0.0	87	0.202020202020202	L50	Inflammatory Response	up	L50 Urticaria	Skin	0.0
6.52766097782175	0.0	342	0.4428571428571428	J20	Hepatocyte - enzyme	up	J20 Acute bronchitis	Respiratory	0.0
11.444594545255397	0.0	586	0.6919191919191919	N47	Inflammatory Response	up	N47 Redundant prepuce, phimosis and paraphimosis	Genitourinary	0.0
50.92507492507493	0.0	332	0.8428571428571429	E28	Hepatocyte - enzyme	up	E28 Ovarian dysfunction	Endocrine, nutritional and metabolic	0.0
12.65536723163842	0.0	76	0.2133333333333333	I79	Erythrocyte	down	I79 Disorders of arteries, arterioles and capillaries in diseases classified elsewhere	Circulatory	0.0
5.650640329932711	0.0	587	0.569620253164557	I79	Gastrointestinal epithelium	up	I79 Disorders of arteries, arterioles and capillaries in diseases classified elsewhere	Circulatory	0.0
12.015774647887325	0.0	119	0.2424242424242424	H71	Inflammatory Response	up	H71 Cholesteatoma of middle ear	Eye and Ear	0.0
12.665616136148756	0.0	552	0.7285714285714285	M75	Hepatocyte - enzyme	up	M75 Shoulder lesions	Musculoskeletal and connective tissue	0.0
4.600641226149516	0.0	200	0.1626506024096385	G96	Platelet	up	G96 Other disorders of central nervous system	Nervous system	0.0
12.566225557969585	0.0	552	0.6919191919191919	M75	Inflammatory Response	up	M75 Shoulder lesions	Musculoskeletal and connective tissue	0.0
12.548033526756932	0.0	272	0.5285714285714286	H65	Hepatocyte - enzyme	up	H65 Nonsuppurative otitis media	Eye and Ear	0.0
11.007367072389494	0.0	581	0.6818181818181818	F20	Inflammatory Response	up	F20 Schizophrenia	Mental and behavioural	0.0
44.90705882352942	0.0	92	0.4505494505494505	H90	Hemostatis	down	H90 Conductive and sensorineural hearing loss	Eye and Ear	0.0
9.457595526561043	0.0	369	0.5538461538461539	J30	Endothelium	down	J30 Vasomotor and allergic rhinitis	Respiratory	0.0
18.521982414068745	0.0	173	0.4857142857142857	L91	Hepatocyte - enzyme	up	L91 Hypertrophic disorders of skin	Skin	0.0
7.253193301163781	0.0	586	0.6285714285714286	E55	Hepatocyte - enzyme	up	E55 Vitamin D deficiency	Endocrine, nutritional and metabolic	0.0
14.984584584584583	0.0	587	0.7804878048780488	K22	Lung	up	K22 Other diseases of oesophagus	Digestive	0.0
22.65711009174312	0.0	350	0.7419354838709677	M33	Muscle	up	M33 Dermatopolymyositis	Musculoskeletal and connective tissue	0.0
13.142894427769804	0.0	116	0.2761194029850746	K25	ECM organization1	down	K25 Gastric ulcer	Digestive	0.0
17.425601374570448	0.0	97	0.2761194029850746	I69	ECM organization1	down	I69 Sequelae of cerebrovascular disease	Circulatory	0.0
16.004296455424274	0.0	586	0.7525252525252525	I69	Inflammatory Response	up	I69 Sequelae of cerebrovascular disease	Circulatory	0.0
5.8254403573751015	0.0	398	0.4292929292929293	F22	Inflammatory Response	up	F22 Persistent delusional disorders	Mental and behavioural	0.0
10.015569336324052	0.0	171	0.345679012345679	I05	Hepatocyte - secreted	down	I05 Rheumatic mitral valve diseases	Circulatory	0.0
16.004296455424274	0.0	586	0.7525252525252525	I05	Inflammatory Response	up	I05 Rheumatic mitral valve diseases	Circulatory	0.0
3.3668953687821617	0.0	171	0.1219879518072289	I05	Platelet	down	I05 Rheumatic mitral valve diseases	Circulatory	0.0
13.463656884875848	0.0	586	0.7222222222222222	E55	Inflammatory Response	up	E55 Vitamin D deficiency	Endocrine, nutritional and metabolic	0.0
11.751562500000002	0.0	586	0.696969696969697	N27	Inflammatory Response	up	N27 Small kidney of unknown cause	Genitourinary	0.0
10.919503658924594	0.0	584	0.6818181818181818	G25	Inflammatory Response	up	G25 Other extrapyramidal and movement disorders	Nervous system	0.0
37.14666666666666	0.0	140	0.625	G63	Pancreas	down	G63 Polyneuropathy in diseases classified elsewhere	Nervous system	0.0
8.745502324641198	0.0	129	0.2388059701492537	M34	ECM organization1	down	M34 Systemic sclerosis	Musculoskeletal and connective tissue	0.0
11.44279418965236	0.0	587	0.7317073170731707	K25	Lung	up	K25 Gastric ulcer	Digestive	0.0
6.447475287202779	0.0	497	0.5202020202020202	G70	Inflammatory Response	up	G70 Myasthenia gravis and other myoneural disorders	Nervous system	0.0
13.855281690140844	0.0	580	0.572289156626506	O80	Platelet	down	O80 Single spontaneous delivery	Pregnancy	0.0
14.984584584584583	0.0	587	0.7804878048780488	L89	Lung	up	L89 Decubitus ulcer	Skin	0.0
9.643781094527364	0.0	497	0.6511627906976745	G70	Neutrophil	up	G70 Myasthenia gravis and other myoneural disorders	Nervous system	0.0
12.765819964349376	0.0	420	0.6571428571428571	B26	Hepatocyte - enzyme	down	B26 Mumps	Infectious and Parasitic	0.0
33.96903633491311	0.0	588	0.6822289156626506	D69	Platelet	down	D69 Purpura and other haemorrhagic conditions	Blood and Immunue	0.0
10.8615774469433	0.0	586	0.6818181818181818	K26	Inflammatory Response	up	K26 Duodenal ulcer	Digestive	0.0
5.318376068376069	0.0	155	0.1919191919191919	I00	Inflammatory Response	up	I00 Rheumatic fever without mention of heart involvement	Circulatory	0.0
13.435625	0.0	586	0.7474747474747475	D69	Adaptive immunity	up	D69 Purpura and other haemorrhagic conditions	Blood and Immunue	0.0
44.12499999999999	0.0	63	0.36	B85	Erythrocyte	down	B85 Pediculosis and phthiriasis	Infectious and Parasitic	0.0
8.309283819628648	0.0	153	0.2839506172839506	L89	Hepatocyte - secreted	down	L89 Decubitus ulcer	Skin	0.0
9.6956281128943	0.0	586	0.6976744186046512	K26	Neutrophil	up	K26 Duodenal ulcer	Digestive	0.0
9.890600106213489	0.0	586	0.6956521739130435	N27	Keratinocyte	up	N27 Small kidney of unknown cause	Genitourinary	0.0
13.09547940797941	0.0	586	0.7171717171717171	N28	Inflammatory Response	up	N28 Other disorders of kidney and ureter, not elsewhere classified	Genitourinary	0.0
6.671303513610745	0.0	586	0.6075949367088608	G63	Gastrointestinal epithelium	up	G63 Polyneuropathy in diseases classified elsewhere	Nervous system	0.0
12.399103139013452	0.0	586	0.7070707070707071	G63	Inflammatory Response	up	G63 Polyneuropathy in diseases classified elsewhere	Nervous system	0.0
36.57692307692308	0.0	64	0.4	I65	Lipid metabolism	down	I65 Occlusion and stenosis of precerebral arteries, not resulting in cerebral infarction	Circulatory	0.0
7.888929484837414	0.0	185	0.32	D64	Erythrocyte	down	D64 Other anaemias	Blood and Immunue	0.0
7.830369813840888	0.0	156	0.2611940298507462	I67	ECM organization1	down	I67 Other cerebrovascular diseases	Circulatory	0.0
56.6	0.0	93	0.6	N20	Lipid metabolism	down	N20 Calculus of kidney and ureter	Genitourinary	0.0
14.243785564540282	0.0	586	0.7323232323232324	I67	Inflammatory Response	up	I67 Other cerebrovascular diseases	Circulatory	0.0
4.85678704856787	0.0	239	0.2626262626262626	N21	Inflammatory Response	up	N21 Calculus of lower urinary tract	Genitourinary	0.0
26.98689458689459	0.0	32	0.126865671641791	L94	ECM organization1	down	L94 Other localised connective tissue disorders	Skin	0.0
11.44279418965236	0.0	587	0.7317073170731707	L93	Lung	up	L93 Lupus erythematosus	Skin	0.0
3.296192551094512	0.0	431	0.2831325301204819	E56	Platelet	up	E56 Other vitamin deficiencies	Endocrine, nutritional and metabolic	0.0
9.057000553403432	0.0	584	0.6829268292682927	G25	Lung	up	G25 Other extrapyramidal and movement disorders	Nervous system	0.0
44.57142857142858	0.0	62	0.4333333333333333	N21	Lipid metabolism	down	N21 Calculus of lower urinary tract	Genitourinary	0.0
12.740863394441158	0.0	586	0.7121212121212122	K21	Inflammatory Response	up	K21 Gastro-oesophageal reflux disease	Digestive	0.0
12.33201581027668	0.0	584	0.7441860465116279	G25	Neutrophil	up	G25 Other extrapyramidal and movement disorders	Nervous system	0.0
14.800516917293232	0.0	586	0.7714285714285715	K21	Hepatocyte - enzyme	up	K21 Gastro-oesophageal reflux disease	Digestive	0.0
30.0	0.0	66	0.3666666666666666	L91	Lipid metabolism	down	L91 Hypertrophic disorders of skin	Skin	0.0
13.565628815628816	0.0	584	0.76	I07	ECM organization2	up	I07 Rheumatic tricuspid valve diseases	Circulatory	0.0
10.524339210987518	0.0	508	0.6313131313131313	N23	Inflammatory Response	up	N23 Unspecified renal colic	Genitourinary	0.0
14.163182346109174	0.0	398	0.6744186046511628	F22	Neutrophil	up	F22 Persistent delusional disorders	Mental and behavioural	0.0
12.165096329630153	0.0	584	0.74	G25	ECM organization2	up	G25 Other extrapyramidal and movement disorders	Nervous system	0.0
15.436126373626374	0.0	154	0.373134328358209	L93	ECM organization1	down	L93 Lupus erythematosus	Skin	0.0
10.509467109115754	0.0	149	0.2985074626865671	M47	ECM organization1	down	M47 Spondylosis	Musculoskeletal and connective tissue	0.0
14.737179487179487	0.0	584	0.7373737373737373	I07	Inflammatory Response	up	I07 Rheumatic tricuspid valve diseases	Circulatory	0.0
11.468279921517333	0.0	586	0.7317073170731707	I67	Lung	up	I67 Other cerebrovascular diseases	Circulatory	0.0
4.978342442287299	0.0	586	0.5353535353535354	D68	Adaptive immunity	up	D68 Other coagulation defects	Blood and Immunue	0.0
64.1896551724138	0.0	75	0.5666666666666667	N23	Lipid metabolism	down	N23 Unspecified renal colic	Genitourinary	0.0
16.492259174311926	0.0	586	0.7575757575757576	D68	Inflammatory Response	up	D68 Other coagulation defects	Blood and Immunue	0.0
12.850778150747631	0.0	160	0.3507462686567164	M79	ECM organization1	down	M79 Other soft tissue disorders, not elsewhere classified	Musculoskeletal and connective tissue	0.0
16.492259174311926	0.0	586	0.7575757575757576	I35	Inflammatory Response	up	I35 Nonrheumatic aortic valve disorders	Circulatory	0.0
13.263905325443789	0.0	68	0.1975308641975308	D68	Hepatocyte - secreted	down	D68 Other coagulation defects	Blood and Immunue	0.0
8.117805755395684	0.0	195	0.2979797979797979	L92	Inflammatory Response	up	L92 Granulomatous disorders of skin and subcutaneous tissue	Skin	0.0
12.61926605504587	0.0	75	0.1865671641791045	N23	ECM organization1	down	N23 Unspecified renal colic	Genitourinary	0.0
15.018050541516246	0.0	586	0.7804878048780488	K26	Lung	up	K26 Duodenal ulcer	Digestive	0.0
6.235976408912189	0.0	586	0.5942028985507246	N28	Keratinocyte	up	N28 Other disorders of kidney and ureter, not elsewhere classified	Genitourinary	0.0
17.534361851332395	0.0	586	0.7676767676767676	D69	Inflammatory Response	up	D69 Purpura and other haemorrhagic conditions	Blood and Immunue	0.0
4.368561627052194	0.0	151	0.1219879518072289	G24	Platelet	up	G24 Dystonia	Nervous system	0.0
9.6956281128943	0.0	586	0.6976744186046512	J22	Neutrophil	up	J22 Unspecified acute lower respiratory infection	Respiratory	0.0
30.68509090909091	0.0	586	0.8780487804878049	I70	Lung	up	I70 Atherosclerosis	Circulatory	0.0
31.94016454749439	0.0	416	0.8292682926829268	E46	Lung	up	E46 Unspecified protein-energy malnutrition	Endocrine, nutritional and metabolic	0.0
15.257558790593505	0.0	116	0.2985074626865671	G81	ECM organization1	down	G81 Hemiplegia	Nervous system	0.0
15.664183908045976	0.0	583	0.7474747474747475	M34	Inflammatory Response	up	M34 Systemic sclerosis	Musculoskeletal and connective tissue	0.0
10.19163763066202	0.0	194	0.3880597014925373	J22	Axonogenesis	down	J22 Unspecified acute lower respiratory infection	Respiratory	0.0
11.373929262227136	0.0	588	0.7171717171717171	D70	Adaptive immunity	up	D70 Agranulocytosis	Blood and Immunue	0.0
15.088034302559292	0.0	586	0.7424242424242424	G81	Inflammatory Response	up	G81 Hemiplegia	Nervous system	0.0
12.730232069725927	0.0	152	0.3358208955223881	N32	ECM organization1	down	N32 Other disorders of bladder	Genitourinary	0.0
12.49941620611816	0.0	583	0.7070707070707071	B25	Inflammatory Response	up	B25 Cytomegaloviral disease	Infectious and Parasitic	0.0
19.18040711101563	0.0	588	0.7828282828282829	D70	Inflammatory Response	up	D70 Agranulocytosis	Blood and Immunue	0.0
20.13223140495868	0.0	135	0.4666666666666667	I70	Lipid metabolism	down	I70 Atherosclerosis	Circulatory	0.0
27.40096618357488	0.0	30	0.1481481481481481	L81	Hepatocyte - secreted	down	L81 Other disorders of pigmentation	Skin	0.0
11.468279921517333	0.0	586	0.7317073170731707	J22	Lung	up	J22 Unspecified acute lower respiratory infection	Respiratory	0.0
8.233518176216881	0.0	587	0.6571428571428571	K31	Hepatocyte - enzyme	up	K31 Other diseases of stomach and duodenum	Digestive	0.0
10.280416395575797	0.0	129	0.2839506172839506	M34	Hepatocyte - secreted	down	M34 Systemic sclerosis	Musculoskeletal and connective tissue	0.0
33.1764705882353	0.0	100	0.5	K31	Lipid metabolism	down	K31 Other diseases of stomach and duodenum	Digestive	0.0
19.571114369501466	0.0	63	0.2345679012345679	E46	Hepatocyte - secreted	down	E46 Unspecified protein-energy malnutrition	Endocrine, nutritional and metabolic	0.0
12.84412955465587	0.0	583	0.7121212121212122	I71	Inflammatory Response	up	I71 Aortic aneurysm and dissection	Circulatory	0.0
14.243785564540282	0.0	586	0.7323232323232324	J22	Inflammatory Response	up	J22 Unspecified acute lower respiratory infection	Respiratory	0.0
30.24081115335868	0.0	546	0.8695652173913043	B24	Lysosomal enzymes	up	B24 Unspecified human immunodeficiency virus [HIV] disease	Infectious and Parasitic	0.0
3.876115485564304	0.0	416	0.3585858585858585	E46	Inflammatory Response	up	E46 Unspecified protein-energy malnutrition	Endocrine, nutritional and metabolic	0.0
12.035326086956522	0.0	497	0.6515151515151515	F01	Inflammatory Response	up	F01 Vascular dementia	Mental and behavioural	0.0
15.018050541516246	0.0	586	0.7804878048780488	G81	Lung	up	G81 Hemiplegia	Nervous system	0.0
16.137555465913675	0.0	194	0.4477611940298507	J22	ECM organization1	down	J22 Unspecified acute lower respiratory infection	Respiratory	0.0
8.72921630094044	0.0	163	0.2676767676767677	H90	Inflammatory Response	up	H90 Conductive and sensorineural hearing loss	Eye and Ear	0.0
34.556067588325654	0.0	109	0.5333333333333333	M76	Lipid metabolism	down	M76 Enthesopathies of lower limb, excluding foot	Musculoskeletal and connective tissue	0.0
20.74681238615665	0.0	583	0.8292682926829268	I71	Lung	up	I71 Aortic aneurysm and dissection	Circulatory	0.0
7.874487284659557	0.0	241	0.3866666666666666	G82	Erythrocyte	up	G82 Paraplegia and tetraplegia	Nervous system	0.0
6.611386861313869	0.0	171	0.2537313432835821	I71	ECM organization1	down	I71 Aortic aneurysm and dissection	Circulatory	0.0
24.804900181488204	0.0	586	0.8536585365853658	I27	Lung	up	I27 Other pulmonary heart diseases	Circulatory	0.0
7.873863636363636	0.0	226	0.3714285714285714	K30	Hepatocyte - enzyme	up	K30 Dyspepsia	Digestive	0.0
32.26107226107226	0.0	158	0.625	M54	Pancreas	down	M54 Dorsalgia	Musculoskeletal and connective tissue	0.0
8.82909704941344	0.0	153	0.2761194029850746	L89	ECM organization1	down	L89 Decubitus ulcer	Skin	0.0
2.4175839988488383	0.0	581	0.3192771084337349	K27	Platelet	up	K27 Peptic ulcer, site unspecified	Digestive	0.0
17.462251356238696	0.0	586	0.8048780487804879	I69	Lung	up	I69 Sequelae of cerebrovascular disease	Circulatory	0.0
4.7859476430905	0.0	581	0.5050505050505051	K27	Inflammatory Response	up	K27 Peptic ulcer, site unspecified	Digestive	0.0
12.82765486725664	0.0	61	0.1567164179104477	F22	ECM organization1	down	F22 Persistent delusional disorders	Mental and behavioural	0.0
11.567434210526317	0.0	135	0.291044776119403	I70	ECM organization1	down	I70 Atherosclerosis	Circulatory	0.0
14.674520674520677	0.0	62	0.1716417910447761	B26	ECM organization1	up	B26 Mumps	Infectious and Parasitic	0.0
14.243785564540282	0.0	586	0.7323232323232324	I70	Inflammatory Response	up	I70 Atherosclerosis	Circulatory	0.0
10.13990755007704	0.0	83	0.1791044776119403	N30	ECM organization1	down	N30 Cystitis	Genitourinary	0.0
5.087937384898711	0.0	586	0.5443037974683544	I70	Gastrointestinal epithelium	up	I70 Atherosclerosis	Circulatory	0.0
9.443873053188364	0.0	241	0.3787878787878788	L85	Inflammatory Response	up	L85 Other epidermal thickening	Skin	0.0
14.508361204013378	0.0	271	0.5806451612903226	L84	Muscle	up	L84 Corns and callosities	Skin	0.0
11.1048	0.0	271	0.5121951219512195	L84	Lung	up	L84 Corns and callosities	Skin	0.0
11.119908204245554	0.0	271	0.5116279069767442	L84	Neutrophil	up	L84 Corns and callosities	Skin	0.0
16.004296455424274	0.0	586	0.7525252525252525	E53	Inflammatory Response	up	E53 Deficiency of other B group vitamins	Endocrine, nutritional and metabolic	0.0
23.566105769230766	0.0	118	0.4666666666666667	F20	Lipid metabolism	down	F20 Schizophrenia	Mental and behavioural	0.0
11.663295365278868	0.0	587	0.7285714285714285	K29	Hepatocyte - enzyme	up	K29 Gastritis and duodenitis	Digestive	0.0
26.94545454545454	0.0	194	0.6333333333333333	J22	Lipid metabolism	down	J22 Unspecified acute lower respiratory infection	Respiratory	0.0
5.2982731554160125	0.0	542	0.5050505050505051	L82	Inflammatory Response	down	L82 Seborrhoeic keratosis	Skin	0.0
11.242627785058978	0.0	81	0.1865671641791045	K30	ECM organization1	down	K30 Dyspepsia	Digestive	0.0
2.70084364034542	0.0	245	0.1536144578313253	D70	Platelet	down	D70 Agranulocytosis	Blood and Immunue	0.0
16.195409303270363	0.0	581	0.7906976744186046	F20	Neutrophil	up	F20 Schizophrenia	Mental and behavioural	0.0
10.930326704545456	0.0	574	0.6767676767676768	K82	Inflammatory Response	up	K82 Other diseases of gallbladder	Digestive	0.0
16.803571428571427	0.0	56	0.2	L74	Hepatocyte - enzyme	up	L74 Eccrine sweat disorders	Skin	0.0
26.72380952380952	0.0	52	0.2222222222222222	O70	Adaptive immunity	up	O70 Perineal laceration during delivery	Pregnancy	0.0
25.634478996181123	0.0	158	0.5666666666666667	M54	Lipid metabolism	down	M54 Dorsalgia	Musculoskeletal and connective tissue	0.0
13.172115384615385	0.0	501	0.6717171717171717	N31	Inflammatory Response	up	N31 Neuromuscular dysfunction of bladder, not elsewhere classified	Genitourinary	0.0
13.789437229437228	0.0	84	0.2164179104477611	N31	ECM organization1	down	N31 Neuromuscular dysfunction of bladder, not elsewhere classified	Genitourinary	0.0
5.88421052631579	0.0	91	0.0843373493975903	L84	Platelet	down	L84 Corns and callosities	Skin	0.0
9.6956281128943	0.0	586	0.6976744186046512	I27	Neutrophil	up	I27 Other pulmonary heart diseases	Circulatory	0.0
8.120722992854141	0.0	271	0.3838383838383838	L84	Inflammatory Response	up	L84 Corns and callosities	Skin	0.0
17.659215328467155	0.0	581	0.8048780487804879	F20	Lung	up	F20 Schizophrenia	Mental and behavioural	0.0
18.48703082087275	0.0	272	0.6133333333333333	H65	Erythrocyte	up	H65 Nonsuppurative otitis media	Eye and Ear	0.0
9.362749800159872	0.0	183	0.3283582089552239	D50	ECM organization1	down	D50 Iron deficiency anaemia	Blood and Immunue	0.0
42.22058823529412	0.0	44	0.3333333333333333	L29	Lipid metabolism	down	L29 Pruritus	Skin	0.0
12.04669260700389	0.0	586	0.7272727272727273	K74	Adaptive immunity	up	K74 Fibrosis and cirrhosis of liver	Digestive	0.0
12.399103139013452	0.0	586	0.7070707070707071	K74	Inflammatory Response	up	K74 Fibrosis and cirrhosis of liver	Digestive	0.0
16.987475915221584	0.0	395	0.7	E07	Hepatocyte - enzyme	up	E07 Other disorders of thyroid	Endocrine, nutritional and metabolic	0.0
26.68060836501901	0.0	586	0.8571428571428571	K74	Hepatocyte - enzyme	up	K74 Fibrosis and cirrhosis of liver	Digestive	0.0
5.079445145018916	0.0	375	0.3838383838383838	M41	Inflammatory Response	up	M41 Scoliosis	Musculoskeletal and connective tissue	0.0
7.462779802186362	0.0	145	0.2388059701492537	B95	ECM organization1	down	B95 Streptococcus and staphylococcus as the cause of diseases classified to other chapters	Infectious and Parasitic	0.0
18.524590163934427	0.0	49	0.1866666666666666	H27	Erythrocyte	up	H27 Other disorders of lens	Eye and Ear	0.0
9.436971949983104	0.0	586	0.6857142857142857	F32	Hepatocyte - enzyme	up	F32 Depressive episode	Mental and behavioural	0.0
23.10495283018868	0.0	120	0.4666666666666667	N84	Lipid metabolism	down	N84 Polyp of female genital tract	Genitourinary	0.0
10.139587073608618	0.0	586	0.7073170731707317	B05	Lung	down	B05 Measles	Infectious and Parasitic	0.0
18.587794918330307	0.0	586	0.813953488372093	B05	Neutrophil	down	B05 Measles	Infectious and Parasitic	0.0
12.610486891385769	0.0	586	0.7428571428571429	E14	Hepatocyte - enzyme	up	E14 Unspecified diabetes mellitus	Endocrine, nutritional and metabolic	0.0
3.5221753671659157	0.0	135	0.0993975903614457	K75	Platelet	down	K75 Other inflammatory liver diseases	Digestive	0.0
13.09547940797941	0.0	586	0.7171717171717171	K92	Inflammatory Response	up	K92 Other diseases of digestive system	Digestive	0.0
13.064684684684684	0.0	586	0.7560975609756098	K92	Lung	up	K92 Other diseases of digestive system	Digestive	0.0
12.276303165973776	0.0	87	0.208955223880597	N85	ECM organization1	down	N85 Other noninflammatory disorders of uterus, except cervix	Genitourinary	0.0
13.846153846153848	0.0	586	0.7272727272727273	I95	Inflammatory Response	up	I95 Hypotension	Circulatory	0.0
7.748171490818549	0.0	295	0.398989898989899	N85	Inflammatory Response	up	N85 Other noninflammatory disorders of uterus, except cervix	Genitourinary	0.0
13.316283372984405	0.0	115	0.2761194029850746	K92	ECM organization1	down	K92 Other diseases of digestive system	Digestive	0.0
12.6600583090379	0.0	172	0.3950617283950617	I95	Hepatocyte - secreted	down	I95 Hypotension	Circulatory	0.0
5.878794667861544	0.0	153	0.202020202020202	H47	Inflammatory Response	up	H47 Other disorders of optic [2nd] nerve and visual pathways	Eye and Ear	0.0
12.276993764358387	0.0	586	0.7441860465116279	K91	Neutrophil	up	K91 Postprocedural disorders of digestive system, not elsewhere classified	Digestive	0.0
11.751562500000002	0.0	586	0.696969696969697	I34	Inflammatory Response	up	I34 Nonrheumatic mitral valve disorders	Circulatory	0.0
10.05726872246696	0.0	586	0.6666666666666666	E14	Inflammatory Response	up	E14 Unspecified diabetes mellitus	Endocrine, nutritional and metabolic	0.0
6.608732876712328	0.0	322	0.4285714285714285	F09	Hepatocyte - enzyme	up	F09 Unspecified organic or symptomatic mental disorder	Mental and behavioural	0.0
6.810313075506446	0.0	586	0.6142857142857143	B05	Hepatocyte - enzyme	down	B05 Measles	Infectious and Parasitic	0.0
17.787079510703364	0.0	474	0.76	F06	ECM organization2	up	F06 Other mental disorders due to brain damage and dysfunction and to physical disease	Mental and behavioural	0.0
7.11374064235692	0.0	156	0.2462686567164179	K76	ECM organization1	down	K76 Other diseases of liver	Digestive	0.0
84.71641791044775	0.0	87	0.6666666666666666	N85	Lipid metabolism	down	N85 Other noninflammatory disorders of uterus, except cervix	Genitourinary	0.0
12.784268363215732	0.0	115	0.2962962962962963	H33	Hepatocyte - secreted	down	H33 Retinal detachments and breaks	Eye and Ear	0.0
26.618595825426944	0.0	587	0.8571428571428571	K75	Hepatocyte - enzyme	up	K75 Other inflammatory liver diseases	Digestive	0.0
11.468279921517333	0.0	586	0.7317073170731707	I95	Lung	up	I95 Hypotension	Circulatory	0.0
6.544723797615326	0.0	354	0.3117469879518072	K74	Platelet	down	K74 Fibrosis and cirrhosis of liver	Digestive	0.0
5.474828934506354	0.0	175	0.2171717171717171	N84	Inflammatory Response	up	N84 Polyp of female genital tract	Genitourinary	0.0
39.8005698005698	0.0	132	0.625	E16	Pancreas	down	E16 Other disorders of pancreatic internal secretion	Endocrine, nutritional and metabolic	0.0
7.278166278166278	0.0	315	0.4461538461538462	N81	Endothelium	down	N81 Female genital prolapse	Genitourinary	0.0
45.08620689655173	0.0	315	0.8333333333333334	N81	Lipid metabolism	down	N81 Female genital prolapse	Genitourinary	0.0
11.44279418965236	0.0	587	0.7317073170731707	K70	Lung	up	K70 Alcoholic liver disease	Digestive	0.0
6.879606879606879	0.0	331	0.4430379746835443	M70	Gastrointestinal epithelium	up	M70 Soft tissue disorders related to use, overuse and pressure	Musculoskeletal and connective tissue	0.0
11.14810035842294	0.0	586	0.6868686868686869	H25	Inflammatory Response	up	H25 Senile cataract	Eye and Ear	0.0
9.41146953405018	0.0	109	0.2345679012345679	I34	Hepatocyte - secreted	down	I34 Nonrheumatic mitral valve disorders	Circulatory	0.0
9.447221792292217	0.0	245	0.2515060240963855	J04	Platelet	down	J04 Acute laryngitis and tracheitis	Respiratory	0.0
11.14810035842294	0.0	586	0.6868686868686869	F32	Inflammatory Response	up	F32 Depressive episode	Mental and behavioural	0.0
8.031333712151959	0.0	164	0.2761194029850746	L03	ECM organization1	down	L03 Cellulitis	Skin	0.0
36.72368421052632	0.0	132	0.6	L02	Lipid metabolism	down	L02 Cutaneous abscess, furuncle and carbuncle	Skin	0.0
9.436971949983104	0.0	586	0.6857142857142857	H25	Hepatocyte - enzyme	up	H25 Senile cataract	Eye and Ear	0.0
17.581920903954803	0.0	587	0.8	K72	Hepatocyte - enzyme	up	K72 Hepatic failure, not elsewhere classified	Digestive	0.0
13.035611510791368	0.0	587	0.7560975609756098	L02	Lung	up	L02 Cutaneous abscess, furuncle and carbuncle	Skin	0.0
24.461378737541523	0.0	367	0.7666666666666667	E14	Lipid metabolism	down	E14 Unspecified diabetes mellitus	Endocrine, nutritional and metabolic	0.0
7.053445065176908	0.0	586	0.620253164556962	E16	Gastrointestinal epithelium	up	E16 Other disorders of pancreatic internal secretion	Endocrine, nutritional and metabolic	0.0
10.28968253968254	0.0	216	0.3636363636363636	N83	Inflammatory Response	up	N83 Noninflammatory disorders of ovary, Fallopian tube and broad ligament	Genitourinary	0.0
11.432508250825084	0.0	534	0.7073170731707317	M40	Lung	up	M40 Kyphosis and lordosis	Musculoskeletal and connective tissue	0.0
11.14810035842294	0.0	586	0.6868686868686869	E16	Inflammatory Response	up	E16 Other disorders of pancreatic internal secretion	Endocrine, nutritional and metabolic	0.0
20.48671435871232	0.0	132	0.4328358208955223	L02	Axonogenesis	down	L02 Cutaneous abscess, furuncle and carbuncle	Skin	0.0
26.1865152386429	0.0	577	0.6460843373493976	K73	Platelet	down	K73 Chronic hepatitis, not elsewhere classified	Digestive	0.0
13.067193675889328	0.0	70	0.1791044776119403	M70	ECM organization1	down	M70 Soft tissue disorders related to use, overuse and pressure	Musculoskeletal and connective tissue	0.0
11.449145511863282	0.0	199	0.3880597014925373	D51	ECM organization1	down	D51 Vitamin B12 deficiency anaemia	Blood and Immunue	0.0
14.987281017518598	0.0	515	0.7428571428571429	K73	Hepatocyte - enzyme	up	K73 Chronic hepatitis, not elsewhere classified	Digestive	0.0
53.129629629629626	0.0	48	0.4	M65	Lipid metabolism	down	M65 Synovitis and tenosynovitis	Musculoskeletal and connective tissue	0.0
10.75438596491228	0.0	395	0.5555555555555556	E07	Inflammatory Response	up	E07 Other disorders of thyroid	Endocrine, nutritional and metabolic	0.0
5.964823839130678	0.0	587	0.5822784810126582	H26	Gastrointestinal epithelium	up	H26 Other cataract	Eye and Ear	0.0
8.960912698412697	0.0	474	0.5757575757575758	F06	Inflammatory Response	up	F06 Other mental disorders due to brain damage and dysfunction and to physical disease	Mental and behavioural	0.0
12.530064754856614	0.0	132	0.2985074626865671	L02	ECM organization1	down	L02 Cutaneous abscess, furuncle and carbuncle	Skin	0.0
6.932821118991331	0.0	120	0.1940298507462686	N84	ECM organization1	down	N84 Polyp of female genital tract	Genitourinary	0.0
11.929503546099292	0.0	172	0.382716049382716	B06	Hepatocyte - secreted	down	B06 Rubella [German measles]	Infectious and Parasitic	0.0
7.393439240767486	0.0	586	0.6262626262626263	E10	Adaptive immunity	up	E10 Insulin-dependent diabetes mellitus	Endocrine, nutritional and metabolic	0.0
10.8615774469433	0.0	586	0.6818181818181818	E10	Inflammatory Response	up	E10 Insulin-dependent diabetes mellitus	Endocrine, nutritional and metabolic	0.0
14.421333333333331	0.0	186	0.4444444444444444	K90	Hepatocyte - secreted	down	K90 Intestinal malabsorption	Digestive	0.0
30.20952380952381	0.0	586	0.8714285714285714	E11	Hepatocyte - enzyme	up	E11 Non-insulin-dependent diabetes mellitus	Endocrine, nutritional and metabolic	0.0
5.728709394205444	0.0	581	0.569620253164557	E13	Gastrointestinal epithelium	up	E13 Other specified diabetes mellitus	Endocrine, nutritional and metabolic	0.0
14.331778425655976	0.0	106	0.2686567164179104	K81	ECM organization1	down	K81 Cholecystitis	Digestive	0.0
22.713567839195974	0.0	214	0.625	H36	Pancreas	down	H36 Retinal disorders in diseases classified elsewhere	Eye and Ear	0.0
15.624819624819628	0.0	214	0.5333333333333333	H36	Lipid metabolism	down	H36 Retinal disorders in diseases classified elsewhere	Eye and Ear	0.0
15.536621004566207	0.0	586	0.7474747474747475	K81	Inflammatory Response	up	K81 Cholecystitis	Digestive	0.0
9.45860843067547	0.0	585	0.6857142857142857	B01	Hepatocyte - enzyme	down	B01 Varicella [chickenpox]	Infectious and Parasitic	0.0
13.273511226814188	0.0	581	0.7171717171717171	E13	Inflammatory Response	up	E13 Other specified diabetes mellitus	Endocrine, nutritional and metabolic	0.0
10.966110531803963	0.0	584	0.72	I99	ECM organization2	up	I99 Other and unspecified disorders of circulatory system	Circulatory	0.0
30.4047619047619	0.0	375	0.8064516129032258	M41	Muscle	up	M41 Scoliosis	Musculoskeletal and connective tissue	0.0
83.94117647058823	0.0	69	0.6	K82	Lipid metabolism	down	K82 Other diseases of gallbladder	Digestive	0.0
11.69011313330054	0.0	586	0.7285714285714285	K81	Hepatocyte - enzyme	up	K81 Cholecystitis	Digestive	0.0
8.291798439806032	0.0	375	0.4848484848484848	B02	Inflammatory Response	up	B02 Zoster [herpes zoster]	Infectious and Parasitic	0.0
5.095131354792433	0.0	134	0.1159638554216867	N90	Platelet	up	N90 Other noninflammatory disorders of vulva and perineum	Genitourinary	0.0
8.271181199752627	0.0	585	0.6571428571428571	K83	Hepatocyte - enzyme	up	K83 Other diseases of biliary tract	Digestive	0.0
10.877927927927928	0.0	586	0.7209302325581395	K81	Neutrophil	up	K81 Cholecystitis	Digestive	0.0
9.960407239819004	0.0	574	0.6976744186046512	K82	Neutrophil	up	K82 Other diseases of gallbladder	Digestive	0.0
55.94775339602926	0.0	106	0.6333333333333333	K81	Lipid metabolism	down	K81 Cholecystitis	Digestive	0.0
8.845394736842106	0.0	75	0.1363636363636363	N91	Inflammatory Response	up	N91 Absent, scanty and rare menstruation	Genitourinary	0.0
5.536330275229358	0.0	584	0.5652173913043478	I99	Keratinocyte	up	I99 Other and unspecified disorders of circulatory system	Circulatory	0.0
14.433952528379772	0.0	375	0.66	M41	ECM organization2	up	M41 Scoliosis	Musculoskeletal and connective tissue	0.0
19.079081632653057	0.0	125	0.4029850746268656	N92	Axonogenesis	down	N92 Excessive, frequent and irregular menstruation	Genitourinary	0.0
4.978342442287299	0.0	586	0.5353535353535354	H36	Adaptive immunity	up	H36 Retinal disorders in diseases classified elsewhere	Eye and Ear	0.0
11.670520231213873	0.0	203	0.4285714285714285	N92	Hepatocyte - enzyme	up	N92 Excessive, frequent and irregular menstruation	Genitourinary	0.0
11.814573991031391	0.0	584	0.696969696969697	I99	Inflammatory Response	up	I99 Other and unspecified disorders of circulatory system	Circulatory	0.0
7.497094149554436	0.0	584	0.6329113924050633	I99	Gastrointestinal epithelium	up	I99 Other and unspecified disorders of circulatory system	Circulatory	0.0
18.123552123552123	0.0	574	0.8	K82	Hepatocyte - enzyme	up	K82 Other diseases of gallbladder	Digestive	0.0
12.0695408182611	0.0	586	0.702020202020202	H36	Inflammatory Response	up	H36 Retinal disorders in diseases classified elsewhere	Eye and Ear	0.0
12.960220318237454	0.0	125	0.291044776119403	N92	ECM organization1	down	N92 Excessive, frequent and irregular menstruation	Genitourinary	0.0
48.07369942196532	0.0	372	0.8666666666666667	E11	Lipid metabolism	down	E11 Non-insulin-dependent diabetes mellitus	Endocrine, nutritional and metabolic	0.0
45.60977701543739	0.0	125	0.6333333333333333	N92	Lipid metabolism	down	N92 Excessive, frequent and irregular menstruation	Genitourinary	0.0
9.488148402610786	0.0	102	0.2197802197802197	N89	Hemostatis	down	N89 Other noninflammatory disorders of vagina	Genitourinary	0.0
9.806199770378877	0.0	586	0.6616161616161617	E11	Inflammatory Response	up	E11 Non-insulin-dependent diabetes mellitus	Endocrine, nutritional and metabolic	0.0
34.62356870229008	0.0	586	0.8857142857142857	I98	Hepatocyte - enzyme	up	I98 Other disorders of circulatory system in diseases classified elsewhere	Circulatory	0.0
9.321875	0.0	106	0.1919191919191919	G00	Inflammatory Response	up	G00 Bacterial meningitis, not elsewhere classified	Nervous system	0.0
153.6878612716763	0.0	587	0.9714285714285714	K76	Hepatocyte - enzyme	up	K76 Other diseases of liver	Digestive	0.0
10.05726872246696	0.0	586	0.6666666666666666	B05	Inflammatory Response	down	B05 Measles	Infectious and Parasitic	0.0
10.939288025889969	0.0	106	0.2313432835820895	I44	ECM organization1	down	I44 Atrioventricular and left bundle-branch block	Circulatory	0.0
9.303820816864295	0.0	164	0.3209876543209876	E10	Hepatocyte - secreted	down	E10 Insulin-dependent diabetes mellitus	Endocrine, nutritional and metabolic	0.0
6.313717532467532	0.0	586	0.5949367088607594	E10	Gastrointestinal epithelium	up	E10 Insulin-dependent diabetes mellitus	Endocrine, nutritional and metabolic	0.0
4.464247639354249	0.0	587	0.51	K90	Signaling By Receptor Tyrosine Kinases	up	K90 Intestinal malabsorption	Digestive	0.0
69.51557093425605	0.0	48	0.4516129032258064	M67	Muscle	up	M67 Other disorders of synovium and tendon	Musculoskeletal and connective tissue	0.0
4.105068271233511	0.0	252	0.2474747474747475	M43	Inflammatory Response	up	M43 Other deforming dorsopathies	Musculoskeletal and connective tissue	0.0
15.224698575082208	0.0	38	0.1119402985074626	N99	ECM organization1	down	N99 Postprocedural disorders of genito-urinary system, not elsewhere classified	Genitourinary	0.0
5.654824305960008	0.0	186	0.2462686567164179	K90	ECM organization1	down	K90 Intestinal malabsorption	Digestive	0.0
9.919785884218877	0.0	361	0.51010101010101	H34	Inflammatory Response	up	H34 Retinal vascular occlusions	Eye and Ear	0.0
9.228352799033429	0.0	272	0.4090909090909091	I97	Inflammatory Response	up	I97 Postprocedural disorders of circulatory system, not elsewhere classified	Circulatory	0.0
10.762292855202393	0.0	441	0.64	I33	ECM organization2	up	I33 Acute and subacute endocarditis	Circulatory	0.0
11.62161246612466	0.0	272	0.52	I97	ECM organization2	up	I97 Postprocedural disorders of circulatory system, not elsewhere classified	Circulatory	0.0
13.064684684684684	0.0	586	0.7560975609756098	K86	Lung	up	K86 Other diseases of pancreas	Digestive	0.0
9.6956281128943	0.0	586	0.6976744186046512	K86	Neutrophil	up	K86 Other diseases of pancreas	Digestive	0.0
11.529990627928772	0.0	231	0.4567901234567901	I98	Hepatocyte - secreted	down	I98 Other disorders of circulatory system in diseases classified elsewhere	Circulatory	0.0
16.079573934837093	0.0	587	0.7857142857142857	K85	Hepatocyte - enzyme	up	K85 Acute pancreatitis	Digestive	0.0
16.079573934837093	0.0	587	0.7857142857142857	K80	Hepatocyte - enzyme	up	K80 Cholelithiasis	Digestive	0.0
7.497523935292175	0.0	586	0.6060606060606061	I98	Inflammatory Response	up	I98 Other disorders of circulatory system in diseases classified elsewhere	Circulatory	0.0
8.06289169873557	0.0	112	0.2014925373134328	N95	ECM organization1	down	N95 Menopausal and other perimenopausal disorders	Genitourinary	0.0
12.71397510871195	0.0	586	0.7373737373737373	I98	Adaptive immunity	up	I98 Other disorders of circulatory system in diseases classified elsewhere	Circulatory	0.0
9.49899367452559	0.0	144	0.2525252525252525	E06	Inflammatory Response	up	E06 Thyroiditis	Endocrine, nutritional and metabolic	0.0
10.314874510706886	0.0	119	0.2462686567164179	B01	ECM organization1	up	B01 Varicella [chickenpox]	Infectious and Parasitic	0.0
3.5979656419529835	0.0	231	0.1671686746987951	I98	Platelet	down	I98 Other disorders of circulatory system in diseases classified elsewhere	Circulatory	0.0
15.127118644067798	0.0	375	0.6774193548387096	B02	Muscle	up	B02 Zoster [herpes zoster]	Infectious and Parasitic	0.0
10.3540562248996	0.0	441	0.6341463414634146	I33	Lung	up	I33 Acute and subacute endocarditis	Circulatory	0.0
4.569742990654206	0.0	586	0.5151515151515151	K86	Adaptive immunity	up	K86 Other diseases of pancreas	Digestive	0.0
12.399103139013452	0.0	586	0.7070707070707071	K86	Inflammatory Response	up	K86 Other diseases of pancreas	Digestive	0.0
15.637820512820513	0.0	69	0.2121212121212121	N87	Adaptive immunity	down	N87 Dysplasia of cervix uteri	Genitourinary	0.0
13.463656884875848	0.0	586	0.7222222222222222	I44	Inflammatory Response	up	I44 Atrioventricular and left bundle-branch block	Circulatory	0.0
34.542857142857144	0.0	587	0.8857142857142857	K70	Hepatocyte - enzyme	up	K70 Alcoholic liver disease	Digestive	0.0
6.349052017501215	0.0	272	0.3703703703703703	K70	Hepatocyte - secreted	down	K70 Alcoholic liver disease	Digestive	0.0
18.49664429530201	0.0	164	0.5	L03	Lipid metabolism	down	L03 Cellulitis	Skin	0.0
7.456990814987607	0.0	402	0.5189873417721519	K58	Gastrointestinal epithelium	up	K58 Irritable bowel syndrome	Digestive	0.0
10.606860065867844	0.0	557	0.6616161616161617	H04	Inflammatory Response	up	H04 Disorders of lachrymal system	Eye and Ear	0.0
7.679535076795351	0.0	402	0.5285714285714286	K58	Hepatocyte - enzyme	up	K58 Irritable bowel syndrome	Digestive	0.0
7.538047138047138	0.0	128	0.2164179104477611	H60	ECM organization1	down	H60 Otitis externa	Eye and Ear	0.0
13.23507143729393	0.0	572	0.7121212121212122	I84	Inflammatory Response	up	I84 Haemorrhoids	Circulatory	0.0
10.824269662921347	0.0	170	0.3358208955223881	K59	ECM organization1	down	K59 Other functional intestinal disorders	Digestive	0.0
16.204678362573098	0.0	50	0.1492537313432835	L24	ECM organization1	down	L24 Irritant contact dermatitis	Skin	0.0
6.890913568086678	0.0	572	0.6075949367088608	I84	Gastrointestinal epithelium	up	I84 Haemorrhoids	Circulatory	0.0
7.809661139149242	0.0	170	0.2962962962962963	K59	Hepatocyte - secreted	down	K59 Other functional intestinal disorders	Digestive	0.0
14.334975369458126	0.0	489	0.72	F11	Erythrocyte	up	F11 Mental and behavioural disorders due to use of opioids	Mental and behavioural	0.0
9.345631743821787	0.0	199	0.3703703703703703	D51	Hepatocyte - secreted	down	D51 Vitamin B12 deficiency anaemia	Blood and Immunue	0.0
39.91549295774647	0.0	86	0.5	I84	Lipid metabolism	down	I84 Haemorrhoids	Circulatory	0.0
54.77205882352941	0.0	53	0.4333333333333333	O24	Lipid metabolism	down	O24 Diabetes mellitus in pregnancy	Pregnancy	0.0
14.516129032258064	0.0	327	0.5555555555555556	H58	Inflammatory Response	up	H58 Other disorders of eye and adnexa in diseases classified elsewhere	Eye and Ear	0.0
21.30969626168224	0.0	586	0.797979797979798	E03	Inflammatory Response	up	E03 Other hypothyroidism	Endocrine, nutritional and metabolic	0.0
3.5845365814309917	0.0	263	0.1882530120481927	I85	Platelet	down	I85 Oesophageal varices	Circulatory	0.0
10.316590253014096	0.0	586	0.6717171717171717	I85	Inflammatory Response	up	I85 Oesophageal varices	Circulatory	0.0
9.77835880933226	0.0	263	0.4567901234567901	I85	Hepatocyte - secreted	down	I85 Oesophageal varices	Circulatory	0.0
6.57742176785937	0.0	73	0.0707831325301204	H05	Platelet	down	H05 Disorders of orbit	Eye and Ear	0.0
16.68553459119497	0.0	252	0.5714285714285714	O24	Hepatocyte - enzyme	up	O24 Diabetes mellitus in pregnancy	Pregnancy	0.0
21.392992424242426	0.0	586	0.8285714285714286	I85	Hepatocyte - enzyme	up	I85 Oesophageal varices	Circulatory	0.0
11.44279418965236	0.0	587	0.7317073170731707	K59	Lung	up	K59 Other functional intestinal disorders	Digestive	0.0
12.983181692859112	0.0	48	0.126865671641791	K60	ECM organization1	down	K60 Fissure and fistula of anal and rectal regions	Digestive	0.0
8.028542510121458	0.0	562	0.6296296296296297	K60	Granulocyte	up	K60 Fissure and fistula of anal and rectal regions	Digestive	0.0
12.54693396226415	0.0	562	0.696969696969697	K60	Inflammatory Response	up	K60 Fissure and fistula of anal and rectal regions	Digestive	0.0
7.443003144654088	0.0	124	0.208955223880597	F05	ECM organization1	down	F05 Delirium, not induced by alcohol and other psychoactive substances	Mental and behavioural	0.0
12.399103139013452	0.0	586	0.7070707070707071	D50	Inflammatory Response	up	D50 Iron deficiency anaemia	Blood and Immunue	0.0
5.169172812310443	0.0	126	0.1099397590361445	H06	Platelet	up	H06 Disorders of lachrymal system and orbit in diseases classified elsewhere	Eye and Ear	0.0
10.094181594420894	0.0	539	0.6414141414141414	F60	Inflammatory Response	up	F60 Specific personality disorders	Mental and behavioural	0.0
53.129629629629626	0.0	48	0.4	K60	Lipid metabolism	down	K60 Fissure and fistula of anal and rectal regions	Digestive	0.0
14.21844422700587	0.0	586	0.7575757575757576	I85	Adaptive immunity	up	I85 Oesophageal varices	Circulatory	0.0
8.188194444444445	0.0	106	0.1940298507462686	J12	ECM organization1	down	J12 Viral pneumonia, not elsewhere classified	Respiratory	0.0
10.544181034482758	0.0	328	0.5428571428571428	H60	Hepatocyte - enzyme	up	H60 Otitis externa	Eye and Ear	0.0
6.756361509213221	0.0	586	0.6060606060606061	E03	Adaptive immunity	up	E03 Other hypothyroidism	Endocrine, nutritional and metabolic	0.0
7.906889170762644	0.0	291	0.398989898989899	J13	Inflammatory Response	up	J13 Pneumonia due to Streptococcus pneumoniae	Respiratory	0.0
12.01378809869376	0.0	149	0.3208955223880597	B96	ECM organization1	down	B96 Other bacterial agents as the cause of diseases classified to other chapters	Infectious and Parasitic	0.0
25.699835526315788	0.0	75	0.3666666666666666	N60	Lipid metabolism	up	N60 Benign mammary dysplasia	Genitourinary	0.0
16.367104183757178	0.0	365	0.6714285714285714	M72	Hepatocyte - enzyme	up	M72 Fibroblastic disorders	Musculoskeletal and connective tissue	0.0
77.41176470588236	0.0	106	0.7	J12	Lipid metabolism	down	J12 Viral pneumonia, not elsewhere classified	Respiratory	0.0
13.858234519104087	0.0	52	0.1417910447761194	H65	ECM organization1	down	H65 Nonsuppurative otitis media	Eye and Ear	0.0
6.8763944667559125	0.0	574	0.5808080808080808	I82	Inflammatory Response	up	I82 Other venous embolism and thrombosis	Circulatory	0.0
15.1702786377709	0.0	584	0.7424242424242424	L29	Inflammatory Response	up	L29 Pruritus	Skin	0.0
6.788021139166176	0.0	584	0.6060606060606061	L29	Adaptive immunity	up	L29 Pruritus	Skin	0.0
10.365407147041594	0.0	131	0.1430722891566265	H01	Platelet	down	H01 Other inflammation of eyelid	Eye and Ear	0.0
8.489672034398449	0.0	450	0.5857142857142857	N62	Hepatocyte - enzyme	up	N62 Hypertrophy of breast	Genitourinary	0.0
4.081390374331551	0.0	337	0.3131313131313131	L28	Inflammatory Response	up	L28 Lichen simplex chronicus and prurigo	Skin	0.0
11.123662680931403	0.0	483	0.6744186046511628	F03	Neutrophil	up	F03 Unspecified dementia	Mental and behavioural	0.0
11.879338989042065	0.0	483	0.4804216867469879	N63	Platelet	down	N63 Unspecified lump in breast	Genitourinary	0.0
21.31868131868132	0.0	262	0.5970149253731343	K57	ECM organization1	down	K57 Diverticular disease of intestine	Digestive	0.0
10.584554756637168	0.0	586	0.6767676767676768	K57	Inflammatory Response	up	K57 Diverticular disease of intestine	Digestive	0.0
13.602915951972555	0.0	83	0.2428571428571428	H61	Hepatocyte - enzyme	down	H61 Other disorders of external ear	Eye and Ear	0.0
19.89417989417989	0.0	52	0.2025316455696202	A63	Gastrointestinal epithelium	up	A63 Other predominantly sexually transmitted diseases, not elsewhere classified	Infectious and Parasitic	0.0
21.34529505582137	0.0	128	0.4328358208955223	H60	Axonogenesis	down	H60 Otitis externa	Eye and Ear	0.0
102.25531914893617	0.0	262	0.9	K57	Lipid metabolism	down	K57 Diverticular disease of intestine	Digestive	0.0
15.673469387755102	0.0	64	0.2142857142857142	O32	Hepatocyte - enzyme	down	O32 Maternal care for known or suspected malpresentation of foetus	Pregnancy	0.0
16.2987714987715	0.0	61	0.1791044776119403	L27	ECM organization1	down	L27 Dermatitis due to substances taken internally	Skin	0.0
38.11363636363637	0.0	128	0.6	H60	Lipid metabolism	down	H60 Otitis externa	Eye and Ear	0.0
4.398090751301761	0.0	496	0.4477611940298507	I86	ECM organization1	up	I86 Varicose veins of other sites	Circulatory	0.0
10.82306001529052	0.0	281	0.4494949494949495	E23	Inflammatory Response	up	E23 Hypofunction and other disorders of pituitary gland	Endocrine, nutritional and metabolic	0.0
7.23671908202295	0.0	587	0.6285714285714286	J12	Hepatocyte - enzyme	up	J12 Viral pneumonia, not elsewhere classified	Respiratory	0.0
7.710898030724817	0.0	211	0.345679012345679	I83	Hepatocyte - secreted	down	I83 Varicose veins of lower extremities	Circulatory	0.0
13.64043703785454	0.0	586	0.7571428571428571	K57	Hepatocyte - enzyme	up	K57 Diverticular disease of intestine	Digestive	0.0
11.38388281051216	0.0	588	0.6919191919191919	I83	Inflammatory Response	up	I83 Varicose veins of lower extremities	Circulatory	0.0
14.998641304347826	0.0	588	0.7676767676767676	I83	Adaptive immunity	up	I83 Varicose veins of lower extremities	Circulatory	0.0
4.2236123094621805	0.0	229	0.2323232323232323	E02	Inflammatory Response	up	E02 Subclinical iodine-deficiency hypothyroidism	Endocrine, nutritional and metabolic	0.0
16.561734939759035	0.0	563	0.7474747474747475	L27	Inflammatory Response	up	L27 Dermatitis due to substances taken internally	Skin	0.0
6.018348623853211	0.0	586	0.5857142857142857	N20	Hepatocyte - enzyme	up	N20 Calculus of kidney and ureter	Genitourinary	0.0
22.91378896882494	0.0	496	0.797979797979798	I86	Adaptive immunity	up	I86 Varicose veins of other sites	Circulatory	0.0
5.894206549118388	0.0	496	0.5	I86	Inflammatory Response	up	I86 Varicose veins of other sites	Circulatory	0.0
15.536621004566207	0.0	586	0.7474747474747475	J10	Inflammatory Response	up	J10 Influenza due to identified influenza virus	Respiratory	0.0
4.769463702287036	0.0	586	0.5252525252525253	J10	Adaptive immunity	up	J10 Influenza due to identified influenza virus	Respiratory	0.0
26.98689458689459	0.0	32	0.126865671641791	J10	ECM organization1	down	J10 Influenza due to identified influenza virus	Respiratory	0.0
7.136709698775239	0.0	183	0.2962962962962963	D50	Hepatocyte - secreted	down	D50 Iron deficiency anaemia	Blood and Immunue	0.0
15.536621004566207	0.0	586	0.7474747474747475	E05	Inflammatory Response	up	E05 Thyrotoxicosis [hyperthyroidism]	Endocrine, nutritional and metabolic	0.0
9.057000553403432	0.0	584	0.6829268292682927	H53	Lung	up	H53 Visual disturbances	Eye and Ear	0.0
10.070246015782145	0.0	387	0.5353535353535354	N77	Inflammatory Response	up	N77 Vulvovaginal ulceration and inflammation in diseases classified elsewhere	Genitourinary	0.0
15.222685571309428	0.0	584	0.78	H53	ECM organization2	up	H53 Visual disturbances	Eye and Ear	0.0
6.399816176470589	0.0	586	0.6	J06	Hepatocyte - enzyme	up	J06 Acute upper respiratory infections of multiple and unspecified sites	Respiratory	0.0
26.754076086956523	0.0	106	0.4666666666666667	I44	Lipid metabolism	down	I44 Atrioventricular and left bundle-branch block	Circulatory	0.0
16.014492753623188	0.0	586	0.7906976744186046	F05	Neutrophil	up	F05 Delirium, not induced by alcohol and other psychoactive substances	Mental and behavioural	0.0
22.334074074074078	0.0	104	0.3283582089552239	N80	ECM organization1	down	N80 Endometriosis	Genitourinary	0.0
13.166208791208792	0.0	584	0.7171717171717171	H53	Inflammatory Response	up	H53 Visual disturbances	Eye and Ear	0.0
15.018050541516246	0.0	586	0.7804878048780488	F05	Lung	up	F05 Delirium, not induced by alcohol and other psychoactive substances	Mental and behavioural	0.0
4.978342442287299	0.0	586	0.5353535353535354	E05	Adaptive immunity	up	E05 Thyrotoxicosis [hyperthyroidism]	Endocrine, nutritional and metabolic	0.0
16.492259174311926	0.0	586	0.7575757575757576	J06	Inflammatory Response	up	J06 Acute upper respiratory infections of multiple and unspecified sites	Respiratory	0.0
7.325275157232704	0.0	524	0.5949367088607594	E20	Gastrointestinal epithelium	up	E20 Hypoparathyroidism	Endocrine, nutritional and metabolic	0.0
35.01339285714286	0.0	27	0.1641791044776119	G04	Axonogenesis	down	G04 Encephalitis, myelitis and encephalomyelitis	Nervous system	0.0
11.071338383838384	0.0	118	0.2835820895522388	N80	Regulation Of Angiogenesis	up	N80 Endometriosis	Genitourinary	0.0
15.084595959595962	0.0	70	0.1940298507462686	H53	ECM organization1	down	H53 Visual disturbances	Eye and Ear	0.0
12.325301204819276	0.0	534	0.72	M40	ECM organization2	up	M40 Kyphosis and lordosis	Musculoskeletal and connective tissue	0.0
15.452545454545454	0.0	588	0.7474747474747475	K66	Inflammatory Response	up	K66 Other disorders of peritoneum	Digestive	0.0
8.860196292257362	0.0	326	0.4776119402985074	F10	ECM organization1	down	F10 Mental and behavioural disorders due to use of alcohol	Mental and behavioural	0.0
9.393939393939394	0.0	588	0.6857142857142857	K66	Hepatocyte - enzyme	up	K66 Other disorders of peritoneum	Digestive	0.0
12.276923076923078	0.0	524	0.6717171717171717	E20	Inflammatory Response	up	E20 Hypoparathyroidism	Endocrine, nutritional and metabolic	0.0
13.109924343569205	0.0	236	0.5116279069767442	H20	Neutrophil	up	H20 Iridocyclitis	Eye and Ear	0.0
22.53441494591937	0.0	315	0.664179104477612	N81	ECM organization1	down	N81 Female genital prolapse	Genitourinary	0.0
13.462028985507247	0.0	103	0.2537313432835821	I89	ECM organization1	down	I89 Other non-infective disorders of lymphatic vessels and lymph nodes	Circulatory	0.0
12.0695408182611	0.0	586	0.702020202020202	I89	Inflammatory Response	up	I89 Other non-infective disorders of lymphatic vessels and lymph nodes	Circulatory	0.0
7.2426666666666675	0.0	144	0.2424242424242424	E06	Adaptive immunity	up	E06 Thyroiditis	Endocrine, nutritional and metabolic	0.0
5.602190923317684	0.0	236	0.2828282828282828	H20	Inflammatory Response	up	H20 Iridocyclitis	Eye and Ear	0.0
11.87170647623738	0.0	205	0.3737373737373737	K64	Inflammatory Response	up	K64 Haemorrhoids and perianal venous thrombosis	Digestive	0.0
14.674520674520677	0.0	62	0.1716417910447761	H54	ECM organization1	down	H54 Blindness and low vision	Eye and Ear	0.0
16.595842293906813	0.0	88	0.2171717171717171	H16	Inflammatory Response	up	H16 Keratitis	Eye and Ear	0.0
11.623140495867768	0.0	580	0.7317073170731707	K61	Lung	up	K61 Abscess of anal and rectal regions	Digestive	0.0
39.51047358834244	0.0	586	0.902439024390244	F10	Lung	up	F10 Mental and behavioural disorders due to use of alcohol	Mental and behavioural	0.0
7.037298636926891	0.0	587	0.620253164556962	K62	Gastrointestinal epithelium	up	K62 Other diseases of anus and rectum	Digestive	0.0
10.79108635097493	0.0	385	0.6046511627906976	N73	Neutrophil	up	N73 Other female pelvic inflammatory diseases	Genitourinary	0.0
54.97198731501057	0.0	80	0.4567901234567901	I86	Hepatocyte - secreted	down	I86 Varicose veins of other sites	Circulatory	0.0
24.3	0.0	252	0.6774193548387096	M43	Muscle	up	M43 Other deforming dorsopathies	Musculoskeletal and connective tissue	0.0
7.714760147601476	0.0	587	0.6428571428571429	K62	Hepatocyte - enzyme	up	K62 Other diseases of anus and rectum	Digestive	0.0
12.068181818181818	0.0	496	0.6923076923076923	I86	Endothelium	up	I86 Varicose veins of other sites	Circulatory	0.0
14.452015968063872	0.0	213	0.2454819277108433	H11	Platelet	down	H11 Other disorders of conjunctiva	Eye and Ear	0.0
12.740863394441158	0.0	586	0.7121212121212122	F05	Inflammatory Response	up	F05 Delirium, not induced by alcohol and other psychoactive substances	Mental and behavioural	0.0
10.765002683843264	0.0	534	0.6515151515151515	M40	Inflammatory Response	up	M40 Kyphosis and lordosis	Musculoskeletal and connective tissue	0.0
34.08333333333333	0.0	52	0.3333333333333333	E04	Lipid metabolism	down	E04 Other non-toxic goitre	Endocrine, nutritional and metabolic	0.0
14.984584584584583	0.0	587	0.7804878048780488	K62	Lung	up	K62 Other diseases of anus and rectum	Digestive	0.0
13.064684684684684	0.0	586	0.7560975609756098	J10	Lung	up	J10 Influenza due to identified influenza virus	Respiratory	0.0
26.40566037735849	0.0	121	0.5	K62	Lipid metabolism	down	K62 Other diseases of anus and rectum	Digestive	0.0
11.091183416426135	0.0	105	0.2313432835820895	I87	ECM organization1	down	I87 Other disorders of veins	Circulatory	0.0
9.53191489361702	0.0	441	0.5656565656565656	I33	Inflammatory Response	up	I33 Acute and subacute endocarditis	Circulatory	0.0
12.0695408182611	0.0	586	0.702020202020202	I45	Inflammatory Response	up	I45 Other conduction disorders	Circulatory	0.0
24.18791946308725	0.0	166	0.5666666666666667	K63	Lipid metabolism	down	K63 Other diseases of intestine	Digestive	0.0
14.657430069930072	0.0	586	0.7373737373737373	H54	Inflammatory Response	up	H54 Blindness and low vision	Eye and Ear	0.0
13.064684684684684	0.0	586	0.7560975609756098	K63	Lung	up	K63 Other diseases of intestine	Digestive	0.0
9.415415753078092	0.0	587	0.6857142857142857	M65	Hepatocyte - enzyme	up	M65 Synovitis and tenosynovitis	Musculoskeletal and connective tissue	0.0
38.0066889632107	0.0	25	0.1481481481481481	I37	Hepatocyte - secreted	down	I37 Pulmonary valve disorders	Circulatory	0.0
12.740863394441158	0.0	586	0.7121212121212122	I87	Inflammatory Response	up	I87 Other disorders of veins	Circulatory	0.0
7.462686567164179	0.0	586	0.6329113924050633	K63	Gastrointestinal epithelium	up	K63 Other diseases of intestine	Digestive	0.0
21.392992424242426	0.0	586	0.8285714285714286	F10	Hepatocyte - enzyme	up	F10 Mental and behavioural disorders due to use of alcohol	Mental and behavioural	0.0
12.0695408182611	0.0	586	0.702020202020202	K63	Inflammatory Response	up	K63 Other diseases of intestine	Digestive	0.0
18.91784946236559	0.0	171	0.5161290322580645	H11	Muscle	up	H11 Other disorders of conjunctiva	Eye and Ear	0.0
5.355011838989739	0.0	587	0.5569620253164557	E21	Gastrointestinal epithelium	up	E21 Hyperparathyroidism and other disorders of parathyroid gland	Endocrine, nutritional and metabolic	0.0
19.02948343079922	0.0	166	0.4328358208955223	K63	ECM organization1	down	K63 Other diseases of intestine	Digestive	0.0
6.810313075506446	0.0	586	0.6142857142857143	K63	Hepatocyte - enzyme	up	K63 Other diseases of intestine	Digestive	0.0
6.945211857830203	0.0	415	0.5142857142857142	L95	Hepatocyte - enzyme	up	L95 Vasculitis limited to skin, not elsewhere classified	Skin	0.0
7.053445065176908	0.0	586	0.620253164556962	H36	Gastrointestinal epithelium	up	H36 Retinal disorders in diseases classified elsewhere	Eye and Ear	0.0
5.592296511627907	0.0	226	0.2727272727272727	G61	Inflammatory Response	up	G61 Inflammatory polyneuropathy	Nervous system	0.0
17.509179265658748	0.0	517	0.7714285714285715	G51	Hepatocyte - enzyme	up	G51 Facial nerve disorders	Nervous system	0.0
5.702492893068008	0.0	583	0.569620253164557	Q60	Gastrointestinal epithelium	up	Q60 Renal agenesis and other reduction defects of kidney	Congenital disorders	0.0
10.137472283813748	0.0	583	0.6666666666666666	Q60	Inflammatory Response	up	Q60 Renal agenesis and other reduction defects of kidney	Congenital disorders	0.0
8.828581243558915	0.0	324	0.4938271604938271	M81	Hepatocyte - secreted	down	M81 Osteoporosis without pathological fracture	Musculoskeletal and connective tissue	0.0
47.877394636015325	0.0	586	0.9142857142857144	E78	Hepatocyte - enzyme	up	E78 Disorders of lipoprotein metabolism and other lipidaemias	Endocrine, nutritional and metabolic	0.0
inf	0.0	586	1.0	J43	Lung	up	J43 Emphysema	Respiratory	0.0
12.276993764358387	0.0	586	0.7441860465116279	J43	Neutrophil	up	J43 Emphysema	Respiratory	0.0
34.421052631578945	0.0	44	0.24	F42	Erythrocyte	down	F42 Obsessive-compulsive disorder	Mental and behavioural	0.0
6.399816176470589	0.0	586	0.6	M51	Hepatocyte - enzyme	up	M51 Other intervertebral disk disorders	Musculoskeletal and connective tissue	0.0
12.0695408182611	0.0	586	0.702020202020202	M15	Inflammatory Response	up	M15 Polyarthrosis	Musculoskeletal and connective tissue	0.0
15.28344671201814	0.0	155	0.373134328358209	J96	ECM organization1	down	J96 Respiratory failure, not elsewhere classified	Respiratory	0.0
9.958878504672896	0.0	583	0.6956521739130435	Q60	Keratinocyte	up	Q60 Renal agenesis and other reduction defects of kidney	Congenital disorders	0.0
7.23671908202295	0.0	587	0.6285714285714286	B97	Hepatocyte - enzyme	up	B97 Viral agents as the cause of diseases classified to other chapters	Infectious and Parasitic	0.0
6.363188658127099	0.0	586	0.5707070707070707	E78	Inflammatory Response	up	E78 Disorders of lipoprotein metabolism and other lipidaemias	Endocrine, nutritional and metabolic	0.0
8.788547368421053	0.0	164	0.291044776119403	M15	ECM organization1	down	M15 Polyarthrosis	Musculoskeletal and connective tissue	0.0
31.384615384615387	0.0	142	0.51	G52	Signaling By Receptor Tyrosine Kinases	up	G52 Disorders of other cranial nerves	Nervous system	0.0
13.846153846153848	0.0	586	0.7272727272727273	I13	Inflammatory Response	up	I13 Hypertensive heart and renal disease	Circulatory	0.0
13.064684684684684	0.0	586	0.7560975609756098	I51	Lung	up	I51 Complications and ill-defined descriptions of heart disease	Circulatory	0.0
13.463656884875848	0.0	586	0.7222222222222222	D64	Inflammatory Response	up	D64 Other anaemias	Blood and Immunue	0.0
25.74387947269303	0.0	192	0.625	M13	Pancreas	down	M13 Other arthritis	Musculoskeletal and connective tissue	0.0
10.12139156180607	0.0	279	0.4343434343434343	G53	Inflammatory Response	up	G53 Cranial nerve disorders in diseases classified elsewhere	Nervous system	0.0
37.306042884990255	0.0	192	0.7	M13	Lipid metabolism	down	M13 Other arthritis	Musculoskeletal and connective tissue	0.0
25.83253260123541	0.0	88	0.3059701492537313	B44	ECM organization1	down	B44 Aspergillosis	Infectious and Parasitic	0.0
39.42181818181818	0.0	587	0.902439024390244	J96	Lung	up	J96 Respiratory failure, not elsewhere classified	Respiratory	0.0
9.1468671679198	0.0	584	0.6464646464646465	N00	Inflammatory Response	up	N00 Acute nephritic syndrome	Genitourinary	0.0
6.313717532467532	0.0	586	0.5949367088607594	M81	Gastrointestinal epithelium	up	M81 Osteoporosis without pathological fracture	Musculoskeletal and connective tissue	0.0
14.657430069930072	0.0	586	0.7373737373737373	I47	Inflammatory Response	up	I47 Paroxysmal tachycardia	Circulatory	0.0
12.868635770234988	0.0	517	0.6767676767676768	G51	Inflammatory Response	up	G51 Facial nerve disorders	Nervous system	0.0
8.301268080047553	0.0	129	0.2313432835820895	M51	ECM organization1	down	M51 Other intervertebral disk disorders	Musculoskeletal and connective tissue	0.0
14.657430069930072	0.0	586	0.7373737373737373	I51	Inflammatory Response	up	I51 Complications and ill-defined descriptions of heart disease	Circulatory	0.0
9.641837270341208	0.0	221	0.3585858585858585	G50	Inflammatory Response	up	G50 Disorders of trigeminal nerve	Nervous system	0.0
10.110619469026547	0.0	584	0.6666666666666666	M96	Inflammatory Response	up	M96 Postprocedural musculoskeletal disorders, not elsewhere classified	Musculoskeletal and connective tissue	0.0
8.45392684158916	0.0	586	0.6313131313131313	M51	Inflammatory Response	up	M51 Other intervertebral disk disorders	Musculoskeletal and connective tissue	0.0
36.73034657650042	0.0	372	0.8292682926829268	J93	Lung	up	J93 Pneumothorax	Respiratory	0.0
10.966110531803963	0.0	584	0.72	M96	ECM organization2	up	M96 Postprocedural musculoskeletal disorders, not elsewhere classified	Musculoskeletal and connective tissue	0.0
8.614814814814814	0.0	586	0.6666666666666666	I15	Keratinocyte	up	I15 Secondary hypertension	Circulatory	0.0
10.139587073608618	0.0	586	0.7073170731707317	M48	Lung	up	M48 Other spondylopathies	Musculoskeletal and connective tissue	0.0
7.561376363100501	0.0	316	0.4141414141414141	J94	Inflammatory Response	up	J94 Other pleural conditions	Respiratory	0.0
8.763754045307442	0.0	124	0.2313432835820895	M16	ECM organization1	down	M16 Coxarthrosis [arthrosis of hip]	Musculoskeletal and connective tissue	0.0
8.6625	0.0	586	0.6363636363636364	J44	Inflammatory Response	up	J44 Other chronic obstructive pulmonary disease	Respiratory	0.0
11.282667876588022	0.0	56	0.1343283582089552	A08	ECM organization1	down	A08 Viral and other specified intestinal infections	Infectious and Parasitic	0.0
17.47912939773405	0.0	584	0.8064516129032258	M96	Muscle	up	M96 Postprocedural musculoskeletal disorders, not elsewhere classified	Musculoskeletal and connective tissue	0.0
11.282667876588022	0.0	56	0.1343283582089552	Q61	ECM organization1	down	Q61 Cystic kidney disease	Congenital disorders	0.0
46.991501416430594	0.0	379	0.8666666666666667	E78	Lipid metabolism	down	E78 Disorders of lipoprotein metabolism and other lipidaemias	Endocrine, nutritional and metabolic	0.0
15.609697695300808	0.0	339	0.6119402985074627	J44	ECM organization1	down	J44 Other chronic obstructive pulmonary disease	Respiratory	0.0
5.663531586386865	0.0	586	0.569620253164557	I15	Gastrointestinal epithelium	up	I15 Secondary hypertension	Circulatory	0.0
10.73551912568306	0.0	166	0.3283582089552239	E87	ECM organization1	down	E87 Other disorders of fluid, electrolyte and acid-base balance	Endocrine, nutritional and metabolic	0.0
5.578319477713588	0.0	557	0.5252525252525253	D58	Inflammatory Response	up	D58 Other hereditary haemolytic anaemias	Blood and Immunue	0.0
38.34722222222223	0.0	164	0.6666666666666666	M15	Lipid metabolism	down	M15 Polyarthrosis	Musculoskeletal and connective tissue	0.0
15.224698575082208	0.0	38	0.1119402985074626	G51	ECM organization1	down	G51 Facial nerve disorders	Nervous system	0.0
7.050563269583442	0.0	379	0.4923076923076923	E78	Endothelium	down	E78 Disorders of lipoprotein metabolism and other lipidaemias	Endocrine, nutritional and metabolic	0.0
10.584554756637168	0.0	586	0.6767676767676768	I15	Inflammatory Response	up	I15 Secondary hypertension	Circulatory	0.0
5.4037017167381975	0.0	517	0.5151515151515151	G51	Adaptive immunity	up	G51 Facial nerve disorders	Nervous system	0.0
19.75	0.0	155	0.5	J96	Lipid metabolism	down	J96 Respiratory failure, not elsewhere classified	Respiratory	0.0
14.243785564540282	0.0	586	0.7323232323232324	E87	Inflammatory Response	up	E87 Other disorders of fluid, electrolyte and acid-base balance	Endocrine, nutritional and metabolic	0.0
11.666666666666668	0.0	129	0.3134328358208955	M51	Axonogenesis	down	M51 Other intervertebral disk disorders	Musculoskeletal and connective tissue	0.0
18.0531561461794	0.0	132	0.3582089552238806	J98	ECM organization1	down	J98 Other respiratory disorders	Respiratory	0.0
12.399103139013452	0.0	586	0.7070707070707071	M48	Inflammatory Response	up	M48 Other spondylopathies	Musculoskeletal and connective tissue	0.0
57.51046405823476	0.0	180	0.7666666666666667	M10	Lipid metabolism	down	M10 Gout	Musculoskeletal and connective tissue	0.0
10.139587073608618	0.0	586	0.7073170731707317	E87	Lung	up	E87 Other disorders of fluid, electrolyte and acid-base balance	Endocrine, nutritional and metabolic	0.0
7.967914438502674	0.0	154	0.2611940298507462	I27	ECM organization1	down	I27 Other pulmonary heart diseases	Circulatory	0.0
15.257558790593505	0.0	116	0.2985074626865671	J42	ECM organization1	down	J42 Unspecified chronic bronchitis	Respiratory	0.0
24.48245614035088	0.0	129	0.5	M51	Lipid metabolism	down	M51 Other intervertebral disk disorders	Musculoskeletal and connective tissue	0.0
7.689173579754279	0.0	116	0.2014925373134328	M48	ECM organization1	down	M48 Other spondylopathies	Musculoskeletal and connective tissue	0.0
10.232546864899804	0.0	114	0.2527472527472527	D61	Hemostatis	down	D61 Other aplastic anaemias	Blood and Immunue	0.0
10.139587073608618	0.0	586	0.7073170731707317	J40	Lung	up	J40 Bronchitis, not specified as acute or chronic	Respiratory	0.0
10.115456238361269	0.0	586	0.7	M10	Hepatocyte - enzyme	up	M10 Gout	Musculoskeletal and connective tissue	0.0
9.415415753078092	0.0	587	0.6857142857142857	G56	Hepatocyte - enzyme	up	G56 Mononeuropathies of upper limb	Nervous system	0.0
16.004296455424274	0.0	586	0.7525252525252525	M10	Inflammatory Response	up	M10 Gout	Musculoskeletal and connective tissue	0.0
9.028960693599505	0.0	384	0.51010101010101	F25	Inflammatory Response	up	F25 Schizoaffective disorders	Mental and behavioural	0.0
10.68039950062422	0.0	563	0.7073170731707317	G31	Lung	up	G31 Other degenerative diseases of nervous system, not elsewhere classified	Nervous system	0.0
7.41752972765631	0.0	581	0.601010101010101	K04	Inflammatory Response	up	K04 Diseases of pulp and periapical tissues	Digestive	0.0
7.021590829172235	0.0	321	0.404040404040404	B36	Inflammatory Response	up	B36 Other superficial mycoses	Infectious and Parasitic	0.0
6.299305555555556	0.0	587	0.5949367088607594	N08	Gastrointestinal epithelium	up	N08 Glomerular disorders in diseases classified elsewhere	Genitourinary	0.0
7.053445065176908	0.0	586	0.620253164556962	F31	Gastrointestinal epithelium	up	F31 Bipolar affective disorder	Mental and behavioural	0.0
17.581920903954803	0.0	587	0.8	M07	Hepatocyte - enzyme	up	M07 Psoriatic and enteropathic arthropathies	Musculoskeletal and connective tissue	0.0
13.211636363636364	0.0	581	0.7560975609756098	K04	Lung	up	K04 Diseases of pulp and periapical tissues	Digestive	0.0
104.57142857142856	0.0	371	0.9333333333333332	I10	Lipid metabolism	down	I10 Essential (primary) hypertension	Circulatory	0.0
10.020822488287353	0.0	72	0.1567164179104477	M07	ECM organization1	down	M07 Psoriatic and enteropathic arthropathies	Musculoskeletal and connective tissue	0.0
12.764404796724188	0.0	563	0.74	G31	ECM organization2	up	G31 Other degenerative diseases of nervous system, not elsewhere classified	Nervous system	0.0
11.42339552238806	0.0	531	0.6616161616161617	N10	Inflammatory Response	up	N10 Acute tubulo-interstitial nephritis	Genitourinary	0.0
10.8615774469433	0.0	586	0.6818181818181818	J40	Inflammatory Response	up	J40 Bronchitis, not specified as acute or chronic	Respiratory	0.0
15.536621004566207	0.0	586	0.7474747474747475	K02	Inflammatory Response	up	K02 Dental caries	Digestive	0.0
5.133218390804598	0.0	208	0.2537313432835821	I51	ECM organization1	down	I51 Complications and ill-defined descriptions of heart disease	Circulatory	0.0
17.423285198555956	0.0	587	0.8048780487804879	I11	Lung	up	I11 Hypertensive heart disease	Circulatory	0.0
20.802969731581957	0.0	116	0.4333333333333333	I26	Lipid metabolism	down	I26 Pulmonary embolism	Circulatory	0.0
12.0695408182611	0.0	586	0.702020202020202	N02	Inflammatory Response	up	N02 Recurrent and persistent haematuria	Genitourinary	0.0
96.16666666666669	0.0	32	0.4	E74	Lipid metabolism	down	E74 Other disorders of carbohydrate metabolism	Endocrine, nutritional and metabolic	0.0
8.057994454713493	0.0	586	0.6521739130434783	N02	Keratinocyte	up	N02 Recurrent and persistent haematuria	Genitourinary	0.0
7.42411274677622	0.0	434	0.5353535353535354	D59	Adaptive immunity	up	D59 Acquired haemolytic anaemia	Blood and Immunue	0.0
14.657430069930072	0.0	586	0.7373737373737373	A09	Inflammatory Response	up	A09 Diarrhoea and gastro-enteritis of presumed infectious origin	Infectious and Parasitic	0.0
7.546568265682657	0.0	586	0.6376811594202898	I12	Keratinocyte	up	I12 Hypertensive renal disease	Circulatory	0.0
14.984584584584583	0.0	587	0.7804878048780488	B37	Lung	up	B37 Candidiasis	Infectious and Parasitic	0.0
10.388736263736265	0.0	394	0.6	Q44	ECM organization2	up	Q44 Congenital malformations of gallbladder, bile ducts and liver	Congenital disorders	0.0
5.367211386399577	0.0	586	0.5569620253164557	I12	Gastrointestinal epithelium	up	I12 Hypertensive renal disease	Circulatory	0.0
7.863713702359347	0.0	586	0.6161616161616161	J43	Inflammatory Response	up	J43 Emphysema	Respiratory	0.0
5.367211386399577	0.0	586	0.5569620253164557	A09	Gastrointestinal epithelium	up	A09 Diarrhoea and gastro-enteritis of presumed infectious origin	Infectious and Parasitic	0.0
24.7493961352657	0.0	587	0.8536585365853658	J98	Lung	up	J98 Other respiratory disorders	Respiratory	0.0
6.05560064935065	0.0	394	0.4343434343434343	Q44	Inflammatory Response	up	Q44 Congenital malformations of gallbladder, bile ducts and liver	Congenital disorders	0.0
20.666313559322035	0.0	132	0.4666666666666667	J98	Lipid metabolism	down	J98 Other respiratory disorders	Respiratory	0.0
13.854329245633595	0.0	194	0.417910447761194	J43	ECM organization1	down	J43 Emphysema	Respiratory	0.0
20.276725589225585	0.0	83	0.2611940298507462	J99	ECM organization1	down	J99 Respiratory disorders in diseases classified elsewhere	Respiratory	0.0
11.444594545255397	0.0	586	0.6919191919191919	I12	Inflammatory Response	up	I12 Hypertensive renal disease	Circulatory	0.0
14.158370417947424	0.0	434	0.6414141414141414	D59	Inflammatory Response	up	D59 Acquired haemolytic anaemia	Blood and Immunue	0.0
12.0695408182611	0.0	586	0.702020202020202	N03	Inflammatory Response	up	N03 Chronic nephritic syndrome	Genitourinary	0.0
13.035611510791368	0.0	587	0.7560975609756098	D52	Lung	up	D52 Folate deficiency anaemia	Blood and Immunue	0.0
5.087937384898711	0.0	586	0.5443037974683544	N03	Gastrointestinal epithelium	up	N03 Chronic nephritic syndrome	Genitourinary	0.0
7.075293950984559	0.0	586	0.6231884057971014	N03	Keratinocyte	up	N03 Chronic nephritic syndrome	Genitourinary	0.0
4.834775215219471	0.0	586	0.51010101010101	M81	Inflammatory Response	up	M81 Osteoporosis without pathological fracture	Musculoskeletal and connective tissue	0.0
11.307774914089348	0.0	116	0.2835820895522388	J42	Axonogenesis	down	J42 Unspecified chronic bronchitis	Respiratory	0.0
15.390543148607664	0.0	119	0.3059701492537313	F43	ECM organization1	down	F43 Reaction to severe stress, and adjustment disorders	Mental and behavioural	0.0
20.307291666666664	0.0	134	0.4666666666666667	A09	Lipid metabolism	down	A09 Diarrhoea and gastro-enteritis of presumed infectious origin	Infectious and Parasitic	0.0
8.520360824742268	0.0	272	0.3939393939393939	K05	Inflammatory Response	up	K05 Gingivitis and periodontal diseases	Digestive	0.0
69.10714285714286	0.0	221	0.8333333333333334	G47	Lipid metabolism	down	G47 Sleep disorders	Nervous system	0.0
6.65979381443299	0.0	325	0.430379746835443	Q63	Gastrointestinal epithelium	up	Q63 Other congenital malformations of kidney	Congenital disorders	0.0
23.888591800356505	0.0	115	0.3656716417910448	J47	ECM organization1	down	J47 Bronchiectasis	Respiratory	0.0
13.09547940797941	0.0	586	0.7171717171717171	I48	Inflammatory Response	up	I48 Atrial fibrillation and flutter	Circulatory	0.0
24.906349206349205	0.0	152	0.5483870967741935	J46	Muscle	up	J46 Status asthmaticus	Respiratory	0.0
6.810313075506446	0.0	586	0.6142857142857143	I25	Hepatocyte - enzyme	up	I25 Chronic ischaemic heart disease	Circulatory	0.0
16.676156583629894	0.0	586	0.8	M81	Lipid metabolism	up	M81 Osteoporosis without pathological fracture	Musculoskeletal and connective tissue	0.0
13.846153846153848	0.0	586	0.7272727272727273	I25	Inflammatory Response	up	I25 Chronic ischaemic heart disease	Circulatory	0.0
9.82875	0.0	234	0.4029850746268656	I25	ECM organization1	down	I25 Chronic ischaemic heart disease	Circulatory	0.0
30.68509090909091	0.0	586	0.8780487804878049	M81	Lung	up	M81 Osteoporosis without pathological fracture	Musculoskeletal and connective tissue	0.0
36.16051364365971	0.0	105	0.5333333333333333	I24	Lipid metabolism	down	I24 Other acute ischaemic heart diseases	Circulatory	0.0
11.89927716554094	0.0	124	0.2761194029850746	E86	ECM organization1	down	E86 Volume depletion	Endocrine, nutritional and metabolic	0.0
10.8615774469433	0.0	586	0.6818181818181818	M87	Inflammatory Response	up	M87 Osteonecrosis	Musculoskeletal and connective tissue	0.0
19.234839234839235	0.0	38	0.126865671641791	M31	ECM organization1	down	M31 Other necrotising vasculopathies	Musculoskeletal and connective tissue	0.0
6.5027932960893855	0.0	579	0.6	M23	Hepatocyte - enzyme	up	M23 Internal derangement of knee	Musculoskeletal and connective tissue	0.0
29.47288676236045	0.0	35	0.1857142857142857	B54	Hepatocyte - enzyme	down	B54 Unspecified malaria	Infectious and Parasitic	0.0
9.6956281128943	0.0	586	0.6976744186046512	I24	Neutrophil	up	I24 Other acute ischaemic heart diseases	Circulatory	0.0
15.088034302559292	0.0	586	0.7424242424242424	E83	Inflammatory Response	up	E83 Disorders of mineral metabolism	Endocrine, nutritional and metabolic	0.0
7.7124310995068175	0.0	426	0.5443037974683544	F30	Gastrointestinal epithelium	up	F30 Manic episode	Mental and behavioural	0.0
13.846153846153848	0.0	586	0.7272727272727273	E86	Inflammatory Response	up	E86 Volume depletion	Endocrine, nutritional and metabolic	0.0
25.28070175438597	0.0	307	0.7333333333333333	J45	Lipid metabolism	down	J45 Asthma	Respiratory	0.0
10.509467109115754	0.0	149	0.2985074626865671	J84	ECM organization1	down	J84 Other interstitial pulmonary diseases	Respiratory	0.0
6.004736642667677	0.0	587	0.5857142857142857	G40	Hepatocyte - enzyme	up	G40 Epilepsy	Nervous system	0.0
10.8096301811864	0.0	111	0.2388059701492537	G45	ECM organization1	down	G45 Transient cerebral ischaemic attacks and related syndromes	Nervous system	0.0
13.846153846153848	0.0	586	0.7272727272727273	I24	Inflammatory Response	up	I24 Other acute ischaemic heart diseases	Circulatory	0.0
18.09145496535797	0.0	586	0.7727272727272727	J84	Inflammatory Response	up	J84 Other interstitial pulmonary diseases	Respiratory	0.0
24.44155844155844	0.0	35	0.1538461538461538	M49	Hemostatis	down	M49 Spondylopathies in diseases classified elsewhere	Musculoskeletal and connective tissue	0.0
10.466133333333334	0.0	169	0.3283582089552239	M25	ECM organization1	down	M25 Other joint disorders, not elsewhere classified	Musculoskeletal and connective tissue	0.0
13.56430446194226	0.0	517	0.6868686868686869	J80	Inflammatory Response	up	J80 Adult respiratory distress syndrome	Respiratory	0.0
16.09744381540573	0.0	312	0.5606060606060606	B59	Inflammatory Response	up	B59 Pneumocystosis	Infectious and Parasitic	0.0
10.42923557385194	0.0	511	0.6313131313131313	M84	Inflammatory Response	up	M84 Disorders of continuity of bone	Musculoskeletal and connective tissue	0.0
12.54872749844817	0.0	390	0.64	E85	ECM organization2	up	E85 Amyloidosis	Endocrine, nutritional and metabolic	0.0
5.004797441364605	0.0	349	0.3796296296296296	F40	Granulocyte	up	F40 Phobic anxiety disorders	Mental and behavioural	0.0
5.477379619260919	0.0	511	0.5189873417721519	M84	Gastrointestinal epithelium	up	M84 Disorders of continuity of bone	Musculoskeletal and connective tissue	0.0
46.58871794871795	0.0	31	0.1975308641975308	E85	Hepatocyte - secreted	down	E85 Amyloidosis	Endocrine, nutritional and metabolic	0.0
17.770498732037193	0.0	106	0.3658536585365853	G41	Lung	up	G41 Status epilepticus	Nervous system	0.0
9.14574355351466	0.0	144	0.2474747474747475	J67	Inflammatory Response	up	J67 Hypersensitivity pneumonitis due to organic dust	Respiratory	0.0
3.3482017362546506	0.0	156	0.1114457831325301	Q89	Platelet	up	Q89 Other congenital malformations, not elsewhere classified	Congenital disorders	0.0
8.06273222155016	0.0	106	0.1767676767676767	G41	Inflammatory Response	up	G41 Status epilepticus	Nervous system	0.0
6.00817502335721	0.0	105	0.1464646464646464	A02	Inflammatory Response	up	A02 Other Salmonella infections	Infectious and Parasitic	0.0
9.601006289308176	0.0	103	0.208955223880597	M84	ECM organization1	down	M84 Disorders of continuity of bone	Musculoskeletal and connective tissue	0.0
4.130615234375	0.0	390	0.3535353535353535	E85	Inflammatory Response	up	E85 Amyloidosis	Endocrine, nutritional and metabolic	0.0
10.14752567693744	0.0	116	0.2388059701492537	I26	ECM organization1	down	I26 Pulmonary embolism	Circulatory	0.0
27.35761589403973	0.0	169	0.6	M25	Lipid metabolism	down	M25 Other joint disorders, not elsewhere classified	Musculoskeletal and connective tissue	0.0
43.66153846153846	0.0	32	0.1975308641975308	Q87	Hepatocyte - secreted	down	Q87 Other specified congenital malformation syndromes affecting multiple systems	Congenital disorders	0.0
29.48982785602504	0.0	234	0.7	I25	Lipid metabolism	down	I25 Chronic ischaemic heart disease	Circulatory	0.0
8.233518176216881	0.0	587	0.6571428571428571	F33	Hepatocyte - enzyme	up	F33 Recurrent depressive disorder	Mental and behavioural	0.0
5.924401913875598	0.0	481	0.5189873417721519	D53	Gastrointestinal epithelium	up	D53 Other nutritional anaemias	Blood and Immunue	0.0
39.42181818181818	0.0	587	0.902439024390244	J47	Lung	up	J47 Bronchiectasis	Respiratory	0.0
4.335689045936396	0.0	349	0.3333333333333333	F40	Inflammatory Response	up	F40 Phobic anxiety disorders	Mental and behavioural	0.0
13.064684684684684	0.0	586	0.7560975609756098	I25	Lung	up	I25 Chronic ischaemic heart disease	Circulatory	0.0
14.798656163113996	0.0	106	0.3066666666666666	D53	Erythrocyte	down	D53 Other nutritional anaemias	Blood and Immunue	0.0
8.30392156862745	0.0	360	0.5142857142857142	I37	Hepatocyte - enzyme	up	I37 Pulmonary valve disorders	Circulatory	0.0
5.150286259541985	0.0	252	0.2108433734939759	M85	Platelet	down	M85 Other disorders of bone density and structure	Musculoskeletal and connective tissue	0.0
8.07405519087375	0.0	530	0.4653614457831325	I48	Platelet	down	I48 Atrial fibrillation and flutter	Circulatory	0.0
9.19242105263158	0.0	149	0.2962962962962963	J84	Hepatocyte - secreted	down	J84 Other interstitial pulmonary diseases	Respiratory	0.0
5.650640329932711	0.0	587	0.569620253164557	G40	Gastrointestinal epithelium	up	G40 Epilepsy	Nervous system	0.0
8.78623188405797	0.0	163	0.3086419753086419	G40	Hepatocyte - secreted	down	G40 Epilepsy	Nervous system	0.0
7.497523935292175	0.0	586	0.6060606060606061	I49	Inflammatory Response	up	I49 Other cardiac arrhythmias	Circulatory	0.0
11.444594545255397	0.0	586	0.6919191919191919	G47	Inflammatory Response	up	G47 Sleep disorders	Nervous system	0.0
13.7910447761194	0.0	96	0.2637362637362637	Q67	Hemostatis	down	Q67 Congenital musculoskeletal deformities of head, face, spine and chest	Congenital disorders	0.0
5.373390557939914	0.0	299	0.3333333333333333	J91	Inflammatory Response	up	J91 Pleural effusion in conditions classified elsewhere	Respiratory	0.0
19.361931074596484	0.0	586	0.8142857142857143	G47	Hepatocyte - enzyme	up	G47 Sleep disorders	Nervous system	0.0
22.46218487394958	0.0	254	0.6666666666666666	M17	Pancreas	down	M17 Gonarthrosis [arthrosis of knee]	Musculoskeletal and connective tissue	0.0
98.3529411764706	0.0	28	0.3666666666666666	E79	Lipid metabolism	down	E79 Disorders of purine and pyrimidine metabolism	Endocrine, nutritional and metabolic	0.0
106.17621145374449	0.0	254	0.9	M17	Lipid metabolism	down	M17 Gonarthrosis [arthrosis of knee]	Musculoskeletal and connective tissue	0.0
40.67610062893081	0.0	343	0.8333333333333334	I20	Lipid metabolism	down	I20 Angina pectoris	Circulatory	0.0
83.66819012797075	0.0	586	0.951219512195122	J44	Lung	up	J44 Other chronic obstructive pulmonary disease	Respiratory	0.0
7.714760147601476	0.0	587	0.6428571428571429	M17	Hepatocyte - enzyme	up	M17 Gonarthrosis [arthrosis of knee]	Musculoskeletal and connective tissue	0.0
25.237541899441343	0.0	221	0.6268656716417911	G47	Axonogenesis	down	G47 Sleep disorders	Nervous system	0.0
13.95786618444846	0.0	586	0.7674418604651163	J44	Neutrophil	up	J44 Other chronic obstructive pulmonary disease	Respiratory	0.0
13.064684684684684	0.0	586	0.7560975609756098	I50	Lung	up	I50 Heart failure	Circulatory	0.0
11.468279921517333	0.0	586	0.7317073170731707	E86	Lung	up	E86 Volume depletion	Endocrine, nutritional and metabolic	0.0
7.151228632478633	0.0	586	0.5959595959595959	J92	Inflammatory Response	up	J92 Pleural plaque	Respiratory	0.0
6.769837303570438	0.0	254	0.3507462686567164	M17	ECM organization1	down	M17 Gonarthrosis [arthrosis of knee]	Musculoskeletal and connective tissue	0.0
11.69011313330054	0.0	586	0.7285714285714285	I20	Hepatocyte - enzyme	up	I20 Angina pectoris	Circulatory	0.0
29.81162981162981	0.0	124	0.5416666666666666	M16	Pancreas	down	M16 Coxarthrosis [arthrosis of hip]	Musculoskeletal and connective tissue	0.0
5.978451178451178	0.0	586	0.5822784810126582	I20	Gastrointestinal epithelium	up	I20 Angina pectoris	Circulatory	0.0
13.09547940797941	0.0	586	0.7171717171717171	I20	Inflammatory Response	up	I20 Angina pectoris	Circulatory	0.0
37.31578947368421	0.0	42	0.24	M95	Erythrocyte	down	M95 Other acquired deformities of musculoskeletal system and connective tissue	Musculoskeletal and connective tissue	0.0
15.018050541516246	0.0	586	0.7804878048780488	J92	Lung	up	J92 Pleural plaque	Respiratory	0.0
6.971971830985916	0.0	343	0.4402985074626865	I20	ECM organization1	down	I20 Angina pectoris	Circulatory	0.0
8.126297577854672	0.0	339	0.4925373134328358	J44	Axonogenesis	down	J44 Other chronic obstructive pulmonary disease	Respiratory	0.0
11.444594545255397	0.0	586	0.6919191919191919	F31	Inflammatory Response	up	F31 Bipolar affective disorder	Mental and behavioural	0.0
17.423285198555956	0.0	587	0.8048780487804879	J90	Lung	up	J90 Pleural effusion, not elsewhere classified	Respiratory	0.0
10.31899009094611	0.0	167	0.345679012345679	I47	Hepatocyte - secreted	down	I47 Paroxysmal tachycardia	Circulatory	0.0
8.811285909712723	0.0	221	0.3656716417910448	G47	ECM organization1	down	G47 Sleep disorders	Nervous system	0.0
13.463656884875848	0.0	586	0.7222222222222222	I21	Inflammatory Response	up	I21 Acute myocardial infarction	Circulatory	0.0
11.598766799586471	0.0	581	0.6919191919191919	M21	Inflammatory Response	up	M21 Other acquired deformities of limbs	Musculoskeletal and connective tissue	0.0
24.05563186813187	0.0	77	0.3086419753086419	I49	Hepatocyte - secreted	down	I49 Other cardiac arrhythmias	Circulatory	0.0
83.66819012797075	0.0	586	0.951219512195122	J84	Lung	up	J84 Other interstitial pulmonary diseases	Respiratory	0.0
10.484615384615385	0.0	105	0.2238805970149253	I24	ECM organization1	down	I24 Other acute ischaemic heart diseases	Circulatory	0.0
10.418079096045195	0.0	110	0.2531645569620253	M89	Gastrointestinal epithelium	up	M89 Other disorders of bone	Musculoskeletal and connective tissue	0.0
27.64829268292683	0.0	226	0.6774193548387096	M20	Muscle	up	M20 Acquired deformities of fingers and toes	Musculoskeletal and connective tissue	0.0
7.116788321167883	0.0	191	0.2727272727272727	M90	Inflammatory Response	up	M90 Osteopathies in diseases classified elsewhere	Musculoskeletal and connective tissue	0.0
20.649195402298847	0.0	103	0.3902439024390244	J85	Lung	up	J85 Abscess of lung and mediastinum	Respiratory	0.0
58.47311827956989	0.0	210	0.8	M19	Lipid metabolism	down	M19 Other arthrosis	Musculoskeletal and connective tissue	0.0
4.111728675136116	0.0	562	0.3885542168674699	D57	Platelet	up	D57 Sickle-cell disorders	Blood and Immunue	0.0
14.756231306081755	0.0	210	0.4925373134328358	M19	Axonogenesis	down	M19 Other arthrosis	Musculoskeletal and connective tissue	0.0
25.32989690721649	0.0	111	0.4666666666666667	G45	Lipid metabolism	down	G45 Transient cerebral ischaemic attacks and related syndromes	Nervous system	0.0
16.605766485869253	0.0	52	0.1567164179104477	J86	ECM organization1	down	J86 Pyothorax	Respiratory	0.0
3.330901233355316	0.0	587	0.3704819277108434	J86	Platelet	up	J86 Pyothorax	Respiratory	0.0
6.385321100917432	0.0	587	0.6	M19	Hepatocyte - enzyme	up	M19 Other arthrosis	Musculoskeletal and connective tissue	0.0
3.9082180887173417	0.0	562	0.4494949494949495	D57	Inflammatory Response	up	D57 Sickle-cell disorders	Blood and Immunue	0.0
21.555555555555557	0.0	207	0.6	I21	Lipid metabolism	down	I21 Acute myocardial infarction	Circulatory	0.0
17.462251356238696	0.0	586	0.8048780487804879	I21	Lung	up	I21 Acute myocardial infarction	Circulatory	0.0
10.607903673973448	0.0	210	0.3880597014925373	M19	ECM organization1	down	M19 Other arthrosis	Musculoskeletal and connective tissue	0.0
6.740268260679399	0.0	398	0.4933333333333333	G46	Erythrocyte	up	G46 Vascular syndromes of brain in cerebrovascular diseases	Nervous system	0.0
9.61901129081477	0.0	136	0.2839506172839506	J90	Hepatocyte - secreted	down	J90 Pleural effusion, not elsewhere classified	Respiratory	0.0
15.536621004566207	0.0	586	0.7474747474747475	I50	Inflammatory Response	up	I50 Heart failure	Circulatory	0.0
5.650640329932711	0.0	587	0.569620253164557	F41	Gastrointestinal epithelium	up	F41 Other anxiety disorders	Mental and behavioural	0.0
5.978451178451178	0.0	586	0.5822784810126582	I21	Gastrointestinal epithelium	up	I21 Acute myocardial infarction	Circulatory	0.0
13.092857142857143	0.0	372	0.6266666666666667	M18	Erythrocyte	up	M18 Arthrosis of first carpometacarpal joint	Musculoskeletal and connective tissue	0.0
9.643112434847357	0.0	207	0.3656716417910448	I21	ECM organization1	down	I21 Acute myocardial infarction	Circulatory	0.0
14.243785564540282	0.0	586	0.7323232323232324	I27	Inflammatory Response	up	I27 Other pulmonary heart diseases	Circulatory	0.0
10.8615774469433	0.0	586	0.6818181818181818	M14	Inflammatory Response	up	M14 Arthropathies in other diseases classified elsewhere	Musculoskeletal and connective tissue	0.0
21.03759398496241	0.0	80	0.2962962962962963	G31	Hepatocyte - secreted	down	G31 Other degenerative diseases of nervous system, not elsewhere classified	Nervous system	0.0
11.76792828685259	0.0	552	0.7142857142857143	I09	Hepatocyte - enzyme	up	I09 Other rheumatic heart diseases	Circulatory	0.0
11.751562500000002	0.0	586	0.696969696969697	G59	Inflammatory Response	up	G59 Mononeuropathy in diseases classified elsewhere	Nervous system	0.0
12.0695408182611	0.0	586	0.702020202020202	D63	Inflammatory Response	up	D63 Anaemia in chronic diseases classified elsewhere	Blood and Immunue	0.0
9.408517279821629	0.0	278	0.4191919191919191	D62	Inflammatory Response	up	D62 Acute posthaemorrhagic anaemia	Blood and Immunue	0.0
5.652925531914893	0.0	552	0.5252525252525253	I09	Inflammatory Response	up	I09 Other rheumatic heart diseases	Circulatory	0.0
16.894132653061224	0.0	270	0.6097560975609756	J38	Lung	up	J38 Diseases of vocal cords and larynx, not elsewhere classified	Respiratory	0.0
14.657430069930072	0.0	586	0.7373737373737373	N17	Inflammatory Response	up	N17 Acute renal failure	Genitourinary	0.0
20.615384615384617	0.0	103	0.4	I08	Lipid metabolism	down	I08 Multiple valve diseases	Circulatory	0.0
6.004736642667677	0.0	587	0.5857142857142857	E88	Hepatocyte - enzyme	up	E88 Other metabolic disorders	Endocrine, nutritional and metabolic	0.0
10.172530906126886	0.0	563	0.6565656565656566	G31	Inflammatory Response	up	G31 Other degenerative diseases of nervous system, not elsewhere classified	Nervous system	0.0
12.027443571641642	0.0	158	0.3358208955223881	M54	ECM organization1	down	M54 Dorsalgia	Musculoskeletal and connective tissue	0.0
7.075293950984559	0.0	586	0.6231884057971014	D63	Keratinocyte	up	D63 Anaemia in chronic diseases classified elsewhere	Blood and Immunue	0.0
inf	0.0	402	1.0	E66	Lipid metabolism	down	E66 Obesity	Endocrine, nutritional and metabolic	0.0
11.14810035842294	0.0	586	0.6868686868686869	N11	Inflammatory Response	up	N11 Chronic tubulo-interstitial nephritis	Genitourinary	0.0
9.506198929275854	0.0	194	0.373134328358209	L98	Axonogenesis	up	L98 Other disorders of skin and subcutaneous tissue, not elsewhere classified	Skin	0.0
5.865116279069768	0.0	281	0.3333333333333333	Q25	Inflammatory Response	up	Q25 Congenital malformations of great arteries	Congenital disorders	0.0
10.877927927927928	0.0	586	0.7209302325581395	I64	Neutrophil	up	I64 Stroke, not specified as haemorrhage or infarction	Circulatory	0.0
8.388130004710314	0.0	270	0.3888888888888889	J38	Inflammatory Response	up	J38 Diseases of vocal cords and larynx, not elsewhere classified	Respiratory	0.0
18.62837837837838	0.0	163	0.5	N17	Lipid metabolism	down	N17 Acute renal failure	Genitourinary	0.0
15.018050541516246	0.0	586	0.7804878048780488	I46	Lung	up	I46 Cardiac arrest	Circulatory	0.0
17.62264150943396	0.0	586	0.8	E66	Hepatocyte - enzyme	up	E66 Obesity	Endocrine, nutritional and metabolic	0.0
4.763205828779599	0.0	158	0.1818181818181818	K10	Inflammatory Response	up	K10 Other diseases of jaws	Digestive	0.0
6.639705882352941	0.0	586	0.6086956521739131	F31	Keratinocyte	up	F31 Bipolar affective disorder	Mental and behavioural	0.0
10.106676255543569	0.0	112	0.2313432835820895	M05	ECM organization1	down	M05 Seropositive rheumatoid arthritis	Musculoskeletal and connective tissue	0.0
6.521070811744387	0.0	135	0.1280120481927711	K10	Platelet	down	K10 Other diseases of jaws	Digestive	0.0
11.14810035842294	0.0	586	0.6868686868686869	I10	Inflammatory Response	up	I10 Essential (primary) hypertension	Circulatory	0.0
11.033333333333331	0.0	552	0.6666666666666666	K08	Inflammatory Response	up	K08 Other disorders of teeth and supporting structures	Digestive	0.0
7.333134950156226	0.0	200	0.2878787878787879	A16	Inflammatory Response	up	A16 Respiratory tuberculosis, not confirmed bacteriologically or histologically	Infectious and Parasitic	0.0
4.499373433583959	0.0	485	0.4343434343434343	G58	Inflammatory Response	up	G58 Other mononeuropathies	Nervous system	0.0
12.242254621192396	0.0	202	0.4320987654320987	M32	Hepatocyte - secreted	down	M32 Systemic lupus erythematosus	Musculoskeletal and connective tissue	0.0
5.431541828793774	0.0	552	0.5428571428571428	K08	Hepatocyte - enzyme	up	K08 Other disorders of teeth and supporting structures	Digestive	0.0
12.399103139013452	0.0	586	0.7070707070707071	E66	Inflammatory Response	up	E66 Obesity	Endocrine, nutritional and metabolic	0.0
7.68092261059013	0.0	371	0.4850746268656716	I10	ECM organization1	down	I10 Essential (primary) hypertension	Circulatory	0.0
12.0695408182611	0.0	586	0.702020202020202	N12	Inflammatory Response	up	N12 Tubulo-interstitial nephritis, not specified as acute or chronic	Genitourinary	0.0
5.978451178451178	0.0	586	0.5822784810126582	N12	Gastrointestinal epithelium	up	N12 Tubulo-interstitial nephritis, not specified as acute or chronic	Genitourinary	0.0
13.463656884875848	0.0	586	0.7222222222222222	N18	Inflammatory Response	up	N18 Chronic renal failure	Genitourinary	0.0
12.0695408182611	0.0	586	0.702020202020202	I64	Inflammatory Response	up	I64 Stroke, not specified as haemorrhage or infarction	Circulatory	0.0
10.26953125	0.0	281	0.5	Q25	ECM organization2	up	Q25 Congenital malformations of great arteries	Congenital disorders	0.0
7.941207627118644	0.0	150	0.2716049382716049	I64	Hepatocyte - secreted	down	I64 Stroke, not specified as haemorrhage or infarction	Circulatory	0.0
7.546568265682657	0.0	586	0.6376811594202898	N11	Keratinocyte	up	N11 Chronic tubulo-interstitial nephritis	Genitourinary	0.0
39.5	0.0	160	0.6666666666666666	M79	Lipid metabolism	down	M79 Other soft tissue disorders, not elsewhere classified	Musculoskeletal and connective tissue	0.0
23.79541141969985	0.0	586	0.8428571428571429	I10	Hepatocyte - enzyme	up	I10 Essential (primary) hypertension	Circulatory	0.0
11.168970814132106	0.0	270	0.5116279069767442	J38	Neutrophil	up	J38 Diseases of vocal cords and larynx, not elsewhere classified	Respiratory	0.0
26.932692307692307	0.0	119	0.5	F43	Lipid metabolism	down	F43 Reaction to severe stress, and adjustment disorders	Mental and behavioural	0.0
12.399103139013452	0.0	586	0.7070707070707071	E89	Inflammatory Response	up	E89 Postprocedural endocrine and metabolic disorders, not elsewhere classified	Endocrine, nutritional and metabolic	0.0
7.462686567164179	0.0	586	0.6329113924050633	N11	Gastrointestinal epithelium	up	N11 Chronic tubulo-interstitial nephritis	Genitourinary	0.0
4.569742990654206	0.0	586	0.5151515151515151	G59	Adaptive immunity	up	G59 Mononeuropathy in diseases classified elsewhere	Nervous system	0.0
12.392894461859978	0.0	552	0.7317073170731707	K08	Lung	up	K08 Other disorders of teeth and supporting structures	Digestive	0.0
6.40002915664407	0.0	576	0.4623493975903614	J34	Platelet	up	J34 Other disorders of nose and nasal sinuses	Respiratory	0.0
10.27177700348432	0.0	227	0.44	G30	ECM organization2	up	G30 Alzheimer's disease	Nervous system	0.0
11.238575268817204	0.0	531	0.7	N10	ECM organization2	up	N10 Acute tubulo-interstitial nephritis	Genitourinary	0.0
8.178125	0.0	174	0.2727272727272727	Q27	Inflammatory Response	up	Q27 Other congenital malformations of peripheral vascular system	Congenital disorders	0.0
7.94078947368421	0.0	425	0.5151515151515151	G60	Inflammatory Response	up	G60 Hereditary and idiopathic neuropathy	Nervous system	0.0
6.922390280188446	0.0	360	0.4714285714285714	B33	Hepatocyte - enzyme	up	B33 Other viral diseases, not elsewhere classified	Infectious and Parasitic	0.0
17.24794315632012	0.0	208	0.5483870967741935	G57	Muscle	up	G57 Mononeuropathies of lower limb	Nervous system	0.0
14.243785564540282	0.0	586	0.7323232323232324	I63	Inflammatory Response	up	I63 Cerebral infarction	Circulatory	0.0
15.536621004566207	0.0	586	0.7474747474747475	L97	Inflammatory Response	up	L97 Ulcer of lower limb, not elsewhere classified	Skin	0.0
8.48555792034053	0.0	185	0.3134328358208955	D64	ECM organization1	down	D64 Other anaemias	Blood and Immunue	0.0
16.875831485587582	0.0	376	0.6857142857142857	F43	Hepatocyte - enzyme	up	F43 Reaction to severe stress, and adjustment disorders	Mental and behavioural	0.0
5.404180737827555	0.0	206	0.2474747474747475	K14	Inflammatory Response	up	K14 Diseases of tongue	Digestive	0.0
7.65611439842209	0.0	89	0.1464646464646464	F23	Inflammatory Response	up	F23 Acute and transient psychotic disorders	Mental and behavioural	0.0
10.37601367855398	0.0	261	0.4191919191919191	J39	Inflammatory Response	up	J39 Other diseases of upper respiratory tract	Respiratory	0.0
13.064684684684684	0.0	586	0.7560975609756098	I65	Lung	up	I65 Occlusion and stenosis of precerebral arteries, not resulting in cerebral infarction	Circulatory	0.0
10.584554756637168	0.0	586	0.6767676767676768	M47	Inflammatory Response	up	M47 Spondylosis	Musculoskeletal and connective tissue	0.0
18.43532182103611	0.0	113	0.3208955223880597	K20	ECM organization1	down	K20 Oesophagitis	Digestive	0.0
26.083333333333336	0.0	425	0.8064516129032258	G60	Muscle	up	G60 Hereditary and idiopathic neuropathy	Nervous system	0.0
11.611249999999998	0.0	261	0.5121951219512195	J39	Lung	up	J39 Other diseases of upper respiratory tract	Respiratory	0.0
14.243785564540282	0.0	586	0.7323232323232324	N20	Inflammatory Response	up	N20 Calculus of kidney and ureter	Genitourinary	0.0
3.894689165186501	0.0	201	0.1521084337349397	J32	Platelet	up	J32 Chronic sinusitis	Respiratory	0.0
9.693546109306594	0.0	149	0.2626262626262626	Q05	Inflammatory Response	up	Q05 Spina bifida	Congenital disorders	0.0
31.76335877862596	0.0	149	0.6	M47	Lipid metabolism	down	M47 Spondylosis	Musculoskeletal and connective tissue	0.0
16.719784047370254	0.0	93	0.2611940298507462	N20	ECM organization1	down	N20 Calculus of kidney and ureter	Genitourinary	0.0
15.536621004566207	0.0	586	0.7474747474747475	I08	Inflammatory Response	up	I08 Multiple valve diseases	Circulatory	0.0
10.067613636363635	0.0	154	0.3209876543209876	I27	Hepatocyte - secreted	down	I27 Other pulmonary heart diseases	Circulatory	0.0
22.46486229819563	0.0	35	0.126865671641791	M33	ECM organization1	down	M33 Dermatopolymyositis	Musculoskeletal and connective tissue	0.0
8.137195121951219	0.0	102	0.1717171717171717	B85	Inflammatory Response	up	B85 Pediculosis and phthiriasis	Infectious and Parasitic	0.0
4.769463702287036	0.0	586	0.5252525252525253	E61	Adaptive immunity	up	E61 Deficiency of other nutrient elements	Endocrine, nutritional and metabolic	0.0
14.243785564540282	0.0	586	0.7323232323232324	I65	Inflammatory Response	up	I65 Occlusion and stenosis of precerebral arteries, not resulting in cerebral infarction	Circulatory	0.0
13.877192982456142	0.0	222	0.4242424242424242	K12	Inflammatory Response	up	K12 Stomatitis and related lesions	Digestive	0.0
13.064684684684684	0.0	586	0.7560975609756098	I63	Lung	up	I63 Cerebral infarction	Circulatory	0.0
12.765432098765432	0.0	103	0.2716049382716049	I08	Hepatocyte - secreted	down	I08 Multiple valve diseases	Circulatory	0.0
6.639705882352941	0.0	586	0.6086956521739131	N18	Keratinocyte	up	N18 Chronic renal failure	Genitourinary	0.0
9.651980113149325	0.0	69	0.0753012048192771	Q27	Platelet	down	Q27 Other congenital malformations of peripheral vascular system	Congenital disorders	0.0
12.0695408182611	0.0	586	0.702020202020202	E61	Inflammatory Response	up	E61 Deficiency of other nutrient elements	Endocrine, nutritional and metabolic	0.0
12.82765486725664	0.0	61	0.1567164179104477	M80	ECM organization1	down	M80 Osteoporosis with pathological fracture	Musculoskeletal and connective tissue	0.0
4.468185483870967	6.106226635438361e-15	203	0.2171717171717171	L68	Inflammatory Response	up	L68 Hypertrichosis	Skin	3.330361390820147e-13
5.86080586080586	8.770761894538737e-15	586	0.5797101449275363	I13	Keratinocyte	up	I13 Hypertensive heart and renal disease	Circulatory	4.778092569813767e-13
9.78696604600219	1.6209256159527282e-14	360	0.56	I37	ECM organization2	up	I37 Pulmonary valve disorders	Circulatory	8.81007579892742e-13
14.024928092042185	1.6209256159527282e-14	483	0.72	F03	ECM organization2	up	F03 Unspecified dementia	Mental and behavioural	8.81007579892742e-13
42.54135338345864	1.7985612998927536e-14	92	0.5333333333333333	B97	Lipid metabolism	down	B97 Viral agents as the cause of diseases classified to other chapters	Infectious and Parasitic	9.76432727776259e-13
5.755051278126435	2.2648549702353197e-14	247	0.2979797979797979	F80	Inflammatory Response	up	F80 Specific developmental disorders of speech and language	Mental and behavioural	1.2281702635379404e-12
4.409005628517823	3.186340080674199e-14	583	0.5050505050505051	B25	Adaptive immunity	up	B25 Cytomegaloviral disease	Infectious and Parasitic	1.7258854895688509e-12
34.98168498168498	3.47499806707674e-14	49	0.3225806451612903	B07	Muscle	up	B07 Viral warts	Infectious and Parasitic	1.88008142845554e-12
14.71557682083998	3.9857006584043126e-14	53	0.1492537313432835	E13	ECM organization1	down	E13 Other specified diabetes mellitus	Endocrine, nutritional and metabolic	2.151458439974314e-12
5.12283950617284	3.9857006584043126e-14	583	0.5443037974683544	I71	Gastrointestinal epithelium	up	I71 Aortic aneurysm and dissection	Circulatory	2.151458439974314e-12
13.432810074176295	5.0071058410594566e-14	471	0.6565656565656566	G72	Inflammatory Response	up	G72 Other myopathies	Nervous system	2.6966433647083267e-12
14.522849340009104	5.0071058410594566e-14	471	0.6717171717171717	J11	Inflammatory Response	up	J11 Influenza, virus not identified	Respiratory	2.6966433647083267e-12
10.75139353400223	5.617728504603293e-14	511	0.6829268292682927	M84	Lung	up	M84 Disorders of continuity of bone	Musculoskeletal and connective tissue	3.0220564092189373e-12
18.71406331084588	6.94999613415348e-14	120	0.3880597014925373	N84	Axonogenesis	down	N84 Polyp of female genital tract	Genitourinary	3.7344962162495695e-12
37.78239083750895	7.116529587847253e-14	146	0.6333333333333333	E03	Lipid metabolism	down	E03 Other hypothyroidism	Endocrine, nutritional and metabolic	3.808284004889054e-12
8.474757719179625	7.116529587847253e-14	587	0.6565656565656566	K75	Adaptive immunity	up	K75 Other inflammatory liver diseases	Digestive	3.808284004889054e-12
5.904851752021564	7.127631818093505e-14	587	0.5757575757575758	E88	Adaptive immunity	up	E88 Other metabolic disorders	Endocrine, nutritional and metabolic	3.808284004889054e-12
5.653221214908247	7.127631818093505e-14	587	0.5656565656565656	M32	Adaptive immunity	up	M32 Systemic lupus erythematosus	Musculoskeletal and connective tissue	3.808284004889054e-12
7.376164736164736	7.127631818093505e-14	587	0.6262626262626263	K31	Adaptive immunity	up	K31 Other diseases of stomach and duodenum	Digestive	3.808284004889054e-12
4.378617118489187	7.216449660063519e-14	586	0.5050505050505051	I05	Adaptive immunity	up	I05 Rheumatic mitral valve diseases	Circulatory	3.851382489764068e-12
5.18499061913696	7.30526750203353e-14	587	0.5454545454545454	K72	Adaptive immunity	up	K72 Hepatic failure, not elsewhere classified	Digestive	3.894383686862841e-12
10.2984496124031	7.727152251391091e-14	192	0.3582089552238806	M13	ECM organization1	down	M13 Other arthritis	Musculoskeletal and connective tissue	4.110009629929098e-12
11.146042924211937	7.727152251391091e-14	192	0.373134328358209	M06	ECM organization1	down	M06 Other rheumatoid arthritis	Musculoskeletal and connective tissue	4.110009629929098e-12
10.531845493562232	8.01581023779363e-14	331	0.494949494949495	M70	Inflammatory Response	up	M70 Soft tissue disorders related to use, overuse and pressure	Musculoskeletal and connective tissue	4.258748584380975e-12
10.261512605042016	8.104628079763644e-14	374	0.5853658536585366	M50	Lung	up	M50 Cervical disk disorders	Musculoskeletal and connective tissue	4.30109880295951e-12
5.720209515495417	9.969802761133907e-14	156	0.202020202020202	H18	Inflammatory Response	up	H18 Other disorders of cornea	Eye and Ear	5.285002514184923e-12
11.77872340425532	1.0236256287043945e-13	120	0.2985074626865671	L40	Axonogenesis	down	L40 Psoriasis	Skin	5.4201665577316095e-12
12.18130673826876	1.0380585280245215e-13	114	0.2611940298507462	E83	ECM organization1	down	E83 Disorders of mineral metabolism	Endocrine, nutritional and metabolic	5.484293109133578e-12
24.26497737556561	1.0380585280245215e-13	114	0.3656716417910448	K22	ECM organization1	down	K22 Other diseases of oesophagus	Digestive	5.484293109133578e-12
8.500802568218297	1.042499420123022e-13	133	0.2222222222222222	B00	Inflammatory Response	up	B00 Herpesviral [herpes simplex] infections	Infectious and Parasitic	5.501601409078277e-12
10.117084826762246	1.1723955140041653e-13	587	0.7073170731707317	F41	Lung	up	F41 Other anxiety disorders	Mental and behavioural	6.139089236967265e-12
8.871621621621623	1.1712852909795404e-13	100	0.1940298507462686	K31	ECM organization1	down	K31 Other diseases of stomach and duodenum	Digestive	6.139089236967265e-12
10.117084826762246	1.1723955140041653e-13	587	0.7073170731707317	H26	Lung	up	H26 Other cataract	Eye and Ear	6.139089236967265e-12
10.117084826762246	1.1723955140041653e-13	587	0.7073170731707317	J69	Lung	up	J69 Pneumonitis due to solids and liquids	Respiratory	6.139089236967265e-12
10.117084826762246	1.1723955140041653e-13	587	0.7073170731707317	B96	Lung	up	B96 Other bacterial agents as the cause of diseases classified to other chapters	Infectious and Parasitic	6.139089236967265e-12
10.117084826762246	1.1723955140041653e-13	587	0.7073170731707317	L24	Lung	up	L24 Irritant contact dermatitis	Skin	6.139089236967265e-12
10.117084826762246	1.1723955140041653e-13	587	0.7073170731707317	K29	Lung	up	K29 Gastritis and duodenitis	Digestive	6.139089236967265e-12
4.758480811294492	1.1823875212257917e-13	587	0.5252525252525253	M05	Adaptive immunity	up	M05 Seropositive rheumatoid arthritis	Musculoskeletal and connective tissue	6.177713208245199e-12
4.758480811294492	1.1823875212257917e-13	587	0.5252525252525253	D61	Adaptive immunity	up	D61 Other aplastic anaemias	Blood and Immunue	6.177713208245199e-12
6.752150537634409	1.1857181902996672e-13	131	0.1919191919191919	L90	Inflammatory Response	up	L90 Atrophic disorders of skin	Skin	6.187227330919755e-12
56.86753731343284	1.1868284133242926e-13	156	0.7333333333333333	K76	Lipid metabolism	down	K76 Other diseases of liver	Digestive	6.187227330919755e-12
5.404328901079244	1.2567724638756772e-13	580	0.5571428571428572	K61	Hepatocyte - enzyme	up	K61 Abscess of anal and rectal regions	Digestive	6.544639141540902e-12
12.44991015274034	1.511013536514838e-13	245	0.4343434343434343	F29	Inflammatory Response	up	F29 Unspecified nonorganic psychosis	Mental and behavioural	7.859932968796126e-12
5.782208588957055	1.5409895581797173e-13	133	0.1767676767676767	H05	Inflammatory Response	up	H05 Disorders of orbit	Eye and Ear	8.007042773591243e-12
4.491023622047244	1.645350522494482e-13	557	0.494949494949495	D58	Adaptive immunity	up	D58 Other hereditary haemolytic anaemias	Blood and Immunue	8.539911634995536e-12
8.336391437308869	1.650901637617608e-13	100	0.1865671641791045	K55	ECM organization1	down	K55 Vascular disorders of intestine	Digestive	8.559317908666833e-12
15.43969568136048	1.6608936448392344e-13	66	0.1865671641791045	L50	ECM organization1	down	L50 Urticaria	Skin	8.59800292299516e-12
13.290173894825056	1.6620038678638593e-13	66	0.1716417910447761	J92	ECM organization1	down	J92 Pleural plaque	Respiratory	8.59800292299516e-12
13.865406006674084	1.674216321134736e-13	49	0.1343283582089552	K91	ECM organization1	down	K91 Postprocedural disorders of digestive system, not elsewhere classified	Digestive	8.651705172848562e-12
14.42092939481268	1.7108536809473662e-13	481	0.6767676767676768	D53	Inflammatory Response	up	D53 Other nutritional anaemias	Blood and Immunue	8.831370607486996e-12
3.6913167104111984	1.9784174298820292e-13	431	0.3585858585858585	E56	Inflammatory Response	up	E56 Other vitamin deficiencies	Endocrine, nutritional and metabolic	1.0201376861155892e-11
14.673745173745177	2.049471703458039e-13	59	0.1641791044776119	H02	ECM organization1	down	H02 Other disorders of eyelid	Eye and Ear	1.055623200629554e-11
13.512575687005125	2.0616841567289162e-13	59	0.1567164179104477	H27	ECM organization1	down	H27 Other disorders of lens	Eye and Ear	1.0607567112267989e-11
24.543750000000003	2.1149748619109235e-13	114	0.4666666666666667	E83	Lipid metabolism	down	E83 Disorders of mineral metabolism	Endocrine, nutritional and metabolic	1.0869912152097576e-11
9.304298642533936	2.2537527399890683e-13	572	0.6829268292682927	I84	Lung	up	I84 Haemorrhoids	Circulatory	1.1570570588604744e-11
10.575	2.295941214924824e-13	357	0.5604395604395604	O48	Hemostatis	down	O48 Prolonged pregnancy	Pregnancy	1.1774364328265935e-11
11.590229215229217	2.440270208126094e-13	292	0.4747474747474747	H10	Inflammatory Response	up	H10 Conjunctivitis	Eye and Ear	1.2493096481485458e-11
4.561583351344676	2.441380431150719e-13	292	0.2979797979797979	N81	Inflammatory Response	up	N81 Female genital prolapse	Genitourinary	1.2493096481485458e-11
25.694444444444443	2.4802382370126e-13	124	0.4626865671641791	M16	Axonogenesis	down	M16 Coxarthrosis [arthrosis of hip]	Musculoskeletal and connective tissue	1.2678204806339731e-11
5.425038940809968	2.555733402687111e-13	354	0.4074074074074074	K74	Hepatocyte - secreted	down	K74 Fibrosis and cirrhosis of liver	Digestive	1.3049989197374874e-11
16.963362068965516	2.6845192735436285e-13	133	0.4146341463414634	G35	Lung	up	G35 Multiple sclerosis	Nervous system	1.3692787724407417e-11
72.48827586206897	2.806643806252396e-13	164	0.7916666666666666	E10	Pancreas	down	E10 Insulin-dependent diabetes mellitus	Endocrine, nutritional and metabolic	1.4300258927390848e-11
42.55629139072848	2.815525590449397e-13	172	0.7	G56	Lipid metabolism	down	G56 Mononeuropathies of upper limb	Nervous system	1.4330054384494171e-11
7.266316579144786	2.864375403532904e-13	201	0.3186813186813186	N40	Hemostatis	down	N40 Hyperplasia of prostate	Genitourinary	1.456299021094361e-11
10.73043893129771	2.9320990080350384e-13	420	0.627906976744186	B26	Neutrophil	down	B26 Mumps	Infectious and Parasitic	1.489127960725924e-11
20.94447382337388	2.958744360626042e-13	45	0.1866666666666666	N97	Erythrocyte	up	N97 Female infertility	Genitourinary	1.5010463334166405e-11
16.507636363636365	2.9842794901924213e-13	301	0.6341463414634146	K11	Lung	up	K11 Diseases of salivary glands	Digestive	1.510755507832459e-11
26.39718215363972	2.9842794901924213e-13	301	0.7317073170731707	I60	Lung	up	I60 Subarachnoid haemorrhage	Circulatory	1.510755507832459e-11
7.42192760942761	3.0342395263005533e-13	114	0.1940298507462686	D80	ECM organization1	down	D80 Immunodeficiency with predominantly antibody defects	Blood and Immunue	1.534402583578455e-11
20.541871921182263	3.250733016102459e-13	39	0.1343283582089552	H10	ECM organization1	down	H10 Conjunctivitis	Eye and Ear	1.6421242975032222e-11
12.57423117709438	3.25961480029946e-13	63	0.1717171717171717	O36	Adaptive immunity	up	O36 Maternal care for other known or suspected foetal problems	Pregnancy	1.6448517761511114e-11
8.163035714285714	3.2873703759150885e-13	146	0.2537313432835821	E03	ECM organization1	down	E03 Other hypothyroidism	Endocrine, nutritional and metabolic	1.6570872742286174e-11
9.268546088058285	3.333999742949345e-13	579	0.6464646464646465	M23	Inflammatory Response	up	M23 Internal derangement of knee	Musculoskeletal and connective tissue	1.6775709681883127e-11
8.610675276084725	3.3351099659739697e-13	579	0.6313131313131313	M00	Inflammatory Response	up	M00 Pyogenic arthritis	Musculoskeletal and connective tissue	1.6775709681883127e-11
11.02504553734062	3.348432642269472e-13	580	0.7209302325581395	K61	Neutrophil	up	K61 Abscess of anal and rectal regions	Digestive	1.6824805378688478e-11
5.826617826617826	3.406164239549981e-13	497	0.5185185185185185	G70	Granulocyte	up	G70 Myasthenia gravis and other myoneural disorders	Nervous system	1.7096700251054695e-11
12.263054187192116	3.4316993691163594e-13	53	0.1343283582089552	M45	ECM organization1	down	M45 Ankylosing spondylitis	Musculoskeletal and connective tissue	1.718833770966107e-11
12.263054187192116	3.4316993691163594e-13	53	0.1343283582089552	F60	ECM organization1	down	F60 Specific personality disorders	Mental and behavioural	1.718833770966107e-11
8.046510121457489	3.4594549447319883e-13	428	0.5202020202020202	E74	Inflammatory Response	up	E74 Other disorders of carbohydrate metabolism	Endocrine, nutritional and metabolic	1.7309001689574285e-11
6.097589653145208	3.4994229736184934e-13	279	0.3636363636363636	G53	Adaptive immunity	up	G53 Cranial nerve disorders in diseases classified elsewhere	Nervous system	1.749044930052367e-11
31.62889165628892	3.531619441332623e-13	40	0.1978021978021978	N41	Hemostatis	down	N41 Inflammatory diseases of prostate	Genitourinary	1.763070365519744e-11
25.769333333333336	3.534950110406499e-13	164	0.5833333333333334	M15	Pancreas	down	M15 Polyarthrosis	Musculoskeletal and connective tissue	1.763070365519744e-11
11.867205108940649	3.772537837676282e-13	144	0.3432835820895522	H61	Axonogenesis	up	H61 Other disorders of external ear	Eye and Ear	1.8795834087460564e-11
22.427419354838708	3.8891112552619234e-13	139	0.5	K29	Lipid metabolism	down	K29 Gastritis and duodenitis	Digestive	1.935621736654701e-11
6.021183800623053	3.900213485508175e-13	409	0.4444444444444444	F12	Inflammatory Response	up	F12 Mental and behavioural disorders due to use of cannabinoids	Mental and behavioural	1.939104035237075e-11
10.357142857142858	4.046762924758696e-13	511	0.6744186046511628	M84	Neutrophil	up	M84 Disorders of continuity of bone	Musculoskeletal and connective tissue	2.0098496999180095e-11
11.383454106280192	4.063416270128073e-13	150	0.3134328358208955	I64	ECM organization1	down	I64 Stroke, not specified as haemorrhage or infarction	Circulatory	2.016000811666903e-11
9.825079030558484	4.11226608321158e-13	115	0.2121212121212121	H57	Inflammatory Response	up	H57 Other disorders of eye and adnexa	Eye and Ear	2.038096029824232e-11
6.327975254804523	4.209965709378594e-13	587	0.5934065934065934	J95	Hemostatis	up	J95 Postprocedural respiratory disorders, not elsewhere classified	Respiratory	2.0843301927187603e-11
54.71813725490196	4.319877788816484e-13	582	0.926829268292683	J99	Lung	up	J99 Respiratory disorders in diseases classified elsewhere	Respiratory	2.1365075154071223e-11
11.571146245059287	4.444222767574502e-13	582	0.7317073170731707	I38	Lung	up	I38 Endocarditis, valve unspecified	Circulatory	2.1957063782225823e-11
9.909376176729008	4.50195436485501e-13	582	0.6868686868686869	D80	Adaptive immunity	up	D80 Immunodeficiency with predominantly antibody defects	Blood and Immunue	2.2219050006356514e-11
6.345205479452055	4.622968674539152e-13	574	0.5833333333333334	K82	Granulocyte	up	K82 Other diseases of gallbladder	Digestive	2.2792490233385516e-11
32.64588656106285	4.631850458736153e-13	254	0.7164179104477612	M17	Axonogenesis	down	M17 Gonarthrosis [arthrosis of knee]	Musculoskeletal and connective tissue	2.281246724369405e-11
167.55102040816328	4.652944696204031e-13	471	0.967741935483871	G72	Muscle	up	G72 Other myopathies	Nervous system	2.2892487905323834e-11
5.992129083038174	4.692912725090537e-13	585	0.5822784810126582	N25	Gastrointestinal epithelium	up	N25 Disorders resulting from impaired renal tubular function	Genitourinary	2.3017201851659005e-11
5.992129083038174	4.692912725090537e-13	585	0.5822784810126582	Q61	Gastrointestinal epithelium	up	Q61 Cystic kidney disease	Congenital disorders	2.3017201851659005e-11
5.992129083038174	4.692912725090537e-13	585	0.5822784810126582	F17	Gastrointestinal epithelium	up	F17 Mental and behavioural disorders due to use of tobacco	Mental and behavioural	2.3017201851659005e-11
13.658072437077962	4.719558077681539e-13	581	0.76	M21	ECM organization2	up	M21 Other acquired deformities of limbs	Musculoskeletal and connective tissue	2.3123876257785734e-11
10.196999081351434	4.729550084903167e-13	138	0.2761194029850746	I77	ECM organization1	down	I77 Other disorders of arteries and arterioles	Circulatory	2.3148819648719832e-11
61.09784560143627	4.821698595947055e-13	586	0.935483870967742	M51	Muscle	up	M51 Other intervertebral disk disorders	Musculoskeletal and connective tissue	2.3575410774717526e-11
21.765714285714285	4.831690603168681e-13	586	0.8387096774193549	M48	Muscle	up	M48 Other spondylopathies	Musculoskeletal and connective tissue	2.3599835632767645e-11
25.094884488448844	4.902744876744691e-13	69	0.2462686567164179	K46	ECM organization1	down	K46 Unspecified abdominal hernia	Digestive	2.391911230485053e-11
12.409909909909908	4.907185768843192e-13	69	0.1716417910447761	K82	ECM organization1	down	K82 Other diseases of gallbladder	Digestive	2.391911230485053e-11
7.802380952380952	5.040412531798212e-13	196	0.2929292929292929	I61	Inflammatory Response	up	I61 Intracerebral haemorrhage	Circulatory	2.4543171618751867e-11
5.329609908554231	5.094813460004843e-13	141	0.1767676767676767	G03	Inflammatory Response	up	G03 Meningitis due to other and unspecified causes	Nervous system	2.4782515895257336e-11
8.862733446519526	5.120348589571222e-13	163	0.291044776119403	N17	ECM organization1	down	N17 Acute renal failure	Genitourinary	2.4830010737436136e-11
20.400384615384617	5.120348589571222e-13	163	0.4402985074626865	E53	ECM organization1	down	E53 Deficiency of other B group vitamins	Endocrine, nutritional and metabolic	2.4830010737436136e-11
14.30742004264392	5.112577028398846e-13	448	0.4728915662650602	M77	Platelet	down	M77 Other enthesopathies	Musculoskeletal and connective tissue	2.4830010737436136e-11
7.04248062015504	5.127009927718973e-13	163	0.2537313432835821	L97	ECM organization1	down	L97 Ulcer of lower limb, not elsewhere classified	Skin	2.4836813631386926e-11
25.48566142460684	5.526690216584029e-13	86	0.2985074626865671	I84	ECM organization1	down	I84 Haemorrhoids	Circulatory	2.666359880589345e-11
15.959331880900509	5.526690216584029e-13	86	0.2388059701492537	K50	ECM organization1	down	K50 Crohn's disease [regional enteritis]	Digestive	2.666359880589345e-11
13.295906432748538	5.525579993559404e-13	86	0.2164179104477611	J38	ECM organization1	down	J38 Diseases of vocal cords and larynx, not elsewhere classified	Respiratory	2.666359880589345e-11
19.06318082788671	5.526690216584029e-13	86	0.2611940298507462	K83	ECM organization1	down	K83 Other diseases of biliary tract	Digestive	2.666359880589345e-11
7.358961593172118	5.591083152012288e-13	187	0.291044776119403	B16	ECM organization1	up	B16 Acute hepatitis B	Infectious and Parasitic	2.6946738717943308e-11
19.12837837837838	5.745404152435185e-13	241	0.6129032258064516	G82	Muscle	up	G82 Paraplegia and tetraplegia	Nervous system	2.766227613943105e-11
8.278338342636324	5.776490397124689e-13	581	0.66	E13	ECM organization2	up	E13 Other specified diabetes mellitus	Endocrine, nutritional and metabolic	2.778362468808486e-11
16.15896188158962	5.870859354217828e-13	582	0.7906976744186046	J99	Neutrophil	up	J99 Respiratory disorders in diseases classified elsewhere	Respiratory	2.820879237216851e-11
8.74187725631769	5.970779426434092e-13	583	0.6744186046511628	I71	Neutrophil	up	I71 Aortic aneurysm and dissection	Circulatory	2.8659741246883638e-11
11.995495495495495	5.99409410995122e-13	247	0.5	F80	ECM organization2	up	F80 Specific developmental disorders of speech and language	Mental and behavioural	2.8742441929057462e-11
13.093862815884474	6.188383139260624e-13	585	0.7560975609756098	K56	Lung	up	K56 Paralytic ileus and intestinal obstruction without hernia	Digestive	2.9464688753382834e-11
54.34856794637416	6.177280909014371e-13	585	0.926829268292683	F17	Lung	up	F17 Mental and behavioural disorders due to use of tobacco	Mental and behavioural	2.9464688753382834e-11
24.86060606060606	6.177280909014371e-13	585	0.8536585365853658	K55	Lung	up	K55 Vascular disorders of intestine	Digestive	2.9464688753382834e-11
15.249630177514792	6.161737786669619e-13	82	0.2238805970149253	B05	ECM organization1	up	B05 Measles	Infectious and Parasitic	2.9464688753382834e-11
11.800595238095235	6.161737786669619e-13	82	0.1940298507462686	J01	ECM organization1	down	J01 Acute sinusitis	Respiratory	2.9464688753382834e-11
13.093862815884474	6.188383139260624e-13	585	0.7560975609756098	B01	Lung	down	B01 Varicella [chickenpox]	Infectious and Parasitic	2.9464688753382834e-11
13.093862815884474	6.188383139260624e-13	585	0.7560975609756098	M54	Lung	up	M54 Dorsalgia	Musculoskeletal and connective tissue	2.9464688753382834e-11
14.323845667299178	6.240563621418005e-13	305	0.6046511627906976	B44	Neutrophil	up	B44 Aspergillosis	Infectious and Parasitic	2.968321258477495e-11
11.947037404832836	6.266098750984385e-13	243	0.4242424242424242	B98	Inflammatory Response	up	B98 Other specified infectious agents as the cause of diseases classified to other chapters	Infectious and Parasitic	2.9774685735059796e-11
6.772161172161171	6.290523657526137e-13	585	0.6060606060606061	H35	Adaptive immunity	up	H35 Other retinal disorders	Eye and Ear	2.9860704863545165e-11
11.493857493857494	6.322720125240266e-13	585	0.7317073170731707	I31	Lung	up	I31 Other diseases of pericardium	Circulatory	2.998340531680204e-11
10.46077210460772	6.41819930535803e-13	510	0.6313131313131313	L60	Inflammatory Response	up	L60 Nail disorders	Skin	3.0375189337742534e-11
9.718461747151384	6.41819930535803e-13	510	0.6161616161616161	G99	Inflammatory Response	up	G99 Other disorders of nervous system in diseases classified elsewhere	Nervous system	3.0375189337742534e-11
7.83489827856025	6.457057111219909e-13	315	0.4626865671641791	N81	Axonogenesis	down	N81 Female genital prolapse	Genitourinary	3.0528500648362236e-11
13.711361737677526	6.464828672392288e-13	291	0.5813953488372093	J13	Neutrophil	up	J13 Pneumonia due to Streptococcus pneumoniae	Respiratory	3.0534678785443246e-11
14.559928443649374	6.48703313288479e-13	196	0.48	I61	ECM organization2	up	I61 Intracerebral haemorrhage	Circulatory	3.0608945947294136e-11
15.494487471526195	7.105427357601002e-13	587	0.7474747474747475	B96	Inflammatory Response	up	B96 Other bacterial agents as the cause of diseases classified to other chapters	Infectious and Parasitic	3.090272052985364e-11
13.060353130016052	7.104317134576378e-13	587	0.7171717171717171	B34	Inflammatory Response	up	B34 Viral infection of unspecified site	Infectious and Parasitic	3.090272052985364e-11
16.44736842105263	7.105427357601002e-13	587	0.7575757575757576	B37	Inflammatory Response	up	B37 Candidiasis	Infectious and Parasitic	3.090272052985364e-11
12.365964668672376	7.104317134576378e-13	587	0.7070707070707071	E21	Inflammatory Response	up	E21 Hyperparathyroidism and other disorders of parathyroid gland	Endocrine, nutritional and metabolic	3.090272052985364e-11
15.047192513368984	7.105427357601002e-13	587	0.7424242424242424	M35	Inflammatory Response	up	M35 Other systemic involvement of connective tissue	Musculoskeletal and connective tissue	3.090272052985364e-11
13.060353130016052	7.104317134576378e-13	587	0.7171717171717171	M62	Inflammatory Response	up	M62 Other disorders of muscle	Musculoskeletal and connective tissue	3.090272052985364e-11
13.427477477477478	7.105427357601002e-13	587	0.7222222222222222	K29	Inflammatory Response	up	K29 Gastritis and duodenitis	Digestive	3.090272052985364e-11
11.41417122040073	7.104317134576378e-13	587	0.6919191919191919	M17	Inflammatory Response	up	M17 Gonarthrosis [arthrosis of knee]	Musculoskeletal and connective tissue	3.090272052985364e-11
14.617826617826616	7.105427357601002e-13	587	0.7373737373737373	A08	Inflammatory Response	up	A08 Viral and other specified intestinal infections	Infectious and Parasitic	3.090272052985364e-11
18.62355658198614	7.105427357601002e-13	587	0.7777777777777778	A41	Inflammatory Response	up	A41 Other septicaemia	Infectious and Parasitic	3.090272052985364e-11
16.44736842105263	7.105427357601002e-13	587	0.7575757575757576	L24	Inflammatory Response	up	L24 Irritant contact dermatitis	Skin	3.090272052985364e-11
7.632730015082957	6.72795152922845e-13	471	0.58	G72	ECM organization2	up	G72 Other myopathies	Nervous system	3.090272052985364e-11
15.047192513368984	7.105427357601002e-13	587	0.7424242424242424	J69	Inflammatory Response	up	J69 Pneumonitis due to solids and liquids	Respiratory	3.090272052985364e-11
15.494487471526195	7.105427357601002e-13	587	0.7474747474747475	J81	Inflammatory Response	up	J81 Pulmonary oedema	Respiratory	3.090272052985364e-11
13.427477477477478	7.105427357601002e-13	587	0.7222222222222222	K76	Inflammatory Response	up	K76 Other diseases of liver	Digestive	3.090272052985364e-11
14.205370101596516	7.105427357601002e-13	587	0.7323232323232324	K59	Inflammatory Response	up	K59 Other functional intestinal disorders	Digestive	3.090272052985364e-11
4.565217391304348	7.102096688527126e-13	298	0.303030303030303	M11	Inflammatory Response	up	M11 Other crystal arthropathies	Musculoskeletal and connective tissue	3.090272052985364e-11
7.843350311262028	7.105427357601002e-13	587	0.6161616161616161	M16	Inflammatory Response	up	M16 Coxarthrosis [arthrosis of hip]	Musculoskeletal and connective tissue	3.090272052985364e-11
16.44736842105263	7.105427357601002e-13	587	0.7575757575757576	M06	Inflammatory Response	up	M06 Other rheumatoid arthritis	Musculoskeletal and connective tissue	3.090272052985364e-11
12.037341101694915	7.104317134576378e-13	587	0.702020202020202	A40	Inflammatory Response	up	A40 Streptococcal septicaemia	Infectious and Parasitic	3.090272052985364e-11
12.365964668672376	7.104317134576378e-13	587	0.7070707070707071	M13	Inflammatory Response	up	M13 Other arthritis	Musculoskeletal and connective tissue	3.090272052985364e-11
13.060353130016052	7.104317134576378e-13	587	0.7171717171717171	H26	Inflammatory Response	up	H26 Other cataract	Eye and Ear	3.090272052985364e-11
16.955446027718132	7.105427357601002e-13	587	0.7626262626262627	K31	Inflammatory Response	up	K31 Other diseases of stomach and duodenum	Digestive	3.090272052985364e-11
13.060353130016052	7.104317134576378e-13	587	0.7171717171717171	K22	Inflammatory Response	up	K22 Other diseases of oesophagus	Digestive	3.090272052985364e-11
7.843350311262028	7.105427357601002e-13	587	0.6161616161616161	M65	Inflammatory Response	up	M65 Synovitis and tenosynovitis	Musculoskeletal and connective tissue	3.090272052985364e-11
12.365964668672376	7.104317134576378e-13	587	0.7070707070707071	K62	Inflammatory Response	up	K62 Other diseases of anus and rectum	Digestive	3.090272052985364e-11
18.041935483870965	7.105427357601002e-13	587	0.7727272727272727	B97	Inflammatory Response	up	B97 Viral agents as the cause of diseases classified to other chapters	Infectious and Parasitic	3.090272052985364e-11
10.853717026378895	6.779021788361206e-13	587	0.7209302325581395	J45	Neutrophil	up	J45 Asthma	Respiratory	3.090272052985364e-11
13.060353130016052	7.104317134576378e-13	587	0.7171717171717171	L02	Inflammatory Response	up	L02 Cutaneous abscess, furuncle and carbuncle	Skin	3.090272052985364e-11
12.037341101694915	7.104317134576378e-13	587	0.702020202020202	I79	Inflammatory Response	up	I79 Disorders of arteries, arterioles and capillaries in diseases classified elsewhere	Circulatory	3.090272052985364e-11
11.41417122040073	7.104317134576378e-13	587	0.6919191919191919	M05	Inflammatory Response	up	M05 Seropositive rheumatoid arthritis	Musculoskeletal and connective tissue	3.090272052985364e-11
11.41417122040073	7.104317134576378e-13	587	0.6919191919191919	K75	Inflammatory Response	up	K75 Other inflammatory liver diseases	Digestive	3.090272052985364e-11
12.706750059004014	7.104317134576378e-13	587	0.7121212121212122	N13	Inflammatory Response	up	N13 Obstructive and reflux uropathy	Genitourinary	3.090272052985364e-11
14.617826617826616	7.105427357601002e-13	587	0.7373737373737373	L89	Inflammatory Response	up	L89 Decubitus ulcer	Skin	3.090272052985364e-11
5.922431865828092	7.105427357601002e-13	587	0.5555555555555556	G40	Inflammatory Response	up	G40 Epilepsy	Nervous system	3.090272052985364e-11
15.494487471526195	7.105427357601002e-13	587	0.7474747474747475	J98	Inflammatory Response	up	J98 Other respiratory disorders	Respiratory	3.090272052985364e-11
14.617826617826616	7.105427357601002e-13	587	0.7373737373737373	K20	Inflammatory Response	up	K20 Oesophagitis	Digestive	3.090272052985364e-11
11.720267260579064	7.104317134576378e-13	587	0.696969696969697	K72	Inflammatory Response	up	K72 Hepatic failure, not elsewhere classified	Digestive	3.090272052985364e-11
20.544469653998867	7.105427357601002e-13	587	0.7929292929292929	J12	Inflammatory Response	up	J12 Viral pneumonia, not elsewhere classified	Respiratory	3.090272052985364e-11
5.379456033799841	6.561418075534675e-13	585	0.5569620253164557	N19	Gastrointestinal epithelium	up	N19 Unspecified renal failure	Genitourinary	3.090272052985364e-11
10.853717026378895	6.779021788361206e-13	587	0.7209302325581395	L89	Neutrophil	up	L89 Decubitus ulcer	Skin	3.090272052985364e-11
13.80887885628292	7.105427357601002e-13	587	0.7272727272727273	M25	Inflammatory Response	up	M25 Other joint disorders, not elsewhere classified	Musculoskeletal and connective tissue	3.090272052985364e-11
12.365964668672376	7.104317134576378e-13	587	0.7070707070707071	J47	Inflammatory Response	up	J47 Bronchiectasis	Respiratory	3.090272052985364e-11
9.780407174653051	7.104317134576378e-13	587	0.6616161616161617	F33	Inflammatory Response	up	F33 Recurrent depressive disorder	Mental and behavioural	3.090272052985364e-11
12.706750059004014	7.104317134576378e-13	587	0.7121212121212122	I11	Inflammatory Response	up	I11 Hypertensive heart disease	Circulatory	3.090272052985364e-11
10.289359539139276	7.104317134576378e-13	587	0.6717171717171717	F41	Inflammatory Response	up	F41 Other anxiety disorders	Mental and behavioural	3.090272052985364e-11
14.617826617826616	7.105427357601002e-13	587	0.7373737373737373	J96	Inflammatory Response	up	J96 Respiratory failure, not elsewhere classified	Respiratory	3.090272052985364e-11
14.617826617826616	7.105427357601002e-13	587	0.7373737373737373	E88	Inflammatory Response	up	E88 Other metabolic disorders	Endocrine, nutritional and metabolic	3.090272052985364e-11
12.24963144963145	6.659117701701689e-13	587	0.7441860465116279	J86	Neutrophil	up	J86 Pyothorax	Respiratory	3.090272052985364e-11
6.495922681969194	7.105427357601002e-13	587	0.5757575757575758	K70	Inflammatory Response	up	K70 Alcoholic liver disease	Digestive	3.090272052985364e-11
14.617826617826616	7.105427357601002e-13	587	0.7373737373737373	K80	Inflammatory Response	up	K80 Cholelithiasis	Digestive	3.090272052985364e-11
10.289359539139276	7.104317134576378e-13	587	0.6717171717171717	L40	Inflammatory Response	up	L40 Psoriasis	Skin	3.090272052985364e-11
11.720267260579064	7.104317134576378e-13	587	0.696969696969697	J15	Inflammatory Response	up	J15 Bacterial pneumonia, not elsewhere classified	Respiratory	3.090272052985364e-11
13.427477477477478	7.105427357601002e-13	587	0.7222222222222222	K85	Inflammatory Response	up	K85 Acute pancreatitis	Digestive	3.090272052985364e-11
15.494487471526195	7.105427357601002e-13	587	0.7474747474747475	L30	Inflammatory Response	up	L30 Other dermatitis	Skin	3.090272052985364e-11
12.365964668672376	7.104317134576378e-13	587	0.7070707070707071	M07	Inflammatory Response	up	M07 Psoriatic and enteropathic arthropathies	Musculoskeletal and connective tissue	3.090272052985364e-11
13.427477477477478	7.105427357601002e-13	587	0.7222222222222222	D89	Inflammatory Response	up	D89 Other disorders involving the immune mechanism, not elsewhere classified	Blood and Immunue	3.090272052985364e-11
13.80887885628292	7.105427357601002e-13	587	0.7272727272727273	G62	Inflammatory Response	up	G62 Other polyneuropathies	Nervous system	3.090272052985364e-11
21.850142597873997	6.648015471455437e-13	587	0.8372093023255814	J47	Neutrophil	up	J47 Bronchiectasis	Respiratory	3.090272052985364e-11
10.853717026378895	6.779021788361206e-13	587	0.7209302325581395	J69	Neutrophil	up	J69 Pneumonitis due to solids and liquids	Respiratory	3.090272052985364e-11
12.958098591549296	6.620259895839808e-13	169	0.4029850746268656	M25	Axonogenesis	down	M25 Other joint disorders, not elsewhere classified	Musculoskeletal and connective tissue	3.090272052985364e-11
16.44736842105263	7.105427357601002e-13	587	0.7575757575757576	J90	Inflammatory Response	up	J90 Pleural effusion, not elsewhere classified	Respiratory	3.090272052985364e-11
12.365964668672376	7.104317134576378e-13	587	0.7070707070707071	M19	Inflammatory Response	up	M19 Other arthrosis	Musculoskeletal and connective tissue	3.090272052985364e-11
10.556567328918325	7.104317134576378e-13	587	0.6767676767676768	D52	Inflammatory Response	up	D52 Folate deficiency anaemia	Blood and Immunue	3.090272052985364e-11
10.832806573957017	7.104317134576378e-13	587	0.6818181818181818	K25	Inflammatory Response	up	K25 Gastric ulcer	Digestive	3.090272052985364e-11
17.486456771614193	7.105427357601002e-13	587	0.7676767676767676	A49	Inflammatory Response	up	A49 Bacterial infection of unspecified site	Infectious and Parasitic	3.090272052985364e-11
7.403607558694407	6.661338147750939e-13	91	0.1464646464646464	M94	Inflammatory Response	up	M94 Other disorders of cartilage	Musculoskeletal and connective tissue	3.090272052985364e-11
13.80887885628292	7.105427357601002e-13	587	0.7272727272727273	K44	Inflammatory Response	up	K44 Diaphragmatic hernia	Digestive	3.090272052985364e-11
3.931084429197637	7.104317134576378e-13	587	0.4646464646464646	K90	Inflammatory Response	up	K90 Intestinal malabsorption	Digestive	3.090272052985364e-11
15.494487471526195	7.105427357601002e-13	587	0.7474747474747475	D61	Inflammatory Response	up	D61 Other aplastic anaemias	Blood and Immunue	3.090272052985364e-11
12.037341101694915	7.104317134576378e-13	587	0.702020202020202	M86	Inflammatory Response	up	M86 Osteomyelitis	Musculoskeletal and connective tissue	3.090272052985364e-11
12.365964668672376	7.104317134576378e-13	587	0.7070707070707071	L93	Inflammatory Response	up	L93 Lupus erythematosus	Skin	3.090272052985364e-11
6.060344827586206	7.105427357601002e-13	587	0.5606060606060606	J45	Inflammatory Response	up	J45 Asthma	Respiratory	3.090272052985364e-11
17.620335316387237	6.650235917504689e-13	134	0.3582089552238806	A09	ECM organization1	down	A09 Diarrhoea and gastro-enteritis of presumed infectious origin	Infectious and Parasitic	3.090272052985364e-11
15.96081446277141	7.105427357601002e-13	587	0.7525252525252525	L03	Inflammatory Response	up	L03 Cellulitis	Skin	3.090272052985364e-11
14.617826617826616	7.105427357601002e-13	587	0.7373737373737373	M79	Inflammatory Response	up	M79 Other soft tissue disorders, not elsewhere classified	Musculoskeletal and connective tissue	3.090272052985364e-11
15.494487471526195	7.105427357601002e-13	587	0.7474747474747475	B95	Inflammatory Response	up	B95 Streptococcus and staphylococcus as the cause of diseases classified to other chapters	Infectious and Parasitic	3.090272052985364e-11
13.42508765503166	7.102096688527126e-13	298	0.51010101010101	I62	Inflammatory Response	up	I62 Other nontraumatic intracranial haemorrhage	Circulatory	3.090272052985364e-11
13.427477477477478	7.105427357601002e-13	587	0.7222222222222222	L08	Inflammatory Response	up	L08 Other local infections of skin and subcutaneous tissue	Skin	3.090272052985364e-11
15.494487471526195	7.105427357601002e-13	587	0.7474747474747475	M32	Inflammatory Response	up	M32 Systemic lupus erythematosus	Musculoskeletal and connective tissue	3.090272052985364e-11
9.780407174653051	7.104317134576378e-13	587	0.6616161616161617	G56	Inflammatory Response	up	G56 Mononeuropathies of upper limb	Nervous system	3.090272052985364e-11
3.671032754872702	7.104317134576378e-13	587	0.4494949494949495	J86	Inflammatory Response	up	J86 Pyothorax	Respiratory	3.090272052985364e-11
12.365964668672376	7.104317134576378e-13	587	0.7070707070707071	N08	Inflammatory Response	up	N08 Glomerular disorders in diseases classified elsewhere	Genitourinary	3.090272052985364e-11
7.132835820895523	7.105427357601002e-13	587	0.5959595959595959	J95	Inflammatory Response	up	J95 Postprocedural respiratory disorders, not elsewhere classified	Respiratory	3.090272052985364e-11
11.720267260579064	7.104317134576378e-13	587	0.696969696969697	K65	Inflammatory Response	up	K65 Peritonitis	Digestive	3.090272052985364e-11
3.34899340690336	7.157607839758384e-13	587	0.4292929292929293	K40	Inflammatory Response	down	K40 Inguinal hernia	Digestive	3.110102423987746e-11
5.6640114379084965	7.16537940093076e-13	350	0.4074074074074074	M33	Granulocyte	up	M33 Dermatopolymyositis	Musculoskeletal and connective tissue	3.110617645815824e-11
10.150693470469063	7.228662113334394e-13	385	0.5353535353535354	N73	Inflammatory Response	up	N73 Other female pelvic inflammatory diseases	Genitourinary	3.135208162874289e-11
9.248148148148148	7.347455976969286e-13	166	0.3283582089552239	K63	Axonogenesis	down	K63 Other diseases of intestine	Digestive	3.183807712882691e-11
6.173248407643312	7.359668430240164e-13	402	0.4444444444444444	K58	Inflammatory Response	up	K58 Irritable bowel syndrome	Digestive	3.1842191886895745e-11
61.78260869565217	7.361888876289413e-13	581	0.935483870967742	M21	Muscle	up	M21 Other acquired deformities of limbs	Musculoskeletal and connective tissue	3.1842191886895745e-11
4.47234993883663	7.416289804496047e-13	192	0.207070707070707	L80	Inflammatory Response	up	L80 Vitiligo	Skin	3.204814273064568e-11
11.252549979600165	7.457368056407176e-13	63	0.1492537313432835	H91	ECM organization1	down	H91 Other hearing loss	Eye and Ear	3.2196198175523194e-11
9.637037037037036	7.51843032276156e-13	201	0.3333333333333333	K46	Inflammatory Response	up	K46 Unspecified abdominal hernia	Digestive	3.2430182740152875e-11
9.01681830714089	7.792655409843975e-13	586	0.6829268292682927	H25	Lung	up	H25 Senile cataract	Eye and Ear	3.330884165771498e-11
9.01681830714089	7.792655409843975e-13	586	0.6829268292682927	I47	Lung	up	I47 Paroxysmal tachycardia	Circulatory	3.330884165771498e-11
9.01681830714089	7.792655409843975e-13	586	0.6829268292682927	K52	Lung	up	K52 Other non-infective gastro-enteritis and colitis	Digestive	3.330884165771498e-11
9.01681830714089	7.792655409843975e-13	586	0.6829268292682927	I24	Lung	up	I24 Other acute ischaemic heart diseases	Circulatory	3.330884165771498e-11
9.01681830714089	7.792655409843975e-13	586	0.6829268292682927	E55	Lung	up	E55 Vitamin D deficiency	Endocrine, nutritional and metabolic	3.330884165771498e-11
9.01681830714089	7.792655409843975e-13	586	0.6829268292682927	I42	Lung	up	I42 Cardiomyopathy	Circulatory	3.330884165771498e-11
9.01681830714089	7.792655409843975e-13	586	0.6829268292682927	M47	Lung	up	M47 Spondylosis	Musculoskeletal and connective tissue	3.330884165771498e-11
9.01681830714089	7.792655409843975e-13	586	0.6829268292682927	E83	Lung	up	E83 Disorders of mineral metabolism	Endocrine, nutritional and metabolic	3.330884165771498e-11
9.01681830714089	7.792655409843975e-13	586	0.6829268292682927	I45	Lung	up	I45 Other conduction disorders	Circulatory	3.330884165771498e-11
9.01681830714089	7.792655409843975e-13	586	0.6829268292682927	I48	Lung	up	I48 Atrial fibrillation and flutter	Circulatory	3.330884165771498e-11
9.47981220657277	7.810418978237976e-13	301	0.4444444444444444	I60	Inflammatory Response	up	I60 Subarachnoid haemorrhage	Circulatory	3.33244543071487e-11
10.498149318407512	7.810418978237976e-13	301	0.4646464646464646	K11	Inflammatory Response	up	K11 Diseases of salivary glands	Digestive	3.33244543071487e-11
11.990248226950357	7.838174553853605e-13	136	0.2985074626865671	D75	ECM organization1	down	D75 Other diseases of blood and blood-forming organs	Blood and Immunue	3.338729473232756e-11
10.410704988024577	7.83928477687823e-13	136	0.2761194029850746	J90	ECM organization1	down	J90 Pleural effusion, not elsewhere classified	Respiratory	3.338729473232756e-11
30.56989247311828	7.858158568296858e-13	74	0.4	K41	Lipid metabolism	up	K41 Femoral hernia	Digestive	3.343752662142317e-11
19.68	7.867040352493859e-13	37	0.1481481481481481	J94	Hepatocyte - secreted	down	J94 Other pleural conditions	Respiratory	3.3445189012510344e-11
28.010309278350515	8.001377338473503e-13	210	0.6666666666666666	M19	Pancreas	down	M19 Other arthrosis	Musculoskeletal and connective tissue	3.3985706335501846e-11
30.6692759295499	8.01358979174438e-13	316	0.7741935483870968	M60	Muscle	up	M60 Myositis	Musculoskeletal and connective tissue	3.400699667957507e-11
3.8807900432900433	8.038014698286133e-13	322	0.2929292929292929	F09	Inflammatory Response	up	F09 Unspecified organic or symptomatic mental disorder	Mental and behavioural	3.408002784824512e-11
10.778935511123626	8.054668043655512e-13	95	0.208955223880597	A05	ECM organization1	down	A05 Other bacterial foodborne intoxications	Infectious and Parasitic	3.4089433784761386e-11
12.871207524271844	8.054668043655512e-13	95	0.2313432835820895	I22	ECM organization1	down	I22 Subsequent myocardial infarction	Circulatory	3.4089433784761386e-11
35.375816993464056	8.093525849517391e-13	331	0.8064516129032258	M70	Muscle	up	M70 Soft tissue disorders related to use, overuse and pressure	Musculoskeletal and connective tissue	3.422322407559583e-11
9.67407816599917	8.116840533034519e-13	587	0.6976744186046512	J98	Neutrophil	up	J98 Other respiratory disorders	Respiratory	3.429111020181453e-11
8.58845607628322	8.129052986305396e-13	423	0.5303030303030303	G95	Inflammatory Response	up	G95 Other diseases of spinal cord	Nervous system	3.431201346283972e-11
7.939102564102564	8.169021015191903e-13	350	0.4545454545454545	M33	Inflammatory Response	up	M33 Dermatopolymyositis	Musculoskeletal and connective tissue	3.444992862406642e-11
4.6603491271820445	8.377742943821431e-13	489	0.4444444444444444	F11	Inflammatory Response	up	F11 Mental and behavioural disorders due to use of opioids	Mental and behavioural	3.526716173997985e-11
6.274310438074635	8.372191828698305e-13	284	0.3484848484848485	G71	Inflammatory Response	up	G71 Primary disorders of muscles	Nervous system	3.526716173997985e-11
15.7073732718894	8.492095915357822e-13	66	0.2151898734177215	N95	Gastrointestinal epithelium	up	N95 Menopausal and other perimenopausal disorders	Genitourinary	3.5684935433645965e-11
14.898883374689824	8.57980353430321e-13	580	0.7373737373737373	K61	Inflammatory Response	up	K61 Abscess of anal and rectal regions	Digestive	3.60214471584186e-11
22.77807106598985	8.609779555968089e-13	239	0.6268656716417911	K42	Axonogenesis	down	K42 Umbilical hernia	Digestive	3.611519609125087e-11
18.92210857592447	8.635314685534469e-13	119	0.3880597014925373	B01	Axonogenesis	up	B01 Varicella [chickenpox]	Infectious and Parasitic	3.6190167100901856e-11
12.326599326599329	8.67861338349485e-13	298	0.56	M11	ECM organization2	up	M11 Other crystal arthropathies	Musculoskeletal and connective tissue	3.633938540152736e-11
8.630562457646262	8.765210779415611e-13	262	0.4328358208955223	K57	Axonogenesis	down	K57 Diverticular disease of intestine	Digestive	3.6669480560970606e-11
8.683636829956399	8.916201110764632e-13	586	0.6744186046511628	I77	Neutrophil	up	I77 Other disorders of arteries and arterioles	Circulatory	3.711320590056681e-11
8.529975186104219	8.918421556813882e-13	379	0.5149253731343284	E78	ECM organization1	down	E78 Disorders of lipoprotein metabolism and other lipidaemias	Endocrine, nutritional and metabolic	3.711320590056681e-11
8.683636829956399	8.916201110764632e-13	586	0.6744186046511628	L97	Neutrophil	up	L97 Ulcer of lower limb, not elsewhere classified	Skin	3.711320590056681e-11
8.683636829956399	8.916201110764632e-13	586	0.6744186046511628	I67	Neutrophil	up	I67 Other cerebrovascular diseases	Circulatory	3.711320590056681e-11
8.683636829956399	8.916201110764632e-13	586	0.6744186046511628	N11	Neutrophil	up	N11 Chronic tubulo-interstitial nephritis	Genitourinary	3.711320590056681e-11
8.683636829956399	8.916201110764632e-13	586	0.6744186046511628	K02	Neutrophil	up	K02 Dental caries	Digestive	3.711320590056681e-11
6.761921458625526	8.928413564035509e-13	213	0.3186813186813186	G97	Hemostatis	up	G97 Postprocedural disorders of nervous system, not elsewhere classified	Nervous system	3.712208005779271e-11
66.52333333333334	8.977263377119017e-13	74	0.5833333333333334	M21	Pancreas	down	M21 Other acquired deformities of limbs	Musculoskeletal and connective tissue	3.729235741671815e-11
15.43703007518797	8.986145161316017e-13	291	0.6097560975609756	J13	Lung	up	J13 Pneumonia due to Streptococcus pneumoniae	Respiratory	3.7296450637897896e-11
19.46	9.064970996064404e-13	139	0.4666666666666667	M23	Lipid metabolism	down	M23 Internal derangement of knee	Musculoskeletal and connective tissue	3.7590580341186465e-11
9.794010800196368	9.163780845256042e-13	142	0.2761194029850746	A41	ECM organization1	down	A41 Other septicaemia	Infectious and Parasitic	3.7966990954660816e-11
5.5814630988347	9.340306306171442e-13	417	0.4343434343434343	Q21	Inflammatory Response	up	Q21 Congenital malformations of cardiac septa	Congenital disorders	3.8664447629543344e-11
12.572916666666666	9.403589018575076e-13	49	0.126865671641791	H81	ECM organization1	down	H81 Disorders of vestibular function	Eye and Ear	3.889232193742014e-11
8.473520249221183	9.426903702092204e-13	108	0.2014925373134328	I63	ECM organization1	down	I63 Cerebral infarction	Circulatory	3.8954638290220383e-11
7.0637605725439165	9.447997939560082e-13	245	0.3626373626373626	D70	Hemostatis	down	D70 Agranulocytosis	Blood and Immunue	3.9007678206407496e-11
11.686365193559435	9.71001057337162e-13	164	0.373134328358209	M15	Axonogenesis	down	M15 Polyarthrosis	Musculoskeletal and connective tissue	4.0054429642051385e-11
10.875747508305649	9.726663918740996e-13	164	0.3582089552238806	L03	Axonogenesis	down	L03 Cellulitis	Skin	4.008811432896813e-11
5.847569816554246	9.78106484694763e-13	587	0.5797101449275363	E21	Keratinocyte	up	E21 Hyperparathyroidism and other disorders of parathyroid gland	Endocrine, nutritional and metabolic	4.0242095370298816e-11
4.665093923626422	9.774403508799878e-13	538	0.4945054945054945	O70	Hemostatis	down	O70 Perineal laceration during delivery	Pregnancy	4.0242095370298816e-11
10.008620689655173	9.798828415341632e-13	585	0.6923076923076923	D73	Hemostatis	up	D73 Diseases of spleen	Blood and Immunue	4.02800925773208e-11
57.418960244648325	9.843237336326638e-13	585	0.9302325581395348	K51	Neutrophil	up	K51 Ulcerative colitis	Digestive	4.0366376907741135e-11
13.989130434782608	9.843237336326638e-13	585	0.7674418604651163	M31	Neutrophil	up	M31 Other necrotising vasculopathies	Musculoskeletal and connective tissue	4.0366376907741135e-11
7.982610659439928	9.845457782375888e-13	108	0.1940298507462686	I35	ECM organization1	down	I35 Nonrheumatic aortic valve disorders	Circulatory	4.0366376907741135e-11
40.35714285714286	9.878764473114645e-13	96	0.5333333333333333	K66	Lipid metabolism	down	K66 Other disorders of peritoneum	Digestive	4.046780603591941e-11
12.187516187516186	9.903189379656396e-13	50	0.126865671641791	N83	ECM organization1	down	N83 Noninflammatory disorders of ovary, Fallopian tube and broad ligament	Genitourinary	4.053270717330424e-11
10.90222623345367	9.95981075391228e-13	585	0.7209302325581395	B01	Neutrophil	down	B01 Varicella [chickenpox]	Infectious and Parasitic	4.069392573778415e-11
10.90222623345367	9.95981075391228e-13	585	0.7209302325581395	N32	Neutrophil	up	N32 Other disorders of bladder	Genitourinary	4.069392573778415e-11
4.639555555555556	1.0127454430630678e-12	379	0.3686868686868687	M45	Inflammatory Response	up	M45 Ankylosing spondylitis	Musculoskeletal and connective tissue	4.134312252960658e-11
18.720186781609197	1.0196288258157438e-12	96	0.2835820895522388	K66	ECM organization1	down	K66 Other disorders of peritoneum	Digestive	4.155681838336421e-11
10.6165371809101	1.0197398481182065e-12	96	0.208955223880597	J69	ECM organization1	down	J69 Pneumonitis due to solids and liquids	Respiratory	4.155681838336421e-11
6.662383770076078	1.0222933610748441e-12	402	0.4776119402985074	E66	ECM organization1	down	E66 Obesity	Endocrine, nutritional and metabolic	4.1624965543350896e-11
8.070461687212955	1.0256240301487196e-12	222	0.373134328358209	J03	Axonogenesis	down	J03 Acute tonsillitis	Respiratory	4.172461170713551e-11
12.88148286837671	1.0447198661722725e-12	74	0.1865671641791045	M21	ECM organization1	down	M21 Other acquired deformities of limbs	Musculoskeletal and connective tissue	4.2391931889217154e-11
20.60877684407096	1.0447198661722725e-12	74	0.2388059701492537	G82	ECM organization1	down	G82 Paraplegia and tetraplegia	Nervous system	4.2391931889217154e-11
21.99468727360541	1.0447198661722725e-12	74	0.2462686567164179	J46	ECM organization1	down	J46 Status asthmaticus	Respiratory	4.2391931889217154e-11
9.315068493150688	1.0630385460785874e-12	550	0.6313131313131313	L94	Inflammatory Response	up	L94 Other localised connective tissue disorders	Skin	4.3051327712702047e-11
8.229729729729728	1.0637046798933625e-12	325	0.4393939393939394	H31	Inflammatory Response	up	H31 Other disorders of choroid	Eye and Ear	4.3051327712702047e-11
10.836123348017622	1.0637046798933625e-12	325	0.494949494949495	Q63	Inflammatory Response	up	Q63 Other congenital malformations of kidney	Congenital disorders	4.3051327712702047e-11
43.96783625730994	1.0652589921278377e-12	193	0.7333333333333333	K44	Lipid metabolism	down	K44 Diaphragmatic hernia	Digestive	4.307732253097777e-11
12.317307692307692	1.0675904604795505e-12	229	0.4883720930232558	J42	Neutrophil	up	J42 Unspecified chronic bronchitis	Respiratory	4.3097805666128306e-11
6.015506715506716	1.067035348967238e-12	272	0.3518518518518518	H65	Granulocyte	up	H65 Nonsuppurative otitis media	Eye and Ear	4.3097805666128306e-11
6.253120340788072	1.078026556911027e-12	372	0.4402985074626865	E11	ECM organization1	down	E11 Non-insulin-dependent diabetes mellitus	Endocrine, nutritional and metabolic	4.341746010335815e-11
10.998604651162792	1.081024159077515e-12	103	0.2537313432835821	I89	Axonogenesis	down	I89 Other non-infective disorders of lymphatic vessels and lymph nodes	Circulatory	4.341746010335815e-11
18.51496657948271	1.0800249583553525e-12	54	0.1716417910447761	G83	ECM organization1	down	G83 Other paralytic syndromes	Nervous system	4.341746010335815e-11
15.588093322606598	1.0802470029602773e-12	54	0.1567164179104477	F29	ECM organization1	down	F29 Unspecified nonorganic psychosis	Mental and behavioural	4.341746010335815e-11
20.152727272727272	1.0800249583553525e-12	54	0.1791044776119403	J95	ECM organization1	down	J95 Postprocedural respiratory disorders, not elsewhere classified	Respiratory	4.341746010335815e-11
21.923441948750398	1.0800249583553525e-12	54	0.1865671641791045	E89	ECM organization1	down	E89 Postprocedural endocrine and metabolic disorders, not elsewhere classified	Endocrine, nutritional and metabolic	4.341746010335815e-11
13.374773374773374	1.084243805848928e-12	326	0.5970149253731343	F10	Axonogenesis	down	F10 Mental and behavioural disorders due to use of alcohol	Mental and behavioural	4.350977352409224e-11
7.896158463385355	1.0953460360951794e-12	236	0.3703703703703703	H20	Granulocyte	up	H20 Iridocyclitis	Eye and Ear	4.391798300241725e-11
12.235133287764866	1.109445868507919e-12	229	0.4878048780487805	J42	Lung	up	J42 Unspecified chronic bronchitis	Respiratory	4.444558715976762e-11
9.717255717255718	1.117217429680295e-12	585	0.6976744186046512	F17	Neutrophil	up	F17 Mental and behavioural disorders due to use of tobacco	Mental and behavioural	4.464332795148875e-11
25.97355371900826	1.11610720665567e-12	305	0.7317073170731707	B44	Lung	up	B44 Aspergillosis	Infectious and Parasitic	4.464332795148875e-11
9.717255717255718	1.117217429680295e-12	585	0.6976744186046512	K83	Neutrophil	up	K83 Other diseases of biliary tract	Digestive	4.464332795148875e-11
6.926315789473684	1.1251000131551336e-12	427	0.5164835164835165	G54	Hemostatis	up	G54 Nerve root and plexus disorders	Nervous system	4.492030754128764e-11
27.7156862745098	1.1470824290427117e-12	91	0.4333333333333333	G55	Lipid metabolism	down	G55 Nerve root and plexus compressions in diseases classified elsewhere	Nervous system	4.575928825046061e-11
12.903486394557824	1.1506351427215122e-12	64	0.1641791044776119	I31	ECM organization1	down	I31 Other diseases of pericardium	Circulatory	4.582360797725335e-11
18.850214700681992	1.1500800312091997e-12	64	0.2014925373134328	J40	ECM organization1	down	J40 Bronchitis, not specified as acute or chronic	Respiratory	4.582360797725335e-11
4.368563067685175	1.1538547894929252e-12	587	0.5050505050505051	K59	Adaptive immunity	up	K59 Other functional intestinal disorders	Digestive	4.5913116611061365e-11
11.919736571310969	1.1592948823135885e-12	64	0.1567164179104477	I65	ECM organization1	down	I65 Occlusion and stenosis of precerebral arteries, not resulting in cerebral infarction	Circulatory	4.609075410895236e-11
19.65775401069519	1.1639578190170141e-12	76	0.2388059701492537	K26	ECM organization1	down	K26 Duodenal ulcer	Digestive	4.623722094853794e-11
11.878153153153152	1.1820544543184042e-12	582	0.696969696969697	J99	Inflammatory Response	up	J99 Respiratory disorders in diseases classified elsewhere	Respiratory	4.6842315261540915e-11
8.971180931744312	1.1821654766208669e-12	582	0.6414141414141414	I38	Inflammatory Response	up	I38 Endocarditis, valve unspecified	Circulatory	4.6842315261540915e-11
14.399205561072492	1.1821654766208669e-12	582	0.7323232323232324	D80	Inflammatory Response	up	D80 Immunodeficiency with predominantly antibody defects	Blood and Immunue	4.6842315261540915e-11
7.721832016388645	1.2176926134088717e-12	515	0.5707070707070707	K73	Inflammatory Response	up	K73 Chronic hepatitis, not elsewhere classified	Digestive	4.820960395350194e-11
27.324396234138355	1.2316814235191489e-12	402	0.7910447761194029	E66	Axonogenesis	down	E66 Obesity	Endocrine, nutritional and metabolic	4.8722593798707225e-11
10.15213358070501	1.2450040998146505e-12	489	0.6585365853658537	F11	Lung	up	F11 Mental and behavioural disorders due to use of opioids	Mental and behavioural	4.920839635351094e-11
12.40815089765927	1.2572165530855273e-12	372	0.6018518518518519	M18	Granulocyte	up	M18 Arthrosis of first carpometacarpal joint	Musculoskeletal and connective tissue	4.9649542002788986e-11
26.014594594594595	1.258437798412615e-12	54	0.2537313432835821	B06	Axonogenesis	up	B06 Rubella [German measles]	Infectious and Parasitic	4.9656252376461666e-11
7.412118544600938	1.2776446567386301e-12	180	0.2835820895522388	M10	ECM organization1	down	M10 Gout	Musculoskeletal and connective tissue	5.0070304158001186e-11
27.70073145245559	1.2791989689731054e-12	371	0.7761194029850746	I10	Axonogenesis	down	I10 Essential (primary) hypertension	Circulatory	5.0070304158001186e-11
8.076388888888888	1.2754242106893798e-12	585	0.6521739130434783	N19	Keratinocyte	up	N19 Unspecified renal failure	Genitourinary	5.0070304158001186e-11
7.091399375532216	1.2764234114115425e-12	585	0.6231884057971014	Q61	Keratinocyte	up	Q61 Cystic kidney disease	Congenital disorders	5.0070304158001186e-11
8.634508348794062	1.2754242106893798e-12	585	0.6666666666666666	N26	Keratinocyte	up	N26 Unspecified contracted kidney	Genitourinary	5.0070304158001186e-11
7.563770794824399	1.2755352329918426e-12	585	0.6376811594202898	N25	Keratinocyte	up	N25 Disorders resulting from impaired renal tubular function	Genitourinary	5.0070304158001186e-11
8.380781466677544	1.279532035880493e-12	577	0.6567164179104478	F17	Axonogenesis	down	F17 Mental and behavioural disorders due to use of tobacco	Mental and behavioural	5.0070304158001186e-11
7.563770794824399	1.2755352329918426e-12	585	0.6376811594202898	N05	Keratinocyte	up	N05 Unspecified nephritic syndrome	Genitourinary	5.0070304158001186e-11
52.63644773358001	1.27631238910908e-12	43	0.2985074626865671	H51	Axonogenesis	down	H51 Other disorders of binocular movement	Eye and Ear	5.0070304158001186e-11
5.061104218362282	1.2809753258125056e-12	552	0.5185185185185185	I09	Granulocyte	up	I09 Other rheumatic heart diseases	Circulatory	5.008528691123863e-11
20.15214193785622	1.2880807531701066e-12	307	0.6343283582089553	J45	ECM organization1	down	J45 Asthma	Respiratory	5.0321447587866394e-11
4.863659505142042	1.2925216452686072e-12	360	0.3838383838383838	B33	Adaptive immunity	up	B33 Other viral diseases, not elsewhere classified	Infectious and Parasitic	5.0453208553162696e-11
8.174890350877194	1.2950751582252453e-12	511	0.62	M84	ECM organization2	up	M84 Disorders of continuity of bone	Musculoskeletal and connective tissue	5.051113944945894e-11
16.006191950464395	1.2967404927621828e-12	248	0.4848484848484848	H55	Inflammatory Response	up	H55 Nystagmus and other irregular eye movements	Eye and Ear	5.0534362173385654e-11
9.057927229738606	1.3014034294656085e-12	358	0.54	B99	ECM organization2	up	B99 Other and unspecified infectious diseases	Infectious and Parasitic	5.0674267749810066e-11
24.725274725274723	1.3041789870271714e-12	172	0.5806451612903226	M24	Muscle	up	M24 Other specific joint derangements	Musculoskeletal and connective tissue	5.074051228605219e-11
6.841300870801493	1.3071765891936593e-12	427	0.4848484848484848	G54	Inflammatory Response	up	G54 Nerve root and plexus disorders	Nervous system	5.081527955620981e-11
18.834963325183374	1.3099521467552222e-12	440	0.7560975609756098	M80	Lung	up	M80 Osteoporosis with pathological fracture	Musculoskeletal and connective tissue	5.0881299173966e-11
8.887367339952071	1.326716514427062e-12	552	0.6567164179104478	M75	Regulation Of Angiogenesis	up	M75 Shoulder lesions	Musculoskeletal and connective tissue	5.149011866016352e-11
8.428104575163399	1.3364864770437634e-12	331	0.5	M70	ECM organization2	up	M70 Soft tissue disorders related to use, overuse and pressure	Musculoskeletal and connective tissue	5.1826707129500026e-11
22.619195046439632	1.3564704914870165e-12	108	0.4333333333333333	I63	Lipid metabolism	down	I63 Cerebral infarction	Circulatory	5.255850225915895e-11
6.5277413717780695	1.3915535390651712e-12	420	0.4696969696969697	B26	Inflammatory Response	down	B26 Mumps	Infectious and Parasitic	5.3873653079611616e-11
25.951677852348997	1.4085399513419361e-12	163	0.5833333333333334	L97	Pancreas	down	L97 Ulcer of lower limb, not elsewhere classified	Skin	5.4486616692696414e-11
5.8116650374714895	1.422528761452213e-12	321	0.3888888888888889	N48	Granulocyte	up	N48 Other disorders of penis	Genitourinary	5.4982715598126776e-11
11.590044742729305	1.4243051182916133e-12	481	0.68	D53	ECM organization2	up	D53 Other nutritional anaemias	Blood and Immunue	5.500636087256704e-11
8.010989010989011	1.457389764425443e-12	485	0.6	G58	ECM organization2	up	G58 Other mononeuropathies	Nervous system	5.525424898499104e-11
9.122850890903408	1.4680479054618445e-12	585	0.6464646464646465	G45	Inflammatory Response	up	G45 Transient cerebral ischaemic attacks and related syndromes	Nervous system	5.525424898499104e-11
8.685185185185185	1.468158927764307e-12	585	0.6363636363636364	G55	Inflammatory Response	up	G55 Nerve root and plexus compressions in diseases classified elsewhere	Nervous system	5.525424898499104e-11
10.612666297117515	1.4680479054618445e-12	585	0.6767676767676768	E04	Inflammatory Response	up	E04 Other non-toxic goitre	Endocrine, nutritional and metabolic	5.525424898499104e-11
12.775130393551445	1.4680479054618445e-12	585	0.7121212121212122	N25	Inflammatory Response	up	N25 Disorders resulting from impaired renal tubular function	Genitourinary	5.525424898499104e-11
25.89814814814815	1.4652723479002816e-12	123	0.5	M75	Lipid metabolism	down	M75 Shoulder lesions	Musculoskeletal and connective tissue	5.525424898499104e-11
14.697213947783425	1.468158927764307e-12	585	0.7373737373737373	A04	Inflammatory Response	up	A04 Other bacterial intestinal infections	Infectious and Parasitic	5.525424898499104e-11
12.775130393551445	1.4680479054618445e-12	585	0.7121212121212122	M54	Inflammatory Response	up	M54 Dorsalgia	Musculoskeletal and connective tissue	5.525424898499104e-11
11.782997762863536	1.4680479054618445e-12	585	0.696969696969697	N04	Inflammatory Response	up	N04 Nephrotic syndrome	Genitourinary	5.525424898499104e-11
16.047977906759034	1.468158927764307e-12	585	0.7525252525252525	I26	Inflammatory Response	up	I26 Pulmonary embolism	Circulatory	5.525424898499104e-11
10.890476190476187	1.4680479054618445e-12	585	0.6818181818181818	M31	Inflammatory Response	up	M31 Other necrotising vasculopathies	Musculoskeletal and connective tissue	5.525424898499104e-11
10.612666297117515	1.4680479054618445e-12	585	0.6767676767676768	Q61	Inflammatory Response	up	Q61 Cystic kidney disease	Congenital disorders	5.525424898499104e-11
15.578947368421051	1.468158927764307e-12	585	0.7474747474747475	D51	Inflammatory Response	up	D51 Vitamin B12 deficiency anaemia	Blood and Immunue	5.525424898499104e-11
9.122850890903408	1.4680479054618445e-12	585	0.6464646464646465	E79	Inflammatory Response	up	E79 Disorders of purine and pyrimidine metabolism	Endocrine, nutritional and metabolic	5.525424898499104e-11
10.612666297117515	1.4680479054618445e-12	585	0.6767676767676768	N05	Inflammatory Response	up	N05 Unspecified nephritic syndrome	Genitourinary	5.525424898499104e-11
11.177814498167972	1.4680479054618445e-12	585	0.6868686868686869	K51	Inflammatory Response	up	K51 Ulcerative colitis	Digestive	5.525424898499104e-11
12.101884928175116	1.4680479054618445e-12	585	0.702020202020202	H91	Inflammatory Response	up	H91 Other hearing loss	Eye and Ear	5.525424898499104e-11
10.890476190476187	1.4680479054618445e-12	585	0.6818181818181818	N35	Inflammatory Response	up	N35 Urethral stricture	Genitourinary	5.525424898499104e-11
12.281303236797276	1.4406253967536033e-12	101	0.1159638554216867	L90	Platelet	down	L90 Atrophic disorders of skin	Skin	5.525424898499104e-11
11.177814498167972	1.4680479054618445e-12	585	0.6868686868686869	I22	Inflammatory Response	up	I22 Subsequent myocardial infarction	Circulatory	5.525424898499104e-11
10.890476190476187	1.4680479054618445e-12	585	0.6818181818181818	D73	Inflammatory Response	up	D73 Diseases of spleen	Blood and Immunue	5.525424898499104e-11
12.775130393551445	1.4680479054618445e-12	585	0.7121212121212122	K56	Inflammatory Response	up	K56 Paralytic ileus and intestinal obstruction without hernia	Digestive	5.525424898499104e-11
17.048387096774196	1.468158927764307e-12	585	0.7626262626262627	L53	Inflammatory Response	up	L53 Other erythematous conditions	Skin	5.525424898499104e-11
13.130764269590456	1.4680479054618445e-12	585	0.7171717171717171	I31	Inflammatory Response	up	I31 Other diseases of pericardium	Circulatory	5.525424898499104e-11
14.2823756432247	1.468158927764307e-12	585	0.7323232323232324	K83	Inflammatory Response	up	K83 Other diseases of biliary tract	Digestive	5.525424898499104e-11
12.101884928175116	1.4680479054618445e-12	585	0.702020202020202	N26	Inflammatory Response	up	N26 Unspecified contracted kidney	Genitourinary	5.525424898499104e-11
9.832105989874416	1.4680479054618445e-12	585	0.6616161616161617	H35	Inflammatory Response	up	H35 Other retinal disorders	Eye and Ear	5.525424898499104e-11
10.083885209713024	1.4680479054618445e-12	585	0.6666666666666666	N32	Inflammatory Response	up	N32 Other disorders of bladder	Genitourinary	5.525424898499104e-11
7.003086419753086	1.468158927764307e-12	585	0.5909090909090909	F17	Inflammatory Response	up	F17 Mental and behavioural disorders due to use of tobacco	Mental and behavioural	5.525424898499104e-11
11.177814498167972	1.4680479054618445e-12	585	0.6868686868686869	N19	Inflammatory Response	up	N19 Unspecified renal failure	Genitourinary	5.525424898499104e-11
11.47515368852459	1.4680479054618445e-12	585	0.6919191919191919	B01	Inflammatory Response	down	B01 Varicella [chickenpox]	Infectious and Parasitic	5.525424898499104e-11
13.500000000000002	1.468158927764307e-12	585	0.7222222222222222	K55	Inflammatory Response	up	K55 Vascular disorders of intestine	Digestive	5.525424898499104e-11
4.678891309610264	1.481259559454884e-12	305	0.3131313131313131	B44	Inflammatory Response	up	B44 Aspergillosis	Infectious and Parasitic	5.570290725491487e-11
5.255005227897611	1.5106804696074505e-12	586	0.5462962962962963	K42	Granulocyte	up	K42 Umbilical hernia	Digestive	5.61512127117772e-11
7.577799227799227	1.510569447304988e-12	586	0.6296296296296297	J44	Granulocyte	up	J44 Other chronic obstructive pulmonary disease	Respiratory	5.61512127117772e-11
6.971703296703296	1.510569447304988e-12	586	0.6111111111111112	M47	Granulocyte	up	M47 Spondylosis	Musculoskeletal and connective tissue	5.61512127117772e-11
5.923747095917689	1.510569447304988e-12	586	0.5740740740740741	I10	Granulocyte	up	I10 Essential (primary) hypertension	Circulatory	5.61512127117772e-11
13.16949152542373	1.4978018825217989e-12	325	0.6	H31	ECM organization2	up	H31 Other disorders of choroid	Eye and Ear	5.61512127117772e-11
6.422849181469871	1.510569447304988e-12	586	0.5925925925925926	J22	Granulocyte	up	J22 Unspecified acute lower respiratory infection	Respiratory	5.61512127117772e-11
6.690621791724322	1.510569447304988e-12	586	0.6018518518518519	J84	Granulocyte	up	J84 Other interstitial pulmonary diseases	Respiratory	5.61512127117772e-11
5.050833333333333	1.511013536514838e-12	586	0.5370370370370371	E66	Granulocyte	up	E66 Obesity	Endocrine, nutritional and metabolic	5.61512127117772e-11
6.167495219885277	1.510569447304988e-12	586	0.5833333333333334	K81	Granulocyte	up	K81 Cholecystitis	Digestive	5.61512127117772e-11
6.971703296703296	1.510569447304988e-12	586	0.6111111111111112	J92	Granulocyte	up	J92 Pleural plaque	Respiratory	5.61512127117772e-11
6.690621791724322	1.510569447304988e-12	586	0.6018518518518519	J43	Granulocyte	up	J43 Emphysema	Respiratory	5.61512127117772e-11
5.255005227897611	1.5106804696074505e-12	586	0.5462962962962963	I49	Granulocyte	up	I49 Other cardiac arrhythmias	Circulatory	5.61512127117772e-11
5.468155893536122	1.510569447304988e-12	586	0.5555555555555556	E78	Granulocyte	up	E78 Disorders of lipoprotein metabolism and other lipidaemias	Endocrine, nutritional and metabolic	5.61512127117772e-11
9.0	1.510569447304988e-12	586	0.6666666666666666	J40	Granulocyte	up	J40 Bronchitis, not specified as acute or chronic	Respiratory	5.61512127117772e-11
5.050833333333333	1.511013536514838e-12	586	0.5370370370370371	K57	Granulocyte	up	K57 Diverticular disease of intestine	Digestive	5.61512127117772e-11
4.85510952963416	1.5126788710517758e-12	586	0.5277777777777778	K21	Granulocyte	up	K21 Gastro-oesophageal reflux disease	Digestive	5.6168906004337625e-11
5.6643384876256615	1.5151213617059513e-12	588	0.5648148148148148	K66	Granulocyte	up	K66 Other disorders of peritoneum	Digestive	5.6215406249878615e-11
4.667343976777939	1.520894521434002e-12	586	0.5185185185185185	I20	Granulocyte	up	I20 Angina pectoris	Circulatory	5.634109022460454e-11
4.667343976777939	1.520894521434002e-12	586	0.5185185185185185	I24	Granulocyte	up	I24 Other acute ischaemic heart diseases	Circulatory	5.634109022460454e-11
10.990859232175502	1.5354384430565917e-12	583	0.72	Q60	ECM organization2	up	Q60 Renal agenesis and other reduction defects of kidney	Congenital disorders	5.670197696829471e-11
5.099528495284953	1.5334400416122662e-12	585	0.5443037974683544	K56	Gastrointestinal epithelium	up	K56 Paralytic ileus and intestinal obstruction without hernia	Digestive	5.670197696829471e-11
10.990859232175502	1.5354384430565917e-12	583	0.72	I71	ECM organization2	up	I71 Aortic aneurysm and dissection	Circulatory	5.670197696829471e-11
5.099528495284953	1.5334400416122662e-12	585	0.5443037974683544	A04	Gastrointestinal epithelium	up	A04 Other bacterial intestinal infections	Infectious and Parasitic	5.670197696829471e-11
115.5	1.5571988143392448e-12	237	0.9	K21	Lipid metabolism	down	K21 Gastro-oesophageal reflux disease	Digestive	5.7460636249118114e-11
21.646966115051217	1.5698553568199713e-12	94	0.2985074626865671	N90	ECM organization1	down	N90 Other noninflammatory disorders of vulva and perineum	Genitourinary	5.7824909319127176e-11
4.388708754529849	1.5683010445854961e-12	585	0.5050505050505051	N35	Adaptive immunity	up	N35 Urethral stricture	Genitourinary	5.7824909319127176e-11
9.67565359477124	1.5707435352396717e-12	94	0.1940298507462686	I45	ECM organization1	down	I45 Other conduction disorders	Circulatory	5.7824909319127176e-11
15.195999999999998	1.5946133302691125e-12	79	0.2164179104477611	J15	ECM organization1	down	J15 Bacterial pneumonia, not elsewhere classified	Respiratory	5.861635845965807e-11
18.382978723404257	1.5947243525715749e-12	79	0.2388059701492537	L08	ECM organization1	down	L08 Other local infections of skin and subcutaneous tissue	Skin	5.861635845965807e-11
8.381920695073482	1.5961676425035878e-12	385	0.5373134328358209	N73	Regulation Of Angiogenesis	up	N73 Other female pelvic inflammatory diseases	Genitourinary	5.862378700678806e-11
9.215892697001598	1.602717958348876e-12	344	0.4797979797979798	G43	Inflammatory Response	up	G43 Migraine	Nervous system	5.881862828961469e-11
3.8609785664543086	1.6157075677369905e-12	344	0.308080808080808	M71	Inflammatory Response	up	M71 Other bursopathies	Musculoskeletal and connective tissue	5.92493011175105e-11
23.27536231884058	1.6179280137862406e-12	298	0.7096774193548387	M11	Muscle	up	M11 Other crystal arthropathies	Musculoskeletal and connective tissue	5.928469817467162e-11
5.399112426035504	1.620592549045341e-12	172	0.2121212121212121	M24	Inflammatory Response	up	M24 Other specific joint derangements	Musculoskeletal and connective tissue	5.933630021434847e-11
16.09438775510204	1.7048584766143904e-12	82	0.2686567164179104	E80	Axonogenesis	up	E80 Disorders of porphyrin and bilirubin metabolism	Endocrine, nutritional and metabolic	6.006400097055675e-11
9.883847549909255	1.7110757255522913e-12	586	0.7	H25	ECM organization2	up	H25 Senile cataract	Eye and Ear	6.006400097055675e-11
22.592371323529413	1.709521413317816e-12	586	0.84	I67	ECM organization2	up	I67 Other cerebrovascular diseases	Circulatory	6.006400097055675e-11
12.110410536640046	1.7096324356202788e-12	586	0.74	I64	ECM organization2	up	I64 Stroke, not specified as haemorrhage or infarction	Circulatory	6.006400097055675e-11
10.916883116883117	1.709743457922741e-12	586	0.72	I49	ECM organization2	up	I49 Other cardiac arrhythmias	Circulatory	6.006400097055675e-11
13.50456204379562	1.7096324356202788e-12	586	0.76	I69	ECM organization2	up	I69 Sequelae of cerebrovascular disease	Circulatory	6.006400097055675e-11
21.84983660130719	1.687316952825313e-12	121	0.3656716417910448	F41	ECM organization1	down	F41 Other anxiety disorders	Mental and behavioural	6.006400097055675e-11
9.883847549909255	1.7110757255522913e-12	586	0.7	I35	ECM organization2	up	I35 Nonrheumatic aortic valve disorders	Circulatory	6.006400097055675e-11
12.110410536640046	1.7096324356202788e-12	586	0.74	I44	ECM organization2	up	I44 Atrioventricular and left bundle-branch block	Circulatory	6.006400097055675e-11
9.883847549909255	1.7110757255522913e-12	586	0.7	H54	ECM organization2	up	H54 Blindness and low vision	Eye and Ear	6.006400097055675e-11
19.55963302752293	1.709521413317816e-12	586	0.82	I34	ECM organization2	up	I34 Nonrheumatic mitral valve disorders	Circulatory	6.006400097055675e-11
10.916883116883117	1.709743457922741e-12	586	0.72	I05	ECM organization2	up	I05 Rheumatic mitral valve diseases	Circulatory	6.006400097055675e-11
12.110410536640046	1.7096324356202788e-12	586	0.74	I45	ECM organization2	up	I45 Other conduction disorders	Circulatory	6.006400097055675e-11
8.981204710144928	1.7243984018477933e-12	586	0.68	I77	ECM organization2	up	I77 Other disorders of arteries and arterioles	Circulatory	6.006400097055675e-11
9.883847549909255	1.7110757255522913e-12	586	0.7	A09	ECM organization2	up	A09 Diarrhoea and gastro-enteritis of presumed infectious origin	Infectious and Parasitic	6.006400097055675e-11
9.883847549909255	1.7110757255522913e-12	586	0.7	N17	ECM organization2	up	N17 Acute renal failure	Genitourinary	6.006400097055675e-11
9.883847549909255	1.7110757255522913e-12	586	0.7	E16	ECM organization2	up	E16 Other disorders of pancreatic internal secretion	Endocrine, nutritional and metabolic	6.006400097055675e-11
13.888594164456231	1.6429080318403066e-12	46	0.126865671641791	N05	ECM organization1	down	N05 Unspecified nephritic syndrome	Genitourinary	6.006400097055675e-11
10.916883116883117	1.709743457922741e-12	586	0.72	I50	ECM organization2	up	I50 Heart failure	Circulatory	6.006400097055675e-11
12.110410536640046	1.7096324356202788e-12	586	0.74	I47	ECM organization2	up	I47 Paroxysmal tachycardia	Circulatory	6.006400097055675e-11
13.50456204379562	1.7096324356202788e-12	586	0.76	G59	ECM organization2	up	G59 Mononeuropathy in diseases classified elsewhere	Nervous system	6.006400097055675e-11
25.093037214885957	1.7219559111936178e-12	29	0.1119402985074626	G70	ECM organization1	down	G70 Myasthenia gravis and other myoneural disorders	Nervous system	6.006400097055675e-11
13.50456204379562	1.7096324356202788e-12	586	0.76	I08	ECM organization2	up	I08 Multiple valve diseases	Circulatory	6.006400097055675e-11
8.590448013524936	1.6874279751277754e-12	121	0.2238805970149253	I80	ECM organization1	down	I80 Phlebitis and thrombophlebitis	Circulatory	6.006400097055675e-11
16.50880626223092	1.7201795543542177e-12	88	0.3	B49	ECM organization2	up	B49 Unspecified mycosis	Infectious and Parasitic	6.006400097055675e-11
12.0561217367025	1.7181811529098925e-12	588	0.74	D70	ECM organization2	up	D70 Agranulocytosis	Blood and Immunue	6.006400097055675e-11
19.55963302752293	1.709521413317816e-12	586	0.82	D63	ECM organization2	up	D63 Anaemia in chronic diseases classified elsewhere	Blood and Immunue	6.006400097055675e-11
13.418181818181816	1.6783241463258493e-12	242	0.4444444444444444	F48	Inflammatory Response	up	F48 Other neurotic disorders	Mental and behavioural	6.006400097055675e-11
10.916883116883117	1.709743457922741e-12	586	0.72	E86	ECM organization2	up	E86 Volume depletion	Endocrine, nutritional and metabolic	6.006400097055675e-11
10.916883116883117	1.709743457922741e-12	586	0.72	F05	ECM organization2	up	F05 Delirium, not induced by alcohol and other psychoactive substances	Mental and behavioural	6.006400097055675e-11
12.110410536640046	1.7096324356202788e-12	586	0.74	I12	ECM organization2	up	I12 Hypertensive renal disease	Circulatory	6.006400097055675e-11
9.883847549909255	1.7110757255522913e-12	586	0.7	M51	ECM organization2	up	M51 Other intervertebral disk disorders	Musculoskeletal and connective tissue	6.006400097055675e-11
22.592371323529413	1.709521413317816e-12	586	0.84	N27	ECM organization2	up	N27 Small kidney of unknown cause	Genitourinary	6.006400097055675e-11
8.981204710144928	1.7243984018477933e-12	586	0.68	I27	ECM organization2	up	I27 Other pulmonary heart diseases	Circulatory	6.006400097055675e-11
10.916883116883117	1.709743457922741e-12	586	0.72	G63	ECM organization2	up	G63 Polyneuropathy in diseases classified elsewhere	Nervous system	6.006400097055675e-11
10.916883116883117	1.709743457922741e-12	586	0.72	D64	ECM organization2	up	D64 Other anaemias	Blood and Immunue	6.006400097055675e-11
13.50456204379562	1.7096324356202788e-12	586	0.76	N18	ECM organization2	up	N18 Chronic renal failure	Genitourinary	6.006400097055675e-11
10.916883116883117	1.709743457922741e-12	586	0.72	I51	ECM organization2	up	I51 Complications and ill-defined descriptions of heart disease	Circulatory	6.006400097055675e-11
8.981204710144928	1.7243984018477933e-12	586	0.68	M14	ECM organization2	up	M14 Arthropathies in other diseases classified elsewhere	Musculoskeletal and connective tissue	6.006400097055675e-11
9.883847549909255	1.7110757255522913e-12	586	0.7	K92	ECM organization2	up	K92 Other diseases of digestive system	Digestive	6.006400097055675e-11
8.981204710144928	1.7243984018477933e-12	586	0.68	M15	ECM organization2	up	M15 Polyarthrosis	Musculoskeletal and connective tissue	6.006400097055675e-11
10.916883116883117	1.709743457922741e-12	586	0.72	G93	ECM organization2	up	G93 Other disorders of brain	Nervous system	6.006400097055675e-11
5.368145563310071	1.723510223428093e-12	508	0.5142857142857142	N23	Hepatocyte - enzyme	up	N23 Unspecified renal colic	Genitourinary	6.006400097055675e-11
13.50456204379562	1.7096324356202788e-12	586	0.76	I13	ECM organization2	up	I13 Hypertensive heart and renal disease	Circulatory	6.006400097055675e-11
17.135531135531135	1.709521413317816e-12	586	0.8	I15	ECM organization2	up	I15 Secondary hypertension	Circulatory	6.006400097055675e-11
15.154063486787436	1.709521413317816e-12	586	0.78	I42	ECM organization2	up	I42 Cardiomyopathy	Circulatory	6.006400097055675e-11
12.110410536640046	1.7096324356202788e-12	586	0.74	N12	ECM organization2	up	N12 Tubulo-interstitial nephritis, not specified as acute or chronic	Genitourinary	6.006400097055675e-11
19.908201304753028	1.687316952825313e-12	121	0.3507462686567164	K62	ECM organization1	down	K62 Other diseases of anus and rectum	Digestive	6.006400097055675e-11
6.813277822544544	1.7195134205394424e-12	367	0.4552238805970149	E14	ECM organization1	down	E14 Unspecified diabetes mellitus	Endocrine, nutritional and metabolic	6.006400097055675e-11
13.50456204379562	1.7096324356202788e-12	586	0.76	I48	ECM organization2	up	I48 Atrial fibrillation and flutter	Circulatory	6.006400097055675e-11
9.883847549909255	1.7110757255522913e-12	586	0.7	I73	ECM organization2	up	I73 Other peripheral vascular diseases	Circulatory	6.006400097055675e-11
8.981204710144928	1.7243984018477933e-12	586	0.68	I63	ECM organization2	up	I63 Cerebral infarction	Circulatory	6.006400097055675e-11
9.883847549909255	1.7110757255522913e-12	586	0.7	D69	ECM organization2	up	D69 Purpura and other haemorrhagic conditions	Blood and Immunue	6.006400097055675e-11
8.981204710144928	1.7243984018477933e-12	586	0.68	I24	ECM organization2	up	I24 Other acute ischaemic heart diseases	Circulatory	6.006400097055675e-11
8.981204710144928	1.7243984018477933e-12	586	0.68	N39	ECM organization2	up	N39 Other disorders of urinary system	Genitourinary	6.006400097055675e-11
13.50456204379562	1.7096324356202788e-12	586	0.76	I95	ECM organization2	up	I95 Hypotension	Circulatory	6.006400097055675e-11
10.916883116883117	1.709743457922741e-12	586	0.72	N03	ECM organization2	up	N03 Chronic nephritic syndrome	Genitourinary	6.006400097055675e-11
13.50456204379562	1.7096324356202788e-12	586	0.76	I46	ECM organization2	up	I46 Cardiac arrest	Circulatory	6.006400097055675e-11
17.135531135531135	1.709521413317816e-12	586	0.8	M87	ECM organization2	up	M87 Osteonecrosis	Musculoskeletal and connective tissue	6.006400097055675e-11
12.110410536640046	1.7096324356202788e-12	586	0.74	I70	ECM organization2	up	I70 Atherosclerosis	Circulatory	6.006400097055675e-11
8.981204710144928	1.7243984018477933e-12	586	0.68	L97	ECM organization2	up	L97 Ulcer of lower limb, not elsewhere classified	Skin	6.006400097055675e-11
15.154063486787436	1.709521413317816e-12	586	0.78	M47	ECM organization2	up	M47 Spondylosis	Musculoskeletal and connective tissue	6.006400097055675e-11
10.916883116883117	1.709743457922741e-12	586	0.72	E87	ECM organization2	up	E87 Other disorders of fluid, electrolyte and acid-base balance	Endocrine, nutritional and metabolic	6.006400097055675e-11
15.154063486787436	1.709521413317816e-12	586	0.78	G81	ECM organization2	up	G81 Hemiplegia	Nervous system	6.006400097055675e-11
8.981204710144928	1.7243984018477933e-12	586	0.68	F31	ECM organization2	up	F31 Bipolar affective disorder	Mental and behavioural	6.006400097055675e-11
26.49460668245199	1.709521413317816e-12	586	0.86	M48	ECM organization2	up	M48 Other spondylopathies	Musculoskeletal and connective tissue	6.006400097055675e-11
10.966622162883846	1.7316148515078569e-12	90	0.2014925373134328	K02	ECM organization1	down	K02 Dental caries	Digestive	6.013796519589638e-11
15.084751531654186	1.730615650785694e-12	215	0.4292929292929293	N82	Inflammatory Response	up	N82 Fistulae involving female genital tract	Genitourinary	6.013796519589638e-11
17.651056014692376	1.7313928069029316e-12	90	0.2611940298507462	D86	ECM organization1	down	D86 Sarcoidosis	Blood and Immunue	6.013796519589638e-11
7.843215811965812	1.7313928069029316e-12	386	0.5223880597014925	G20	Regulation Of Angiogenesis	down	G20 Parkinson's disease	Nervous system	6.013796519589638e-11
4.31390977443609	1.7373880112359077e-12	586	0.5	M15	Granulocyte	up	M15 Polyarthrosis	Musculoskeletal and connective tissue	6.020565704086161e-11
4.31390977443609	1.7373880112359077e-12	586	0.5	E27	Granulocyte	up	E27 Other disorders of adrenal gland	Endocrine, nutritional and metabolic	6.020565704086161e-11
4.31390977443609	1.7373880112359077e-12	586	0.5	M51	Granulocyte	up	M51 Other intervertebral disk disorders	Musculoskeletal and connective tissue	6.020565704086161e-11
12.003325774754344	1.748712286087084e-12	92	0.2164179104477611	B97	ECM organization1	down	B97 Viral agents as the cause of diseases classified to other chapters	Infectious and Parasitic	6.051313003798906e-11
13.519019576635364	1.7488233083895466e-12	92	0.2313432835820895	J20	ECM organization1	down	J20 Acute bronchitis	Respiratory	6.051313003798906e-11
23.11623516720604	1.7503776206240218e-12	67	0.2313432835820895	N94	ECM organization1	down	N94 Pain and other conditions associated with female genital organs and menstrual cycle	Genitourinary	6.052257377548594e-11
15.175920679886683	1.7658097206663117e-12	374	0.6774193548387096	M50	Muscle	up	M50 Cervical disk disorders	Musculoskeletal and connective tissue	6.10115030918151e-11
7.080299542905307	1.7721379919066749e-12	372	0.4494949494949495	J93	Inflammatory Response	up	J93 Pneumothorax	Respiratory	6.118539593109361e-11
22.05672727272728	1.773470259536225e-12	193	0.5074626865671642	K44	ECM organization1	down	K44 Diaphragmatic hernia	Digestive	6.118666712813366e-11
11.13024240092343	1.7783552408445757e-12	67	0.1567164179104477	I46	ECM organization1	down	I46 Cardiac arrest	Circulatory	6.131041951501531e-11
14.710902496266268	1.7807977314987509e-12	68	0.1865671641791045	F34	ECM organization1	down	F34 Persistent mood [affective] disorders	Mental and behavioural	6.134984569959812e-11
11.764363354037268	1.7841284005726268e-12	68	0.1641791044776119	E05	ECM organization1	down	E05 Thyrotoxicosis [hyperthyroidism]	Endocrine, nutritional and metabolic	6.141979053633113e-11
12.617301587301586	1.8176571359163065e-12	89	0.2164179104477611	J93	ECM organization1	down	J93 Pneumothorax	Respiratory	6.243751406807198e-11
15.102855177158585	1.8176571359163065e-12	89	0.2388059701492537	B37	ECM organization1	down	B37 Candidiasis	Infectious and Parasitic	6.243751406807198e-11
5.274000000000001	1.8167689574966066e-12	133	0.1666666666666666	J00	Inflammatory Response	up	J00 Acute nasopharyngitis [common cold]	Respiratory	6.243751406807198e-11
9.808629587155965	1.8200996265704816e-12	89	0.1865671641791045	E55	ECM organization1	down	E55 Vitamin D deficiency	Endocrine, nutritional and metabolic	6.245345562419495e-11
10.88947467520241	1.8207657603852567e-12	68	0.1567164179104477	D68	ECM organization1	down	D68 Other coagulation defects	Blood and Immunue	6.245345562419495e-11
37.63825757575758	1.8308687899093457e-12	80	0.4666666666666667	K08	Lipid metabolism	down	K08 Other disorders of teeth and supporting structures	Digestive	6.2663474409419e-11
94.83333333333331	1.830757767606883e-12	80	0.6666666666666666	J06	Lipid metabolism	down	J06 Acute upper respiratory infections of multiple and unspecified sites	Respiratory	6.2663474409419e-11
43.69230769230769	1.830757767606883e-12	80	0.5	K85	Lipid metabolism	down	K85 Acute pancreatitis	Digestive	6.2663474409419e-11
8.185937666205723	1.847633157581185e-12	586	0.66	N02	ECM organization2	up	N02 Recurrent and persistent haematuria	Genitourinary	6.276755999379158e-11
8.185937666205723	1.847633157581185e-12	586	0.66	H36	ECM organization2	up	H36 Retinal disorders in diseases classified elsewhere	Eye and Ear	6.276755999379158e-11
3.7015704584040745	1.851185871259986e-12	454	0.3737373737373737	L57	Inflammatory Response	down	L57 Skin changes due to chronic exposure to nonionising radiation	Skin	6.276755999379158e-11
8.185937666205723	1.847633157581185e-12	586	0.66	N11	ECM organization2	up	N11 Chronic tubulo-interstitial nephritis	Genitourinary	6.276755999379158e-11
8.185937666205723	1.847633157581185e-12	586	0.66	K52	ECM organization2	up	K52 Other non-infective gastro-enteritis and colitis	Digestive	6.276755999379158e-11
61.935483870967744	1.8496315590255108e-12	242	0.8333333333333334	K80	Lipid metabolism	down	K80 Cholelithiasis	Digestive	6.276755999379158e-11
8.185937666205723	1.847633157581185e-12	586	0.66	I89	ECM organization2	up	I89 Other non-infective disorders of lymphatic vessels and lymph nodes	Circulatory	6.276755999379158e-11
8.185937666205723	1.847633157581185e-12	586	0.66	E83	ECM organization2	up	E83 Disorders of mineral metabolism	Endocrine, nutritional and metabolic	6.276755999379158e-11
8.185937666205723	1.847633157581185e-12	586	0.66	I65	ECM organization2	up	I65 Occlusion and stenosis of precerebral arteries, not resulting in cerebral infarction	Circulatory	6.276755999379158e-11
8.185937666205723	1.847633157581185e-12	586	0.66	E55	ECM organization2	up	E55 Vitamin D deficiency	Endocrine, nutritional and metabolic	6.276755999379158e-11
8.185937666205723	1.847633157581185e-12	586	0.66	K86	ECM organization2	up	K86 Other diseases of pancreas	Digestive	6.276755999379158e-11
8.292485549132948	1.850075648235361e-12	454	0.5454545454545454	I36	Inflammatory Response	up	I36 Nonrheumatic tricuspid valve disorders	Circulatory	6.276755999379158e-11
8.185937666205723	1.847633157581185e-12	586	0.66	N28	ECM organization2	up	N28 Other disorders of kidney and ureter, not elsewhere classified	Genitourinary	6.276755999379158e-11
8.987305389221557	1.860400722364375e-12	240	0.3686868686868687	F44	Inflammatory Response	up	F44 Dissociative [conversion] disorders	Mental and behavioural	6.298956768366605e-11
10.919491525423728	1.860400722364375e-12	240	0.404040404040404	H02	Inflammatory Response	up	H02 Other disorders of eyelid	Eye and Ear	6.298956768366605e-11
5.206764866339334	1.8939294577080545e-12	510	0.5063291139240507	G99	Gastrointestinal epithelium	up	G99 Other disorders of nervous system in diseases classified elsewhere	Nervous system	6.407885110778426e-11
11.89430389570076	1.9053647548616937e-12	509	0.6565656565656566	I72	Inflammatory Response	up	I72 Other aneurysm	Circulatory	6.438748319361407e-11
5.949152542372881	1.907141111701094e-12	360	0.404040404040404	B33	Inflammatory Response	up	B33 Other viral diseases, not elsewhere classified	Infectious and Parasitic	6.438748319361407e-11
9.486590038314176	1.907141111701094e-12	360	0.5	I37	Inflammatory Response	up	I37 Pulmonary valve disorders	Circulatory	6.438748319361407e-11
27.794549266247376	1.909694624657732e-12	41	0.208955223880597	N89	Axonogenesis	up	N89 Other noninflammatory disorders of vagina	Genitourinary	6.44276403655957e-11
23.848101265822784	1.919020498064583e-12	91	0.4	H26	Lipid metabolism	down	H26 Other cataract	Eye and Ear	6.464991167231555e-11
23.848101265822784	1.919020498064583e-12	91	0.4	N28	Lipid metabolism	down	N28 Other disorders of kidney and ureter, not elsewhere classified	Genitourinary	6.464991167231555e-11
18.41230769230769	1.928901482983747e-12	69	0.2537313432835821	K41	Regulation Of Angiogenesis	down	K41 Femoral hernia	Digestive	6.493647529885128e-11
13.08340680655969	1.9380053117856733e-12	80	0.2014925373134328	K85	ECM organization1	down	K85 Acute pancreatitis	Digestive	6.505747468817407e-11
3.569117647058824	1.936562021853661e-12	372	0.3131313131313131	M18	Inflammatory Response	up	M18 Arthrosis of first carpometacarpal joint	Musculoskeletal and connective tissue	6.505747468817407e-11
13.9644412191582	1.9380053117856733e-12	80	0.208955223880597	K08	ECM organization1	down	K08 Other disorders of teeth and supporting structures	Digestive	6.505747468817407e-11
20.73074696004632	1.9363399772487355e-12	170	0.5416666666666666	K59	Pancreas	down	K59 Other functional intestinal disorders	Digestive	6.505747468817407e-11
10.694805194805197	1.939448601717686e-12	80	0.1791044776119403	G31	ECM organization1	down	G31 Other degenerative diseases of nervous system, not elsewhere classified	Nervous system	6.505968491216602e-11
8.99683500756846	1.9741985823884534e-12	587	0.6829268292682927	K20	Lung	up	K20 Oesophagitis	Digestive	6.55272996791085e-11
7.050423917893798	1.968203378055477e-12	538	0.5970149253731343	O70	Regulation Of Angiogenesis	down	O70 Perineal laceration during delivery	Pregnancy	6.55272996791085e-11
8.99683500756846	1.9741985823884534e-12	587	0.6829268292682927	J95	Lung	up	J95 Postprocedural respiratory disorders, not elsewhere classified	Respiratory	6.55272996791085e-11
8.99683500756846	1.9741985823884534e-12	587	0.6829268292682927	J12	Lung	up	J12 Viral pneumonia, not elsewhere classified	Respiratory	6.55272996791085e-11
8.99683500756846	1.9741985823884534e-12	587	0.6829268292682927	K85	Lung	up	K85 Acute pancreatitis	Digestive	6.55272996791085e-11
4.476459510357815	1.958100348531389e-12	440	0.404040404040404	M80	Inflammatory Response	up	M80 Osteoporosis with pathological fracture	Musculoskeletal and connective tissue	6.55272996791085e-11
8.99683500756846	1.9741985823884534e-12	587	0.6829268292682927	J81	Lung	up	J81 Pulmonary oedema	Respiratory	6.55272996791085e-11
8.99683500756846	1.9741985823884534e-12	587	0.6829268292682927	M06	Lung	up	M06 Other rheumatoid arthritis	Musculoskeletal and connective tissue	6.55272996791085e-11
8.99683500756846	1.9741985823884534e-12	587	0.6829268292682927	M05	Lung	up	M05 Seropositive rheumatoid arthritis	Musculoskeletal and connective tissue	6.55272996791085e-11
10.738435730761168	1.9624302183274267e-12	354	0.5202020202020202	J02	Inflammatory Response	up	J02 Acute pharyngitis	Respiratory	6.55272996791085e-11
11.0625	1.958100348531389e-12	440	0.5959595959595959	M46	Inflammatory Response	up	M46 Other inflammatory spondylopathies	Musculoskeletal and connective tissue	6.55272996791085e-11
8.99683500756846	1.9741985823884534e-12	587	0.6829268292682927	B95	Lung	up	B95 Streptococcus and staphylococcus as the cause of diseases classified to other chapters	Infectious and Parasitic	6.55272996791085e-11
11.006297872340426	1.9624302183274267e-12	354	0.5252525252525253	N30	Inflammatory Response	up	N30 Cystitis	Genitourinary	6.55272996791085e-11
8.99683500756846	1.9741985823884534e-12	587	0.6829268292682927	B97	Lung	up	B97 Viral agents as the cause of diseases classified to other chapters	Infectious and Parasitic	6.55272996791085e-11
13.503980891719744	1.958100348531389e-12	440	0.6363636363636364	N99	Inflammatory Response	up	N99 Postprocedural disorders of genito-urinary system, not elsewhere classified	Genitourinary	6.55272996791085e-11
7.364145807760047	1.980304809023892e-12	515	0.5858585858585859	K73	Adaptive immunity	up	K73 Chronic hepatitis, not elsewhere classified	Digestive	6.568381793526436e-11
13.655677655677655	1.990296816245518e-12	55	0.16	H69	Signaling By Receptor Tyrosine Kinases	up	H69 Other disorders of Eustachian tube	Eye and Ear	6.596891173677776e-11
12.431814360181605	2.000177801164682e-12	435	0.6161616161616161	J17	Inflammatory Response	up	J17 Pneumonia in diseases classified elsewhere	Respiratory	6.624992840435502e-11
20.70778405524168	2.0252688415212106e-12	237	0.5597014925373134	K21	ECM organization1	down	K21 Gastro-oesophageal reflux disease	Digestive	6.703398593043436e-11
4.8655284323409065	2.040034807748725e-12	415	0.4242424242424242	L95	Adaptive immunity	up	L95 Vasculitis limited to skin, not elsewhere classified	Skin	6.747543700251245e-11
11.83739837398374	2.056022019303328e-12	192	0.417910447761194	M13	Axonogenesis	down	M13 Other arthritis	Musculoskeletal and connective tissue	6.795663542038821e-11
14.511196911196912	2.0743406992096425e-12	579	0.7741935483870968	M23	Muscle	up	M23 Internal derangement of knee	Musculoskeletal and connective tissue	6.851416776578309e-11
9.289716748768472	2.112532371256748e-12	80	0.1641791044776119	J06	ECM organization1	down	J06 Acute upper respiratory infections of multiple and unspecified sites	Respiratory	6.97268546185875e-11
96.54166666666666	2.130629006558138e-12	284	0.9032258064516128	G71	Muscle	up	G71 Primary disorders of muscles	Nervous system	7.027504835038686e-11
8.664362519201228	2.1505019986989282e-12	587	0.6744186046511628	A49	Neutrophil	up	A49 Bacterial infection of unspecified site	Infectious and Parasitic	7.063456912555479e-11
8.664362519201228	2.1505019986989282e-12	587	0.6744186046511628	J15	Neutrophil	up	J15 Bacterial pneumonia, not elsewhere classified	Respiratory	7.063456912555479e-11
8.664362519201228	2.1505019986989282e-12	587	0.6744186046511628	B37	Neutrophil	up	B37 Candidiasis	Infectious and Parasitic	7.063456912555479e-11
8.664362519201228	2.1505019986989282e-12	587	0.6744186046511628	J96	Neutrophil	up	J96 Respiratory failure, not elsewhere classified	Respiratory	7.063456912555479e-11
8.664362519201228	2.1505019986989282e-12	587	0.6744186046511628	K62	Neutrophil	up	K62 Other diseases of anus and rectum	Digestive	7.063456912555479e-11
8.664362519201228	2.1505019986989282e-12	587	0.6744186046511628	B96	Neutrophil	up	B96 Other bacterial agents as the cause of diseases classified to other chapters	Infectious and Parasitic	7.063456912555479e-11
8.103047091412742	2.156386180729441e-12	426	0.5202020202020202	F30	Inflammatory Response	up	F30 Manic episode	Mental and behavioural	7.072946672792569e-11
9.506569343065692	2.155609024612204e-12	181	0.3283582089552239	I50	ECM organization1	down	I50 Heart failure	Circulatory	7.072946672792569e-11
11.255220883534138	2.1626034296673424e-12	415	0.5808080808080808	L95	Inflammatory Response	up	L95 Vasculitis limited to skin, not elsewhere classified	Skin	7.088416737685489e-11
17.815257352941174	2.1742607714259066e-12	150	0.4666666666666667	I64	Lipid metabolism	down	I64 Stroke, not specified as haemorrhage or infarction	Circulatory	7.121684102357031e-11
15.22093023255814	2.2118973319606998e-12	44	0.14	O90	Signaling By Receptor Tyrosine Kinases	up	O90 Complications of the puerperium, not elsewhere classified	Pregnancy	7.239940040413565e-11
8.990196078431373	2.223776718324189e-12	133	0.2714285714285714	H05	Hepatocyte - enzyme	up	H05 Disorders of orbit	Eye and Ear	7.273782684202775e-11
11.480083857442349	2.227107387398064e-12	91	0.208955223880597	G55	ECM organization1	down	G55 Nerve root and plexus compressions in diseases classified elsewhere	Nervous system	7.274601391534258e-11
12.201382488479265	2.227107387398064e-12	91	0.2164179104477611	H26	ECM organization1	down	H26 Other cataract	Eye and Ear	7.274601391534258e-11
9.504448151237142	2.231437257194102e-12	91	0.1865671641791045	N28	ECM organization1	down	N28 Other disorders of kidney and ureter, not elsewhere classified	Genitourinary	7.280487814830204e-11
19.489382716049384	2.2319923687064147e-12	89	0.3414634146341463	F23	Lung	up	F23 Acute and transient psychotic disorders	Mental and behavioural	7.280487814830204e-11
30.093388429752064	2.2712942637781453e-12	123	0.5416666666666666	M75	Pancreas	down	M75 Shoulder lesions	Musculoskeletal and connective tissue	7.403572854849508e-11
11.81657355679702	2.276623334296346e-12	586	0.7313432835820896	M81	Axonogenesis	up	M81 Osteoporosis without pathological fracture	Musculoskeletal and connective tissue	7.406288658755924e-11
7.177058823529412	2.2783996911357467e-12	586	0.6268656716417911	E66	Regulation Of Angiogenesis	up	E66 Obesity	Endocrine, nutritional and metabolic	7.406288658755924e-11
7.177058823529412	2.2783996911357467e-12	586	0.6268656716417911	I15	Axonogenesis	up	I15 Secondary hypertension	Circulatory	7.406288658755924e-11
7.671500920810313	2.276956401203733e-12	586	0.6417910447761194	B05	Regulation Of Angiogenesis	down	B05 Measles	Infectious and Parasitic	7.406288658755924e-11
6.721453775582217	2.2892798767770728e-12	586	0.6119402985074627	I10	Regulation Of Angiogenesis	up	I10 Essential (primary) hypertension	Circulatory	7.425847042898646e-11
14.744032921810698	2.2922774789435607e-12	71	0.1940298507462686	J34	ECM organization1	down	J34 Other disorders of nose and nasal sinuses	Respiratory	7.425847042898646e-11
15.444444444444445	2.28694840842536e-12	35	0.1044776119402985	M24	ECM organization1	down	M24 Other specific joint derangements	Musculoskeletal and connective tissue	7.425847042898646e-11
18.14308390022676	2.2922774789435607e-12	71	0.2164179104477611	K51	ECM organization1	down	K51 Ulcerative colitis	Digestive	7.425847042898646e-11
14.744032921810698	2.2922774789435607e-12	71	0.1940298507462686	J32	ECM organization1	down	J32 Chronic sinusitis	Respiratory	7.425847042898646e-11
20.5531914893617	2.298605750183924e-12	510	0.8	G99	ECM organization2	up	G99 Other disorders of nervous system in diseases classified elsewhere	Nervous system	7.441243782912071e-11
8.741896131056118	2.300715173930712e-12	405	0.5202020202020202	M30	Inflammatory Response	up	M30 Polyarteritis nodosa and related conditions	Musculoskeletal and connective tissue	7.442971170896944e-11
17.40107591153616	2.3032686868873498e-12	502	0.7741935483870968	G98	Muscle	up	G98 Other disorders of nervous system, not elsewhere classified	Nervous system	7.446131869887972e-11
8.702980472764645	2.336020266113792e-12	585	0.6744186046511628	L53	Neutrophil	up	L53 Other erythematous conditions	Skin	7.541688941154246e-11
8.702980472764645	2.336020266113792e-12	585	0.6744186046511628	K55	Neutrophil	up	K55 Vascular disorders of intestine	Digestive	7.541688941154246e-11
6.300366300366301	2.364441975544196e-12	586	0.5970149253731343	N27	Axonogenesis	up	N27 Small kidney of unknown cause	Genitourinary	7.628232471919635e-11
14.841634638010824	2.4024116029863762e-12	282	0.5447761194029851	G35	ECM organization1	down	G35 Multiple sclerosis	Nervous system	7.745440602884129e-11
14.067901234567902	2.419175970658216e-12	367	0.6417910447761194	E14	Axonogenesis	down	E14 Unspecified diabetes mellitus	Endocrine, nutritional and metabolic	7.794169130022433e-11
7.142465753424658	2.4353852268177438e-12	182	0.2626262626262626	H92	Inflammatory Response	up	H92 Otalgia and effusion of ear	Eye and Ear	7.841043969533445e-11
4.312106063899153	2.4397150966137815e-12	369	0.3582089552238806	J30	ECM organization1	down	J30 Vasomotor and allergic rhinitis	Respiratory	7.848573799042957e-11
7.386036960985626	2.441047364243332e-12	517	0.6	J80	ECM organization2	up	J80 Adult respiratory distress syndrome	Respiratory	7.848573799042957e-11
44.57221350078493	2.4582558211250216e-12	139	0.6119402985074627	M23	Axonogenesis	down	M23 Internal derangement of knee	Musculoskeletal and connective tissue	7.898526458733129e-11
9.036873360033145	2.488675931999751e-12	585	0.6829268292682927	A04	Lung	up	A04 Other bacterial intestinal infections	Infectious and Parasitic	7.952986577822208e-11
8.081203007518797	2.479683125500287e-12	172	0.2962962962962963	K13	Granulocyte	up	K13 Other diseases of lip and oral mucosa	Digestive	7.952986577822208e-11
13.319073083778967	2.486566508252963e-12	82	0.2388059701492537	B05	Axonogenesis	up	B05 Measles	Infectious and Parasitic	7.952986577822208e-11
9.036873360033145	2.488675931999751e-12	585	0.6829268292682927	D73	Lung	up	D73 Diseases of spleen	Blood and Immunue	7.952986577822208e-11
9.036873360033145	2.488675931999751e-12	585	0.6829268292682927	K83	Lung	up	K83 Other diseases of biliary tract	Digestive	7.952986577822208e-11
28.37903225806452	2.4839019729938627e-12	585	0.8709677419354839	G55	Muscle	up	G55 Nerve root and plexus compressions in diseases classified elsewhere	Nervous system	7.952986577822208e-11
9.036873360033145	2.488675931999751e-12	585	0.6829268292682927	I26	Lung	up	I26 Pulmonary embolism	Circulatory	7.952986577822208e-11
9.036873360033145	2.488675931999751e-12	585	0.6829268292682927	M31	Lung	up	M31 Other necrotising vasculopathies	Musculoskeletal and connective tissue	7.952986577822208e-11
5.242772108843537	2.500888385270628e-12	587	0.5462962962962963	L40	Granulocyte	up	L40 Psoriasis	Skin	7.971786413722897e-11
4.843840177580466	2.502997809017416e-12	587	0.5277777777777778	M05	Granulocyte	up	M05 Seropositive rheumatoid arthritis	Musculoskeletal and connective tissue	7.971786413722897e-11
4.843840177580466	2.502997809017416e-12	587	0.5277777777777778	J47	Granulocyte	up	J47 Bronchiectasis	Respiratory	7.971786413722897e-11
5.6775746298843135	2.500777362968165e-12	587	0.5648148148148148	J15	Granulocyte	up	J15 Bacterial pneumonia, not elsewhere classified	Respiratory	7.971786413722897e-11
5.909896480331264	2.500777362968165e-12	587	0.5740740740740741	M07	Granulocyte	up	M07 Psoriatic and enteropathic arthropathies	Musculoskeletal and connective tissue	7.971786413722897e-11
4.147433054750128	2.51820786445478e-12	586	0.4907407407407407	K02	Granulocyte	up	K02 Dental caries	Digestive	7.987910937134196e-11
11.400540540540542	2.5159874184055298e-12	73	0.1716417910447761	K11	ECM organization1	down	K11 Diseases of salivary glands	Digestive	7.987910937134196e-11
4.147433054750128	2.51820786445478e-12	586	0.4907407407407407	I25	Granulocyte	up	I25 Chronic ischaemic heart disease	Circulatory	7.987910937134196e-11
4.656526148051571	2.511879593214417e-12	587	0.5185185185185185	M06	Granulocyte	up	M06 Other rheumatoid arthritis	Musculoskeletal and connective tissue	7.987910937134196e-11
4.147433054750128	2.51820786445478e-12	586	0.4907407407407407	G47	Granulocyte	up	G47 Sleep disorders	Nervous system	7.987910937134196e-11
4.147433054750128	2.51820786445478e-12	586	0.4907407407407407	F32	Granulocyte	up	F32 Depressive episode	Mental and behavioural	7.987910937134196e-11
12.220183486238533	2.5339730314044573e-12	582	0.74	I38	ECM organization2	up	I38 Endocarditis, valve unspecified	Circulatory	8.032524444248007e-11
31.13888888888889	2.5366375666635577e-12	55	0.2835820895522388	L05	Axonogenesis	down	L05 Pilonidal cyst	Skin	8.035577836931801e-11
4.476698822528018	2.553846023545248e-12	587	0.5092592592592593	M79	Granulocyte	up	M79 Other soft tissue disorders, not elsewhere classified	Musculoskeletal and connective tissue	8.08171212470318e-11
13.90234059725585	2.5546231796624848e-12	229	0.4814814814814814	J42	Granulocyte	up	J42 Unspecified chronic bronchitis	Respiratory	8.08171212470318e-11
9.368478260869566	2.568389945167837e-12	223	0.3939393939393939	B17	Adaptive immunity	up	B17 Other acute viral hepatitis	Infectious and Parasitic	8.11982556159085e-11
7.534650856389987	2.578937063901776e-12	379	0.5074626865671642	E78	Axonogenesis	down	E78 Disorders of lipoprotein metabolism and other lipidaemias	Endocrine, nutritional and metabolic	8.147716080415297e-11
3.304288988322601	2.5857094243519896e-12	146	0.1039156626506024	K72	Platelet	down	K72 Hepatic failure, not elsewhere classified	Digestive	8.163651572927351e-11
30.51655629139073	2.5944801862465283e-12	334	0.7804878048780488	J61	Lung	up	J61 Pneumoconiosis due to asbestos and other mineral fibres	Respiratory	8.185870952357785e-11
14.77504638218924	2.6018076582090544e-12	121	0.3432835820895522	M72	Axonogenesis	down	M72 Fibroblastic disorders	Musculoskeletal and connective tissue	8.198037312376923e-11
12.538734567901232	2.600808457486892e-12	242	0.4626865671641791	K80	ECM organization1	down	K80 Cholelithiasis	Digestive	8.198037312376923e-11
8.235219628017411	2.610800464708518e-12	172	0.291044776119403	I95	ECM organization1	down	I95 Hypotension	Circulatory	8.22088850327418e-11
19.541587301587303	2.664202192192988e-12	92	0.3283582089552239	J20	Axonogenesis	down	J20 Acute bronchitis	Respiratory	8.383450895513603e-11
10.892403422348975	2.7002844404933057e-12	587	0.72	M13	ECM organization2	up	M13 Other arthritis	Musculoskeletal and connective tissue	8.389399103093934e-11
13.474195506982392	2.7001734181908432e-12	587	0.76	K59	ECM organization2	up	K59 Other functional intestinal disorders	Digestive	8.389399103093934e-11
12.083216783216782	2.7001734181908432e-12	587	0.74	B95	ECM organization2	up	B95 Streptococcus and staphylococcus as the cause of diseases classified to other chapters	Infectious and Parasitic	8.389399103093934e-11
9.86171497584541	2.701616708122856e-12	587	0.7	N13	ECM organization2	up	N13 Obstructive and reflux uropathy	Genitourinary	8.389399103093934e-11
19.51546601546601	2.7001734181908432e-12	587	0.82	J69	ECM organization2	up	J69 Pneumonitis due to solids and liquids	Respiratory	8.389399103093934e-11
10.892403422348975	2.7002844404933057e-12	587	0.72	B96	ECM organization2	up	B96 Other bacterial agents as the cause of diseases classified to other chapters	Infectious and Parasitic	8.389399103093934e-11
17.096892138939673	2.7001734181908432e-12	587	0.8	K65	ECM organization2	up	K65 Peritonitis	Digestive	8.389399103093934e-11
13.474195506982392	2.7001734181908432e-12	587	0.76	M16	ECM organization2	up	M16 Coxarthrosis [arthrosis of hip]	Musculoskeletal and connective tissue	8.389399103093934e-11
10.892403422348975	2.7002844404933057e-12	587	0.72	I79	ECM organization2	up	I79 Disorders of arteries, arterioles and capillaries in diseases classified elsewhere	Circulatory	8.389399103093934e-11
9.86171497584541	2.701616708122856e-12	587	0.7	M25	ECM organization2	up	M25 Other joint disorders, not elsewhere classified	Musculoskeletal and connective tissue	8.389399103093934e-11
26.434611344537814	2.7001734181908432e-12	587	0.86	G62	ECM organization2	up	G62 Other polyneuropathies	Nervous system	8.389399103093934e-11
9.86171497584541	2.701616708122856e-12	587	0.7	M19	ECM organization2	up	M19 Other arthrosis	Musculoskeletal and connective tissue	8.389399103093934e-11
5.495456487679817	2.6789681584205027e-12	374	0.398989898989899	M50	Inflammatory Response	up	M50 Cervical disk disorders	Musculoskeletal and connective tissue	8.389399103093934e-11
9.86171497584541	2.701616708122856e-12	587	0.7	G40	ECM organization2	up	G40 Epilepsy	Nervous system	8.389399103093934e-11
13.474195506982392	2.7001734181908432e-12	587	0.76	N08	ECM organization2	up	N08 Glomerular disorders in diseases classified elsewhere	Genitourinary	8.389399103093934e-11
9.86171497584541	2.701616708122856e-12	587	0.7	D89	ECM organization2	up	D89 Other disorders involving the immune mechanism, not elsewhere classified	Blood and Immunue	8.389399103093934e-11
12.083216783216782	2.7001734181908432e-12	587	0.74	L89	ECM organization2	up	L89 Decubitus ulcer	Skin	8.389399103093934e-11
10.892403422348975	2.7002844404933057e-12	587	0.72	D61	ECM organization2	up	D61 Other aplastic anaemias	Blood and Immunue	8.389399103093934e-11
9.86171497584541	2.701616708122856e-12	587	0.7	J81	ECM organization2	up	J81 Pulmonary oedema	Respiratory	8.389399103093934e-11
10.892403422348975	2.7002844404933057e-12	587	0.72	I11	ECM organization2	up	I11 Hypertensive heart disease	Circulatory	8.389399103093934e-11
8.961121157323689	2.715716540535596e-12	587	0.68	K25	ECM organization2	up	K25 Gastric ulcer	Digestive	8.400047389821692e-11
8.961121157323689	2.715716540535596e-12	587	0.68	J90	ECM organization2	up	J90 Pleural effusion, not elsewhere classified	Respiratory	8.400047389821692e-11
8.961121157323689	2.715716540535596e-12	587	0.68	A41	ECM organization2	up	A41 Other septicaemia	Infectious and Parasitic	8.400047389821692e-11
31.863704819277107	2.7070568009435188e-12	98	0.4838709677419355	L72	Muscle	up	L72 Follicular cysts of skin and subcutaneous tissue	Skin	8.400047389821692e-11
8.961121157323689	2.715716540535596e-12	587	0.68	E88	ECM organization2	up	E88 Other metabolic disorders	Endocrine, nutritional and metabolic	8.400047389821692e-11
8.961121157323689	2.715716540535596e-12	587	0.68	A08	ECM organization2	up	A08 Viral and other specified intestinal infections	Infectious and Parasitic	8.400047389821692e-11
8.530210539429424	2.7247093470350588e-12	376	0.54	G83	ECM organization2	up	G83 Other paralytic syndromes	Nervous system	8.41373715796662e-11
58.323232323232325	2.722932990195659e-12	26	0.2666666666666666	L68	Lipid metabolism	down	L68 Hypertrichosis	Skin	8.41373715796662e-11
9.824540503744045	2.7254865031522968e-12	73	0.1567164179104477	E21	ECM organization1	down	E21 Hyperparathyroidism and other disorders of parathyroid gland	Endocrine, nutritional and metabolic	8.41373715796662e-11
15.124154086413329	2.727706949201547e-12	55	0.1567164179104477	J00	ECM organization1	down	J00 Acute nasopharyngitis [common cold]	Respiratory	8.415091745570704e-11
4.303939962476548	2.745248472990625e-12	587	0.5	J98	Granulocyte	up	J98 Other respiratory disorders	Respiratory	8.45815889604e-11
4.303939962476548	2.745248472990625e-12	587	0.5	M17	Granulocyte	up	M17 Gonarthrosis [arthrosis of knee]	Musculoskeletal and connective tissue	8.45815889604e-11
41.0	2.7571278593541138e-12	45	0.3333333333333333	E28	Lipid metabolism	down	E28 Ovarian dysfunction	Endocrine, nutritional and metabolic	8.489221841787061e-11
17.364575163398694	2.7601254615206017e-12	139	0.3656716417910448	K29	ECM organization1	down	K29 Gastritis and duodenitis	Digestive	8.492915035735575e-11
11.459535538353272	2.795097486796294e-12	123	0.2686567164179104	M75	ECM organization1	down	M75 Shoulder lesions	Musculoskeletal and connective tissue	8.589332758384031e-11
17.080338884019866	2.794542375283981e-12	372	0.6865671641791045	E11	Axonogenesis	down	E11 Non-insulin-dependent diabetes mellitus	Endocrine, nutritional and metabolic	8.589332758384031e-11
35.11602209944751	2.8175239918937227e-12	202	0.7	F32	Lipid metabolism	down	F32 Depressive episode	Mental and behavioural	8.652619842985975e-11
8.167657676789128	2.8456126344167387e-12	587	0.66	L24	ECM organization2	up	L24 Irritant contact dermatitis	Skin	8.727530905764377e-11
8.167657676789128	2.8456126344167387e-12	587	0.66	L03	ECM organization2	up	L03 Cellulitis	Skin	8.727530905764377e-11
5.910094019326194	2.8500535265152398e-12	586	0.582089552238806	E78	Regulation Of Angiogenesis	up	E78 Disorders of lipoprotein metabolism and other lipidaemias	Endocrine, nutritional and metabolic	8.735478790679285e-11
7.48014440433213	2.887245997840182e-12	586	0.64	I74	ECM organization2	up	I74 Arterial embolism and thrombosis	Circulatory	8.820854008407987e-11
7.48014440433213	2.887245997840182e-12	586	0.64	I21	ECM organization2	up	I21 Acute myocardial infarction	Circulatory	8.820854008407987e-11
7.48014440433213	2.887245997840182e-12	586	0.64	D68	ECM organization2	up	D68 Other coagulation defects	Blood and Immunue	8.820854008407987e-11
7.029197728079517	2.883804306463844e-12	344	0.4626865671641791	G43	Axonogenesis	up	G43 Migraine	Nervous system	8.820854008407987e-11
7.48014440433213	2.887245997840182e-12	586	0.64	D50	ECM organization2	up	D50 Iron deficiency anaemia	Blood and Immunue	8.820854008407987e-11
7.680363452801615	2.896682893549496e-12	376	0.4696969696969697	F43	Inflammatory Response	up	F43 Reaction to severe stress, and adjustment disorders	Mental and behavioural	8.838251061248694e-11
8.061361987354456	2.896682893549496e-12	376	0.4797979797979798	G83	Inflammatory Response	up	G83 Other paralytic syndromes	Nervous system	8.838251061248694e-11
11.818759936406996	2.9264368706094497e-12	440	0.66	M80	ECM organization2	up	M80 Osteoporosis with pathological fracture	Musculoskeletal and connective tissue	8.923270902041675e-11
17.058201058201057	2.9942714974140468e-12	510	0.7741935483870968	G99	Muscle	up	G99 Other disorders of nervous system in diseases classified elsewhere	Nervous system	9.124221378442599e-11
11.12867515771932	3.040234730633529e-12	307	0.5373134328358209	J45	Axonogenesis	down	J45 Asthma	Respiratory	9.258308626517268e-11
10.445752733389403	3.043676422009867e-12	59	0.1343283582089552	D52	ECM organization1	down	D52 Folate deficiency anaemia	Blood and Immunue	9.262817317291883e-11
6.706395348837209	3.060884878891557e-12	585	0.6018518518518519	F17	Granulocyte	up	F17 Mental and behavioural disorders due to use of tobacco	Mental and behavioural	9.285273898510339e-11
6.181992337164751	3.060884878891557e-12	585	0.5833333333333334	G55	Granulocyte	up	G55 Nerve root and plexus compressions in diseases classified elsewhere	Nervous system	9.285273898510339e-11
6.731638418079095	3.0595526112620064e-12	453	0.5	L05	Inflammatory Response	up	L05 Pilonidal cyst	Skin	9.285273898510339e-11
6.437968940848019	3.060884878891557e-12	585	0.5925925925925926	I31	Granulocyte	up	I31 Other diseases of pericardium	Circulatory	9.285273898510339e-11
5.48095238095238	3.060884878891557e-12	585	0.5555555555555556	H91	Granulocyte	up	H91 Other hearing loss	Eye and Ear	9.285273898510339e-11
5.979685807150596	3.068656440063933e-12	365	0.4090909090909091	M72	Inflammatory Response	up	M72 Fibroblastic disorders	Musculoskeletal and connective tissue	9.302874260404343e-11
5.685421836228287	3.075983912026459e-12	334	0.3737373737373737	J61	Inflammatory Response	up	J61 Pneumoconiosis due to asbestos and other mineral fibres	Respiratory	9.319106615319672e-11
8.393292682926829	3.095190770352474e-12	102	0.2	M88	Signaling By Receptor Tyrosine Kinases	up	M88 Paget's disease of bone [osteitis deformans]	Musculoskeletal and connective tissue	9.371285286236412e-11
16.222499999999997	3.098854506333737e-12	34	0.1044776119402985	M14	ECM organization1	down	M14 Arthropathies in other diseases classified elsewhere	Musculoskeletal and connective tissue	9.376367459523066e-11
4.4975080099679605	3.1062930005987255e-12	585	0.5092592592592593	G45	Granulocyte	up	G45 Transient cerebral ischaemic attacks and related syndromes	Nervous system	9.392857298609411e-11
7.827956989247312	3.1120661603267767e-12	450	0.5303030303030303	N62	Inflammatory Response	up	N62 Hypertrophy of breast	Genitourinary	9.404293594661183e-11
8.320251177394034	3.121725100641015e-12	399	0.5050505050505051	F81	Inflammatory Response	up	F81 Specific developmental disorders of scholastic skills	Mental and behavioural	9.427450124902583e-11
13.53960396039604	3.178346474896898e-12	99	0.2462686567164179	A49	ECM organization1	down	A49 Bacterial infection of unspecified site	Infectious and Parasitic	9.592310588008324e-11
9.445173839046925	3.189892794353e-12	489	0.64	F11	ECM organization2	up	F11 Mental and behavioural disorders due to use of opioids	Mental and behavioural	9.62100999124399e-11
8.676215438000664	3.197664355525376e-12	358	0.4797979797979798	B99	Inflammatory Response	up	B99 Other and unspecified infectious diseases	Infectious and Parasitic	9.63829501213622e-11
9.42188187659537	3.213429522475053e-12	587	0.6865671641791045	K40	Regulation Of Angiogenesis	down	K40 Inguinal hernia	Digestive	9.679636684026895e-11
16.110294117647058	3.223754596604067e-12	82	0.28	L12	ECM organization2	up	L12 Pemphigoid	Skin	9.704549210121307e-11
13.535039609993904	3.2722713427801864e-12	585	0.76	N19	ECM organization2	up	N19 Unspecified renal failure	Genitourinary	9.779813138954629e-11
10.94145199063232	3.272382365082649e-12	585	0.72	Q61	ECM organization2	up	Q61 Cystic kidney disease	Congenital disorders	9.779813138954629e-11
15.188311688311687	3.2722713427801864e-12	585	0.78	N25	ECM organization2	up	N25 Disorders resulting from impaired renal tubular function	Genitourinary	9.779813138954629e-11
9.906060606060604	3.273603610409737e-12	585	0.7	G55	ECM organization2	up	G55 Nerve root and plexus compressions in diseases classified elsewhere	Nervous system	9.779813138954629e-11
9.906060606060604	3.273603610409737e-12	585	0.7	G45	ECM organization2	up	G45 Transient cerebral ischaemic attacks and related syndromes	Nervous system	9.779813138954629e-11
9.906060606060604	3.273603610409737e-12	585	0.7	N35	ECM organization2	up	N35 Urethral stricture	Genitourinary	9.779813138954629e-11
6.7765567765567765	3.269162718311236e-12	202	0.2777777777777778	A46	Inflammatory Response	up	A46 Erysipelas	Infectious and Parasitic	9.779813138954629e-11
13.535039609993904	3.2722713427801864e-12	585	0.76	M54	ECM organization2	up	M54 Dorsalgia	Musculoskeletal and connective tissue	9.779813138954629e-11
9.906060606060604	3.273603610409737e-12	585	0.7	N04	ECM organization2	up	N04 Nephrotic syndrome	Genitourinary	9.779813138954629e-11
10.94145199063232	3.272382365082649e-12	585	0.72	E79	ECM organization2	up	E79 Disorders of purine and pyrimidine metabolism	Endocrine, nutritional and metabolic	9.779813138954629e-11
12.137703537338574	3.2722713427801864e-12	585	0.74	A04	ECM organization2	up	A04 Other bacterial intestinal infections	Infectious and Parasitic	9.779813138954629e-11
12.137703537338574	3.2722713427801864e-12	585	0.74	L53	ECM organization2	up	L53 Other erythematous conditions	Skin	9.779813138954629e-11
9.001361161524501	3.2862601528904638e-12	585	0.68	I26	ECM organization2	up	I26 Pulmonary embolism	Circulatory	9.805220438491619e-11
9.001361161524501	3.2862601528904638e-12	585	0.68	N26	ECM organization2	up	N26 Unspecified contracted kidney	Genitourinary	9.805220438491619e-11
4.299146222846645	3.3024694090499906e-12	538	0.4722222222222222	O70	Granulocyte	down	O70 Perineal laceration during delivery	Pregnancy	9.847363328803607e-11
6.286139887602411	3.3067992788460288e-12	587	0.5970149253731343	M17	Regulation Of Angiogenesis	up	M17 Gonarthrosis [arthrosis of knee]	Musculoskeletal and connective tissue	9.854053220091836e-11
25.066347469220243	3.3208991112587682e-12	99	0.4333333333333333	A49	Lipid metabolism	down	A49 Bacterial infection of unspecified site	Infectious and Parasitic	9.889830190603666e-11
5.752341920374708	3.394173830884029e-12	254	0.3296703296703296	L71	Hemostatis	down	L71 Rosacea	Skin	1.0101677276642372e-10
8.204283887468032	3.4031666373834923e-12	585	0.66	I22	ECM organization2	up	I22 Subsequent myocardial infarction	Circulatory	1.0109331233767116e-10
8.204283887468032	3.4031666373834923e-12	585	0.66	K55	ECM organization2	up	K55 Vascular disorders of intestine	Digestive	1.0109331233767116e-10
9.759615384615383	3.400502102124392e-12	237	0.4328358208955223	K21	Axonogenesis	down	K21 Gastro-oesophageal reflux disease	Digestive	1.0109331233767116e-10
10.540707374040707	3.43791661805426e-12	77	0.1716417910447761	N13	ECM organization1	down	N13 Obstructive and reflux uropathy	Genitourinary	1.0180544056673278e-10
12.981118373275237	3.431699369116359e-12	77	0.1940298507462686	H25	ECM organization1	down	H25 Senile cataract	Eye and Ear	1.0180544056673278e-10
13.88355140186916	3.431699369116359e-12	77	0.2014925373134328	K61	ECM organization1	down	K61 Abscess of anal and rectal regions	Digestive	1.0180544056673278e-10
4.228354263053536	3.436695372727172e-12	223	0.2272727272727272	B17	Inflammatory Response	up	B17 Other acute viral hepatitis	Infectious and Parasitic	1.0180544056673278e-10
10.540707374040707	3.43791661805426e-12	77	0.1716417910447761	H46	ECM organization1	down	H46 Optic neuritis	Eye and Ear	1.0180544056673278e-10
5.27892561983471	3.4718894426077895e-12	409	0.4430379746835443	F12	Gastrointestinal epithelium	up	F12 Mental and behavioural disorders due to use of cannabinoids	Mental and behavioural	1.0274704395567111e-10
23.72515527950311	3.5532687903128135e-12	45	0.1641791044776119	M62	ECM organization1	down	M62 Other disorders of muscle	Musculoskeletal and connective tissue	1.050895375729836e-10
15.942528735632184	3.561706485299965e-12	45	0.1343283582089552	K12	ECM organization1	down	K12 Stomatitis and related lesions	Digestive	1.0520733002732204e-10
15.942528735632184	3.561706485299965e-12	45	0.1343283582089552	L28	ECM organization1	down	L28 Lichen simplex chronicus and prurigo	Skin	1.0520733002732204e-10
4.137861763704461	3.585465258026943e-12	587	0.4907407407407407	J45	Granulocyte	up	J45 Asthma	Respiratory	1.0577682390201659e-10
4.137861763704461	3.585465258026943e-12	587	0.4907407407407407	G56	Granulocyte	up	G56 Mononeuropathies of upper limb	Nervous system	1.0577682390201659e-10
8.34759901349195	3.589240016310669e-12	82	0.1567164179104477	E80	ECM organization1	up	E80 Disorders of porphyrin and bilirubin metabolism	Endocrine, nutritional and metabolic	1.0582208767190104e-10
4.613526119402985	3.637645740184325e-12	172	0.1919191919191919	K13	Inflammatory Response	up	K13 Other diseases of lip and oral mucosa	Digestive	1.0718233537141987e-10
8.471198156682028	3.697930850421472e-12	464	0.6	M85	ECM organization2	up	M85 Other disorders of bone density and structure	Musculoskeletal and connective tissue	1.0889069197450555e-10
25.08178137651822	3.7618796966398804e-12	106	0.4583333333333333	J12	Pancreas	down	J12 Viral pneumonia, not elsewhere classified	Respiratory	1.107047363437351e-10
33.94577205882353	3.794742298168785e-12	77	0.4333333333333333	K61	Lipid metabolism	down	K61 Abscess of anal and rectal regions	Digestive	1.1160228407665508e-10
17.81551020408163	3.842703932832592e-12	172	0.4776119402985074	G56	Axonogenesis	down	G56 Mononeuropathies of upper limb	Nervous system	1.1294249667426819e-10
15.412429378531073	3.846256646511392e-12	192	0.5	M06	Lipid metabolism	down	M06 Other rheumatoid arthritis	Musculoskeletal and connective tissue	1.1297661313931971e-10
4.989911218724778	3.898326106366312e-12	399	0.4166666666666667	F81	Granulocyte	up	F81 Specific developmental disorders of scholastic skills	Mental and behavioural	1.1443489040142551e-10
8.228562243831874	3.906430734446076e-12	585	0.6567164179104478	B01	Regulation Of Angiogenesis	down	B01 Varicella [chickenpox]	Infectious and Parasitic	1.1460157543438326e-10
7.463463463463464	3.939182313672518e-12	587	0.64	E21	ECM organization2	up	E21 Hyperparathyroidism and other disorders of parathyroid gland	Endocrine, nutritional and metabolic	1.1491998705335412e-10
5.27345537757437	3.936295733808493e-12	375	0.4177215189873418	M41	Gastrointestinal epithelium	up	M41 Scoliosis	Musculoskeletal and connective tissue	1.1491998705335412e-10
7.463463463463464	3.939182313672518e-12	587	0.64	K72	ECM organization2	up	K72 Hepatic failure, not elsewhere classified	Digestive	1.1491998705335412e-10
7.463463463463464	3.939182313672518e-12	587	0.64	F41	ECM organization2	up	F41 Other anxiety disorders	Mental and behavioural	1.1491998705335412e-10
7.463463463463464	3.939182313672518e-12	587	0.64	M86	ECM organization2	up	M86 Osteomyelitis	Musculoskeletal and connective tissue	1.1491998705335412e-10
7.463463463463464	3.939182313672518e-12	587	0.64	L08	ECM organization2	up	L08 Other local infections of skin and subcutaneous tissue	Skin	1.1491998705335412e-10
7.463463463463464	3.939182313672518e-12	587	0.64	F33	ECM organization2	up	F33 Recurrent depressive disorder	Mental and behavioural	1.1491998705335412e-10
7.463463463463464	3.939182313672518e-12	587	0.64	H26	ECM organization2	up	H26 Other cataract	Eye and Ear	1.1491998705335412e-10
7.463463463463464	3.939182313672518e-12	587	0.64	B37	ECM organization2	up	B37 Candidiasis	Infectious and Parasitic	1.1491998705335412e-10
18.21760154738878	3.955280547529583e-12	509	0.78	I72	ECM organization2	up	I72 Other aneurysm	Circulatory	1.1531840174130692e-10
6.960102960102961	3.9888092828732624e-12	365	0.4776119402985074	M72	Regulation Of Angiogenesis	up	M72 Fibroblastic disorders	Musculoskeletal and connective tissue	1.1615901828572733e-10
6.314644920149507	3.9890313274781874e-12	585	0.5970149253731343	N05	Axonogenesis	up	N05 Unspecified nephritic syndrome	Genitourinary	1.1615901828572733e-10
7.897749042145595	4.104938611249054e-12	374	0.52	M50	ECM organization2	up	M50 Cervical disk disorders	Musculoskeletal and connective tissue	1.1946054250555468e-10
7.145000857485852	4.3466341637099496e-12	376	0.4925373134328358	F43	Regulation Of Angiogenesis	up	F43 Reaction to severe stress, and adjustment disorders	Mental and behavioural	1.264163945938106e-10
14.081323099415204	4.374167694720654e-12	202	0.4328358208955223	F32	ECM organization1	down	F32 Depressive episode	Mental and behavioural	1.2706069406952396e-10
10.78353147690098	4.374167694720654e-12	202	0.3805970149253731	M32	ECM organization1	down	M32 Systemic lupus erythematosus	Musculoskeletal and connective tissue	1.2706069406952396e-10
7.496885674100864	4.391376151602344e-12	585	0.64	K56	ECM organization2	up	K56 Paralytic ileus and intestinal obstruction without hernia	Digestive	1.2748216250306204e-10
9.952686447473935	4.438116540939063e-12	61	0.1343283582089552	K86	ECM organization1	down	K86 Other diseases of pancreas	Digestive	1.287599020034606e-10
5.923469387755102	4.44677628053114e-12	585	0.582089552238806	N04	Axonogenesis	up	N04 Nephrotic syndrome	Genitourinary	1.2893194431064869e-10
4.570360110803324	4.53503901098884e-12	464	0.4242424242424242	M85	Inflammatory Response	up	M85 Other disorders of bone density and structure	Musculoskeletal and connective tissue	1.3141040648283732e-10
8.002175805047868	4.551914400963142e-12	420	0.5522388059701493	B26	Regulation Of Angiogenesis	down	B26 Mumps	Infectious and Parasitic	1.3181852911483207e-10
4.950777777777778	4.572342504616245e-12	214	0.2537313432835821	H36	ECM organization1	down	H36 Retinal disorders in diseases classified elsewhere	Eye and Ear	1.323289713100701e-10
18.135993208828523	4.627187522032728e-12	101	0.291044776119403	K56	ECM organization1	down	K56 Paralytic ileus and intestinal obstruction without hernia	Digestive	1.338342443604714e-10
4.824324324324325	4.646616424963668e-12	586	0.5316455696202531	I77	Gastrointestinal epithelium	up	I77 Other disorders of arteries and arterioles	Circulatory	1.3390420194257715e-10
4.824324324324325	4.646616424963668e-12	586	0.5316455696202531	M48	Gastrointestinal epithelium	up	M48 Other spondylopathies	Musculoskeletal and connective tissue	1.3390420194257715e-10
4.824324324324325	4.646616424963668e-12	586	0.5316455696202531	E14	Gastrointestinal epithelium	up	E14 Unspecified diabetes mellitus	Endocrine, nutritional and metabolic	1.3390420194257715e-10
4.824324324324325	4.646616424963668e-12	586	0.5316455696202531	N18	Gastrointestinal epithelium	up	N18 Chronic renal failure	Genitourinary	1.3390420194257715e-10
4.824324324324325	4.646616424963668e-12	586	0.5316455696202531	I34	Gastrointestinal epithelium	up	I34 Nonrheumatic mitral valve disorders	Circulatory	1.3390420194257715e-10
4.824324324324325	4.646616424963668e-12	586	0.5316455696202531	I65	Gastrointestinal epithelium	up	I65 Occlusion and stenosis of precerebral arteries, not resulting in cerebral infarction	Circulatory	1.3390420194257715e-10
13.175990675990676	4.675593245906384e-12	242	0.5074626865671642	K80	Axonogenesis	down	K80 Cholelithiasis	Digestive	1.3465708548210386e-10
12.967644845748683	4.732436664767192e-12	464	0.7	M85	Lipid metabolism	up	M85 Other disorders of bone density and structure	Musculoskeletal and connective tissue	1.362111203840853e-10
9.418528816119178	4.851230528402084e-12	466	0.5808080808080808	M12	Inflammatory Response	up	M12 Other specific arthropathies	Musculoskeletal and connective tissue	1.3954526206911522e-10
4.185947955390335	4.953593091272524e-12	587	0.494949494949495	D89	Adaptive immunity	up	D89 Other disorders involving the immune mechanism, not elsewhere classified	Blood and Immunue	1.422298534267379e-10
4.185947955390335	4.953593091272524e-12	587	0.494949494949495	A49	Adaptive immunity	up	A49 Bacterial infection of unspecified site	Infectious and Parasitic	1.422298534267379e-10
4.185947955390335	4.953593091272524e-12	587	0.494949494949495	K80	Adaptive immunity	up	K80 Cholelithiasis	Digestive	1.422298534267379e-10
72.01547388781432	4.9893422726654535e-12	60	0.5416666666666666	B27	Pancreas	up	B27 Infectious mononucleosis	Infectious and Parasitic	1.4316926744989959e-10
10.74090909090909	5.037192885026798e-12	105	0.2537313432835821	I87	Axonogenesis	down	I87 Other disorders of veins	Circulatory	1.4445458065912914e-10
24.303125	5.134226377379037e-12	27	0.1208791208791208	N36	Hemostatis	down	N36 Other disorders of urethra	Genitourinary	1.4714792491284382e-10
12.008714596949892	5.140665670921862e-12	152	0.3720930232558139	J46	Neutrophil	up	J46 Status asthmaticus	Respiratory	1.4724312975681103e-10
5.29234374204065	5.251465928779453e-12	334	0.3796296296296296	J61	Granulocyte	up	J61 Pneumoconiosis due to asbestos and other mineral fibres	Respiratory	1.5032559924127947e-10
5.23972397239724	5.2905457792462585e-12	542	0.5285714285714286	L82	Hepatocyte - enzyme	down	L82 Seborrhoeic keratosis	Skin	1.5135254890694078e-10
7.00196463654224	5.375033751420233e-12	539	0.6	F60	ECM organization2	up	F60 Specific personality disorders	Mental and behavioural	1.5367650977426176e-10
10.14677613135763	5.442202244410055e-12	246	0.4634146341463415	I30	Lung	up	I30 Acute pericarditis	Circulatory	1.5550278064608328e-10
4.90992628992629	5.600742092326527e-12	448	0.4505494505494505	M77	Hemostatis	down	M77 Other enthesopathies	Musculoskeletal and connective tissue	1.59839426286868e-10
66.1797385620915	5.740408148824372e-12	25	0.2916666666666667	J37	Pancreas	down	J37 Chronic laryngitis and laryngotracheitis	Respiratory	1.6372642372299075e-10
5.547445255474452	5.795253166240855e-12	586	0.5671641791044776	N02	Axonogenesis	up	N02 Recurrent and persistent haematuria	Genitourinary	1.6499180081247018e-10
5.547445255474452	5.795253166240855e-12	586	0.5671641791044776	K63	Regulation Of Angiogenesis	up	K63 Other diseases of intestine	Digestive	1.6499180081247018e-10
5.547445255474452	5.795253166240855e-12	586	0.5671641791044776	K57	Regulation Of Angiogenesis	up	K57 Diverticular disease of intestine	Digestive	1.6499180081247018e-10
3.98729266987694	5.819345005875221e-12	586	0.4814814814814814	J18	Granulocyte	up	J18 Pneumonia, organism unspecified	Respiratory	1.6549399298281035e-10
7.74173027989822	5.819900117387533e-12	453	0.5555555555555556	L05	Granulocyte	up	L05 Pilonidal cyst	Skin	1.6549399298281035e-10
68.80952380952381	5.830114169214085e-12	29	0.3333333333333333	G71	Pancreas	down	G71 Primary disorders of muscles	Nervous system	1.6568468859225008e-10
4.8133895363253165	5.9248161932146096e-12	587	0.5316455696202531	K20	Gastrointestinal epithelium	up	K20 Oesophagitis	Digestive	1.6797173975865094e-10
4.8133895363253165	5.9248161932146096e-12	587	0.5316455696202531	K25	Gastrointestinal epithelium	up	K25 Gastric ulcer	Digestive	1.6797173975865094e-10
4.8133895363253165	5.9248161932146096e-12	587	0.5316455696202531	D61	Gastrointestinal epithelium	up	D61 Other aplastic anaemias	Blood and Immunue	1.6797173975865094e-10
4.8133895363253165	5.9248161932146096e-12	587	0.5316455696202531	K90	Gastrointestinal epithelium	up	K90 Intestinal malabsorption	Digestive	1.6797173975865094e-10
10.19549477071601	5.982880857402506e-12	245	0.4634146341463415	F29	Lung	up	F29 Unspecified nonorganic psychosis	Mental and behavioural	1.6951615396330843e-10
4.844560916705205	6.04438721296674e-12	539	0.5063291139240507	F60	Gastrointestinal epithelium	up	F60 Specific personality disorders	Mental and behavioural	1.711561731671733e-10
8.483095723014257	6.052602863348966e-12	517	0.6341463414634146	J80	Lung	up	J80 Adult respiratory distress syndrome	Respiratory	1.7118355595311277e-10
12.950513538748837	6.049605261182478e-12	42	0.1119402985074626	J61	ECM organization1	down	J61 Pneumoconiosis due to asbestos and other mineral fibres	Respiratory	1.7118355595311277e-10
6.726446280991736	6.0951244051921094e-12	112	0.1791044776119403	F31	ECM organization1	down	F31 Bipolar affective disorder	Mental and behavioural	1.722830137079795e-10
4.835299387785576	6.113110018191037e-12	585	0.5316455696202531	D51	Gastrointestinal epithelium	up	D51 Vitamin B12 deficiency anaemia	Blood and Immunue	1.7268804568133916e-10
4.397830018083182	6.604716773495056e-12	440	0.4166666666666667	M46	Granulocyte	up	M46 Other inflammatory spondylopathies	Musculoskeletal and connective tissue	1.8646382704466138e-10
11.022222222222222	6.658229523281989e-12	70	0.1758241758241758	L01	Hemostatis	up	L01 Impetigo	Skin	1.878623039687305e-10
12.246503496503497	6.7037486672916194e-12	81	0.2238805970149253	F34	Regulation Of Angiogenesis	up	F34 Persistent mood [affective] disorders	Mental and behavioural	1.8903370570359267e-10
7.511413307430792	6.742051361641188e-12	464	0.5671641791044776	M85	Axonogenesis	up	M85 Other disorders of bone density and structure	Musculoskeletal and connective tissue	1.9000034004357792e-10
10.854238854238854	6.813549724427048e-12	54	0.126865671641791	G12	ECM organization1	down	G12 Spinal muscular atrophy and related syndromes	Nervous system	1.9178640082487387e-10
10.854238854238854	6.813549724427048e-12	54	0.126865671641791	N47	ECM organization1	down	N47 Redundant prepuce, phimosis and paraphimosis	Genitourinary	1.9178640082487387e-10
12.246503496503497	6.868283719541069e-12	67	0.1851851851851851	I46	Hepatocyte - secreted	down	I46 Cardiac arrest	Circulatory	1.932118979400618e-10
5.53495383455813	6.939115948512154e-12	587	0.5671641791044776	M19	Regulation Of Angiogenesis	up	M19 Other arthrosis	Musculoskeletal and connective tissue	1.9508828838102737e-10
3.9781041388518026	7.129297152630443e-12	587	0.4814814814814814	M13	Granulocyte	up	M13 Other arthritis	Musculoskeletal and connective tissue	2.000778152780993e-10
3.9781041388518026	7.129297152630443e-12	587	0.4814814814814814	J86	Granulocyte	up	J86 Pyothorax	Respiratory	2.000778152780993e-10
3.9781041388518026	7.129297152630443e-12	587	0.4814814814814814	K44	Granulocyte	up	K44 Diaphragmatic hernia	Digestive	2.000778152780993e-10
5.559982348862132	7.229217224846707e-12	585	0.5671641791044776	N26	Axonogenesis	up	N26 Unspecified contracted kidney	Genitourinary	2.0264117980056951e-10
5.559982348862132	7.229217224846707e-12	585	0.5671641791044776	N19	Axonogenesis	up	N19 Unspecified renal failure	Genitourinary	2.0264117980056951e-10
19.602112676056336	7.35556060504905e-12	587	0.8260869565217391	K22	Lysosomal enzymes	up	K22 Other diseases of oesophagus	Digestive	2.0603150720769056e-10
11.954484902309058	7.358891274122925e-12	586	0.7419354838709677	I45	Muscle	up	I45 Other conduction disorders	Circulatory	2.0603150720769056e-10
21.094577553593947	7.618239372675362e-12	25	0.0895522388059701	K65	ECM organization1	down	K65 Peritonitis	Digestive	2.1316628083542807e-10
13.055210918114144	7.661205003728355e-12	77	0.2238805970149253	K61	Axonogenesis	down	K61 Abscess of anal and rectal regions	Digestive	2.142415836211354e-10
6.238392238392239	7.67286234548692e-12	324	0.417910447761194	M81	Regulation Of Angiogenesis	down	M81 Osteoporosis without pathological fracture	Musculoskeletal and connective tissue	2.1444061201304035e-10
2.484343161767136	7.72759634060094e-12	270	0.161144578313253	F03	Platelet	down	F03 Unspecified dementia	Mental and behavioural	2.1584259630944036e-10
4.914377588838021	7.908007582102528e-12	454	0.4567901234567901	L57	Hepatocyte - secreted	down	L57 Skin changes due to chronic exposure to nonionising radiation	Skin	2.2075119037698967e-10
29.420289855072465	7.92488297207683e-12	79	0.4166666666666667	G59	Pancreas	down	G59 Mononeuropathy in diseases classified elsewhere	Nervous system	2.2109159630072815e-10
4.104525742243968	8.213318913874446e-12	577	0.4848484848484848	F17	Adaptive immunity	down	F17 Mental and behavioural disorders due to use of tobacco	Mental and behavioural	2.2900323432120292e-10
6.462633792048931	8.513301175128163e-12	121	0.1865671641791045	M72	ECM organization1	down	M72 Fibroblastic disorders	Musculoskeletal and connective tissue	2.3722728088711114e-10
4.095238095238096	8.747225166416683e-12	510	0.4444444444444444	L60	Granulocyte	up	L60 Nail disorders	Skin	2.4360196878549104e-10
14.737121212121211	8.833600517732519e-12	36	0.1044776119402985	N73	ECM organization1	down	N73 Other female pelvic inflammatory diseases	Genitourinary	2.4586247475164546e-10
19.506944444444443	8.842593324231984e-12	108	0.4	I35	Lipid metabolism	down	I35 Nonrheumatic aortic valve disorders	Circulatory	2.459678256125589e-10
8.324906755076668	9.306111437012987e-12	405	0.5581395348837209	M30	Neutrophil	up	M30 Polyarteritis nodosa and related conditions	Musculoskeletal and connective tissue	2.5870880246792077e-10
8.274875946722382	9.573564163645187e-12	574	0.6585365853658537	I82	Lung	up	I82 Other venous embolism and thrombosis	Circulatory	2.6598740151605267e-10
31.494505494505496	9.672485035139287e-12	48	0.3	K64	Lipid metabolism	down	K64 Haemorrhoids and perianal venous thrombosis	Digestive	2.6857778552598407e-10
8.297035692679977	9.85256320973349e-12	78	0.1492537313432835	H66	ECM organization1	down	H66 Suppurative and unspecified otitis media	Eye and Ear	2.7341731229267457e-10
3.813025210084034	9.882539231398368e-12	241	0.2272727272727272	G82	Inflammatory Response	up	G82 Paraplegia and tetraplegia	Nervous system	2.740881344553187e-10
8.528982395878058	1.006927874414032e-11	435	0.5853658536585366	J17	Lung	up	J17 Pneumonia in diseases classified elsewhere	Respiratory	2.791033882882838e-10
7.641200000000001	1.0337286582284833e-11	146	0.2592592592592592	K72	Hepatocyte - secreted	down	K72 Hepatic failure, not elsewhere classified	Digestive	2.8636405856567577e-10
15.227003553099092	1.0458744981178823e-11	163	0.4516129032258064	H90	Muscle	up	H90 Conductive and sensorineural hearing loss	Eye and Ear	2.8955887629017483e-10
6.849691797060218	1.0910383707596338e-11	586	0.62	E10	ECM organization2	up	E10 Insulin-dependent diabetes mellitus	Endocrine, nutritional and metabolic	3.0135628261823995e-10
6.849691797060218	1.0910383707596338e-11	586	0.62	J18	ECM organization2	up	J18 Pneumonia, organism unspecified	Respiratory	3.0135628261823995e-10
6.849691797060218	1.0910383707596338e-11	586	0.62	I80	ECM organization2	up	I80 Phlebitis and thrombophlebitis	Circulatory	3.0135628261823995e-10
6.849691797060218	1.0910383707596338e-11	586	0.62	E61	ECM organization2	up	E61 Deficiency of other nutrient elements	Endocrine, nutritional and metabolic	3.0135628261823995e-10
10.564777327935223	1.0926592963755866e-11	55	0.126865671641791	L30	ECM organization1	down	L30 Other dermatitis	Skin	3.016276089211672e-10
13.765199161425576	1.1028178370509067e-11	68	0.208955223880597	L81	Axonogenesis	up	L81 Other disorders of pigmentation	Skin	3.0425404252096037e-10
11.373394966615306	1.123434678618196e-11	49	0.1194029850746268	I30	ECM organization1	down	I30 Acute pericarditis	Circulatory	3.0976104343546193e-10
5.251984126984127	1.1419531986689435e-11	120	0.1515151515151515	B19	Inflammatory Response	up	B19 Unspecified viral hepatitis	Infectious and Parasitic	3.1468339252935546e-10
16.727188513200556	1.2010947791907256e-11	140	0.4333333333333333	G63	Lipid metabolism	down	G63 Polyneuropathy in diseases classified elsewhere	Nervous system	3.3078780531041606e-10
6.8650009500285	1.203492860923916e-11	585	0.62	M31	ECM organization2	up	M31 Other necrotising vasculopathies	Musculoskeletal and connective tissue	3.308694691918417e-10
6.8650009500285	1.203492860923916e-11	585	0.62	H91	ECM organization2	up	H91 Other hearing loss	Eye and Ear	3.308694691918417e-10
6.8650009500285	1.203492860923916e-11	585	0.62	N05	ECM organization2	up	N05 Unspecified nephritic syndrome	Genitourinary	3.308694691918417e-10
7.807885304659498	1.237210334181782e-11	586	0.6511627906976745	I87	Neutrophil	up	I87 Other disorders of veins	Circulatory	3.3661243377922765e-10
8.29179331306991	1.2294054663186673e-11	160	0.2985074626865671	M79	Axonogenesis	down	M79 Other soft tissue disorders, not elsewhere classified	Musculoskeletal and connective tissue	3.3661243377922765e-10
7.807885304659498	1.237210334181782e-11	586	0.6511627906976745	I65	Neutrophil	up	I65 Occlusion and stenosis of precerebral arteries, not resulting in cerebral infarction	Circulatory	3.3661243377922765e-10
7.807885304659498	1.237210334181782e-11	586	0.6511627906976745	I48	Neutrophil	up	I48 Atrial fibrillation and flutter	Circulatory	3.3661243377922765e-10
6.834437712987505	1.2359890888546944e-11	587	0.62	B97	ECM organization2	up	B97 Viral agents as the cause of diseases classified to other chapters	Infectious and Parasitic	3.3661243377922765e-10
7.807885304659498	1.237210334181782e-11	586	0.6511627906976745	K63	Neutrophil	up	K63 Other diseases of intestine	Digestive	3.3661243377922765e-10
7.807885304659498	1.237210334181782e-11	586	0.6511627906976745	J92	Neutrophil	up	J92 Pleural plaque	Respiratory	3.3661243377922765e-10
7.807885304659498	1.237210334181782e-11	586	0.6511627906976745	I50	Neutrophil	up	I50 Heart failure	Circulatory	3.3661243377922765e-10
7.807885304659498	1.237210334181782e-11	586	0.6511627906976745	E86	Neutrophil	up	E86 Volume depletion	Endocrine, nutritional and metabolic	3.3661243377922765e-10
7.807885304659498	1.237210334181782e-11	586	0.6511627906976745	K92	Neutrophil	up	K92 Other diseases of digestive system	Digestive	3.3661243377922765e-10
7.807885304659498	1.237210334181782e-11	586	0.6511627906976745	I51	Neutrophil	up	I51 Complications and ill-defined descriptions of heart disease	Circulatory	3.3661243377922765e-10
7.807885304659498	1.237210334181782e-11	586	0.6511627906976745	J10	Neutrophil	up	J10 Influenza due to identified influenza virus	Respiratory	3.3661243377922765e-10
7.807885304659498	1.237210334181782e-11	586	0.6511627906976745	E66	Neutrophil	up	E66 Obesity	Endocrine, nutritional and metabolic	3.3661243377922765e-10
7.807885304659498	1.237210334181782e-11	586	0.6511627906976745	K43	Neutrophil	up	K43 Ventral hernia	Digestive	3.3661243377922765e-10
7.807885304659498	1.237210334181782e-11	586	0.6511627906976745	I21	Neutrophil	up	I21 Acute myocardial infarction	Circulatory	3.3661243377922765e-10
7.807885304659498	1.237210334181782e-11	586	0.6511627906976745	E27	Neutrophil	up	E27 Other disorders of adrenal gland	Endocrine, nutritional and metabolic	3.3661243377922765e-10
6.834437712987505	1.2359890888546944e-11	587	0.62	M62	ECM organization2	up	M62 Other disorders of muscle	Musculoskeletal and connective tissue	3.3661243377922765e-10
6.834437712987505	1.2359890888546944e-11	587	0.62	M17	ECM organization2	up	M17 Gonarthrosis [arthrosis of knee]	Musculoskeletal and connective tissue	3.3661243377922765e-10
13.043449419568825	1.2418732708852076e-11	59	0.1728395061728395	I09	Hepatocyte - secreted	down	I09 Other rheumatic heart diseases	Circulatory	3.3768657645624707e-10
20.72388059701493	1.2459255849250894e-11	146	0.5	E03	Pancreas	down	E03 Other hypothyroidism	Endocrine, nutritional and metabolic	3.385935398572027e-10
5.718403041825095	1.2517875624951104e-11	292	0.3670886075949367	H10	Gastrointestinal epithelium	up	H10 Conjunctivitis	Eye and Ear	3.399909726956241e-10
8.145951521402784	1.3226308936964417e-11	581	0.6585365853658537	E13	Lung	up	E13 Other specified diabetes mellitus	Endocrine, nutritional and metabolic	3.5902587569580637e-10
7.82525433871933	1.3313794511304876e-11	585	0.6511627906976745	I31	Neutrophil	up	I31 Other diseases of pericardium	Circulatory	3.6119307430094886e-10
6.790452370595912	1.3401835197157652e-11	144	0.2323232323232323	J67	Adaptive immunity	up	J67 Hypersensitivity pneumonitis due to organic dust	Respiratory	3.633728358393514e-10
12.483493397358943	1.3414380717335916e-11	43	0.1119402985074626	M60	ECM organization1	down	M60 Myositis	Musculoskeletal and connective tissue	3.6350432016133677e-10
4.018841298295129	1.3651413333093387e-11	208	0.207070707070707	G57	Inflammatory Response	up	G57 Mononeuropathies of lower limb	Nervous system	3.6971534091093277e-10
20.248175182481752	1.3809620114102472e-11	149	0.5	M47	Pancreas	down	M47 Spondylosis	Musculoskeletal and connective tissue	3.7378566030331685e-10
4.038630377524144	1.3929635223064452e-11	584	0.4848484848484848	M96	Adaptive immunity	up	M96 Postprocedural musculoskeletal disorders, not elsewhere classified	Musculoskeletal and connective tissue	3.7681817345691875e-10
7.790578413834228	1.4155676630878132e-11	587	0.6511627906976745	M06	Neutrophil	up	M06 Other rheumatoid arthritis	Musculoskeletal and connective tissue	3.8227611128052366e-10
7.790578413834228	1.4155676630878132e-11	587	0.6511627906976745	M05	Neutrophil	up	M05 Seropositive rheumatoid arthritis	Musculoskeletal and connective tissue	3.8227611128052366e-10
7.790578413834228	1.4155676630878132e-11	587	0.6511627906976745	J90	Neutrophil	up	J90 Pleural effusion, not elsewhere classified	Respiratory	3.8227611128052366e-10
8.73428093645485	1.4238166201607784e-11	71	0.1417910447761194	M43	ECM organization1	down	M43 Other deforming dorsopathies	Musculoskeletal and connective tissue	3.8428403773390784e-10
3.871743345672484	1.4660050950965342e-11	226	0.2171717171717171	K30	Inflammatory Response	up	K30 Dyspepsia	Digestive	3.9544461822729584e-10
8.557033096926714	1.510347402700063e-11	399	0.5609756097560976	F81	Lung	up	F81 Specific developmental disorders of scholastic skills	Mental and behavioural	4.0717310801557856e-10
7.782291021671827	1.5910606165903118e-11	501	0.6046511627906976	N31	Neutrophil	up	N31 Neuromuscular dysfunction of bladder, not elsewhere classified	Genitourinary	4.2868782112261045e-10
19.5807962529274	1.6044721107277837e-11	26	0.0895522388059701	H69	ECM organization1	down	H69 Other disorders of Eustachian tube	Eye and Ear	4.3205488445778034e-10
20.983130904183536	1.6948553671625177e-11	89	0.3666666666666666	B37	Lipid metabolism	down	B37 Candidiasis	Infectious and Parasitic	4.561333829163535e-10
5.292865928659286	1.705058316758823e-11	579	0.5522388059701493	M23	Regulation Of Angiogenesis	up	M23 Internal derangement of knee	Musculoskeletal and connective tissue	4.5861796365121134e-10
16.064616755793224	1.7103207738955458e-11	145	0.4333333333333333	B95	Lipid metabolism	down	B95 Streptococcus and staphylococcus as the cause of diseases classified to other chapters	Infectious and Parasitic	4.5977160382831207e-10
17.955128205128208	1.714772768224293e-11	116	0.4	M48	Lipid metabolism	down	M48 Other spondylopathies	Musculoskeletal and connective tissue	4.6043590758286383e-10
17.955128205128208	1.714772768224293e-11	116	0.4	G81	Lipid metabolism	down	G81 Hemiplegia	Nervous system	4.6043590758286383e-10
2.451901419944508	1.7157164577952244e-11	272	0.161144578313253	K70	Platelet	down	K70 Alcoholic liver disease	Digestive	4.6043590758286383e-10
8.05583950932788	1.7356338588569997e-11	586	0.6585365853658537	L97	Lung	up	L97 Ulcer of lower limb, not elsewhere classified	Skin	4.62887963983816e-10
8.05583950932788	1.7356338588569997e-11	586	0.6585365853658537	I64	Lung	up	I64 Stroke, not specified as haemorrhage or infarction	Circulatory	4.62887963983816e-10
8.05583950932788	1.7356338588569997e-11	586	0.6585365853658537	K02	Lung	up	K02 Dental caries	Digestive	4.62887963983816e-10
8.05583950932788	1.7356338588569997e-11	586	0.6585365853658537	A09	Lung	up	A09 Diarrhoea and gastro-enteritis of presumed infectious origin	Infectious and Parasitic	4.62887963983816e-10
8.05583950932788	1.7356338588569997e-11	586	0.6585365853658537	N39	Lung	up	N39 Other disorders of urinary system	Genitourinary	4.62887963983816e-10
8.05583950932788	1.7356338588569997e-11	586	0.6585365853658537	I44	Lung	up	I44 Atrioventricular and left bundle-branch block	Circulatory	4.62887963983816e-10
8.05583950932788	1.7356338588569997e-11	586	0.6585365853658537	I08	Lung	up	I08 Multiple valve diseases	Circulatory	4.62887963983816e-10
8.05583950932788	1.7356338588569997e-11	586	0.6585365853658537	N17	Lung	up	N17 Acute renal failure	Genitourinary	4.62887963983816e-10
8.05583950932788	1.7356338588569997e-11	586	0.6585365853658537	K43	Lung	up	K43 Ventral hernia	Digestive	4.62887963983816e-10
8.05583950932788	1.7356338588569997e-11	586	0.6585365853658537	E61	Lung	up	E61 Deficiency of other nutrient elements	Endocrine, nutritional and metabolic	4.62887963983816e-10
8.05583950932788	1.7356338588569997e-11	586	0.6585365853658537	H54	Lung	up	H54 Blindness and low vision	Eye and Ear	4.62887963983816e-10
15.731187472814268	1.7818413411418987e-11	32	0.0970149253731343	M30	ECM organization1	down	M30 Polyarteritis nodosa and related conditions	Musculoskeletal and connective tissue	4.74943172826265e-10
9.092443140132062	1.7979284727687173e-11	65	0.1343283582089552	M86	ECM organization1	down	M86 Osteomyelitis	Musculoskeletal and connective tissue	4.786908547114547e-10
9.092443140132062	1.7979284727687173e-11	65	0.1343283582089552	G62	ECM organization1	down	G62 Other polyneuropathies	Nervous system	4.786908547114547e-10
11.586104218362284	1.8680723634645343e-11	328	0.5806451612903226	E29	Muscle	up	E29 Testicular dysfunction	Endocrine, nutritional and metabolic	4.970861626544052e-10
4.020118084408485	1.882738409619833e-11	586	0.4848484848484848	G63	Adaptive immunity	up	G63 Polyneuropathy in diseases classified elsewhere	Nervous system	5.004248765512882e-10
4.020118084408485	1.882738409619833e-11	586	0.4848484848484848	L97	Adaptive immunity	up	L97 Ulcer of lower limb, not elsewhere classified	Skin	5.004248765512882e-10
7.017419962335217	1.9063861600443488e-11	166	0.2716049382716049	E87	Hepatocyte - secreted	down	E87 Other disorders of fluid, electrolyte and acid-base balance	Endocrine, nutritional and metabolic	5.064253718291039e-10
3.833152975897689	1.9240942172871197e-11	586	0.4722222222222222	D86	Granulocyte	up	D86 Sarcoidosis	Blood and Immunue	5.105551577017151e-10
3.833152975897689	1.9240942172871197e-11	586	0.4722222222222222	H25	Granulocyte	up	H25 Senile cataract	Eye and Ear	5.105551577017151e-10
8.038010204081633	1.9285351093856207e-11	587	0.6585365853658537	A40	Lung	up	A40 Streptococcal septicaemia	Infectious and Parasitic	5.111592047502898e-10
8.038010204081633	1.9285351093856207e-11	587	0.6585365853658537	A41	Lung	up	A41 Other septicaemia	Infectious and Parasitic	5.111592047502898e-10
20.710193204530317	1.9359513991901167e-11	90	0.3666666666666666	K02	Lipid metabolism	down	K02 Dental caries	Digestive	5.125496439828902e-10
20.710193204530317	1.9359513991901167e-11	90	0.3666666666666666	D86	Lipid metabolism	down	D86 Sarcoidosis	Blood and Immunue	5.125496439828902e-10
3.8420067021486295	1.9600321365942364e-11	585	0.4722222222222222	I22	Granulocyte	up	I22 Subsequent myocardial infarction	Circulatory	5.180539332715106e-10
3.8420067021486295	1.9600321365942364e-11	585	0.4722222222222222	M31	Granulocyte	up	M31 Other necrotising vasculopathies	Musculoskeletal and connective tissue	5.180539332715106e-10
3.8420067021486295	1.9600321365942364e-11	585	0.4722222222222222	N32	Granulocyte	up	N32 Other disorders of bladder	Genitourinary	5.180539332715106e-10
30.589285714285715	1.983269104499641e-11	65	0.375	M86	Pancreas	down	M86 Osteomyelitis	Musculoskeletal and connective tissue	5.239024963295696e-10
7.564561136478944	2.0271118117420883e-11	315	0.46	N81	ECM organization2	down	N81 Female genital prolapse	Genitourinary	5.348857267720801e-10
4.627485380116958	2.077127359001452e-11	581	0.5189873417721519	F20	Gastrointestinal epithelium	up	F20 Schizophrenia	Mental and behavioural	5.47777104524604e-10
5.009562841530054	2.1144419548591028e-11	587	0.5428571428571428	M13	Hepatocyte - enzyme	up	M13 Other arthritis	Musculoskeletal and connective tissue	5.563750552195272e-10
5.009562841530054	2.1144419548591028e-11	587	0.5428571428571428	M79	Hepatocyte - enzyme	up	M79 Other soft tissue disorders, not elsewhere classified	Musculoskeletal and connective tissue	5.563750552195272e-10
5.009562841530054	2.1144419548591028e-11	587	0.5428571428571428	M25	Hepatocyte - enzyme	up	M25 Other joint disorders, not elsewhere classified	Musculoskeletal and connective tissue	5.563750552195272e-10
5.009562841530054	2.1144419548591028e-11	587	0.5428571428571428	K25	Hepatocyte - enzyme	up	K25 Gastric ulcer	Digestive	5.563750552195272e-10
4.010913456291608	2.1190493804112972e-11	587	0.4848484848484848	K70	Adaptive immunity	up	K70 Alcoholic liver disease	Digestive	5.572769506435767e-10
7.608214285714285	2.157862777352193e-11	552	0.627906976744186	I09	Neutrophil	up	I09 Other rheumatic heart diseases	Circulatory	5.668530294766341e-10
7.608214285714285	2.157862777352193e-11	552	0.627906976744186	K08	Neutrophil	up	K08 Other disorders of teeth and supporting structures	Digestive	5.668530294766341e-10
5.91763804985961	2.1665336191745155e-11	187	0.2626262626262626	B16	Adaptive immunity	up	B16 Acute hepatitis B	Infectious and Parasitic	5.688144296878862e-10
5.258671096345515	2.201949733660058e-11	332	0.382716049382716	E28	Hepatocyte - secreted	up	E28 Ovarian dysfunction	Endocrine, nutritional and metabolic	5.777916101123991e-10
5.209653916211293	2.2570501023722045e-11	586	0.5522388059701493	N03	Axonogenesis	up	N03 Chronic nephritic syndrome	Genitourinary	5.909367540756316e-10
5.209653916211293	2.2570501023722045e-11	586	0.5522388059701493	I12	Axonogenesis	up	I12 Hypertensive renal disease	Circulatory	5.909367540756316e-10
5.209653916211293	2.2570501023722045e-11	586	0.5522388059701493	K42	Regulation Of Angiogenesis	up	K42 Umbilical hernia	Digestive	5.909367540756316e-10
5.209653916211293	2.2570501023722045e-11	586	0.5522388059701493	E11	Regulation Of Angiogenesis	up	E11 Non-insulin-dependent diabetes mellitus	Endocrine, nutritional and metabolic	5.909367540756316e-10
4.085940353012781	2.3089308243129377e-11	194	0.1969696969696969	L98	Inflammatory Response	up	L98 Other disorders of skin and subcutaneous tissue, not elsewhere classified	Skin	6.041851561991617e-10
5.221411192214112	2.311262292664651e-11	585	0.5522388059701493	Q61	Axonogenesis	up	Q61 Cystic kidney disease	Congenital disorders	6.044603577360841e-10
4.595958127362605	2.320177383552391e-11	584	0.5189873417721519	H53	Gastrointestinal epithelium	up	H53 Visual disturbances	Eye and Ear	6.064561050356753e-10
8.33264	2.351885353135685e-11	144	0.2753623188405797	H61	Keratinocyte	up	H61 Other disorders of external ear	Eye and Ear	6.144040320758003e-10
6.025976305397104	2.3534729720608997e-11	241	0.3291139240506329	L85	Gastrointestinal epithelium	up	L85 Other epidermal thickening	Skin	6.144789133022685e-10
19.34223602484472	2.38377095840292e-11	34	0.1358024691358024	D58	Hepatocyte - secreted	down	D58 Other hereditary haemolytic anaemias	Blood and Immunue	6.220456900955068e-10
6.930555555555555	2.4013346866524895e-11	416	0.52	E46	ECM organization2	up	E46 Unspecified protein-energy malnutrition	Endocrine, nutritional and metabolic	6.262829371616257e-10
18.268852459016397	2.4075408333601445e-11	27	0.0895522388059701	M18	ECM organization1	down	M18 Arthrosis of first carpometacarpal joint	Musculoskeletal and connective tissue	6.275550145765252e-10
5.197939393939395	2.465405657403608e-11	587	0.5522388059701493	J45	Regulation Of Angiogenesis	up	J45 Asthma	Respiratory	6.419296582717045e-10
5.197939393939395	2.465405657403608e-11	587	0.5522388059701493	M13	Regulation Of Angiogenesis	up	M13 Other arthritis	Musculoskeletal and connective tissue	6.419296582717045e-10
25.277280858676203	2.5376256651554737e-11	96	0.4347826086956521	H73	Lysosomal enzymes	up	H73 Other disorders of tympanic membrane	Eye and Ear	6.60369892102608e-10
9.509696969696968	2.582611902113285e-11	116	0.2537313432835821	M48	Axonogenesis	down	M48 Other spondylopathies	Musculoskeletal and connective tissue	6.717066374483187e-10
6.064259485924112	2.728495207549031e-11	328	0.4153846153846154	E29	Endothelium	up	E29 Testicular dysfunction	Endocrine, nutritional and metabolic	7.092585891191844e-10
21.54615384615385	2.7482904840780972e-11	121	0.4583333333333333	I80	Pancreas	down	I80 Phlebitis and thrombophlebitis	Circulatory	7.14011309922864e-10
6.910059676044331	2.7872482100121942e-11	417	0.52	Q21	ECM organization2	up	Q21 Congenital malformations of cardiac septa	Congenital disorders	7.237345104744142e-10
14.345808383233532	2.8459012924031413e-11	181	0.4666666666666667	I50	Lipid metabolism	down	I50 Heart failure	Circulatory	7.38558295839479e-10
9.877940241576605	2.8668845075685567e-11	160	0.34	F00	ECM organization2	up	F00 Dementia in Alzheimer's disease	Mental and behavioural	7.422195869958707e-10
4.575132786093675	2.8694380205251943e-11	586	0.5189873417721519	K52	Gastrointestinal epithelium	up	K52 Other non-infective gastro-enteritis and colitis	Digestive	7.422195869958707e-10
4.575132786093675	2.8694380205251943e-11	586	0.5189873417721519	I45	Gastrointestinal epithelium	up	I45 Other conduction disorders	Circulatory	7.422195869958707e-10
4.575132786093675	2.8694380205251943e-11	586	0.5189873417721519	D63	Gastrointestinal epithelium	up	D63 Anaemia in chronic diseases classified elsewhere	Blood and Immunue	7.422195869958707e-10
4.575132786093675	2.8694380205251943e-11	586	0.5189873417721519	E53	Gastrointestinal epithelium	up	E53 Deficiency of other B group vitamins	Endocrine, nutritional and metabolic	7.422195869958707e-10
4.575132786093675	2.8694380205251943e-11	586	0.5189873417721519	I25	Gastrointestinal epithelium	up	I25 Chronic ischaemic heart disease	Circulatory	7.422195869958707e-10
6.368123699078203	2.8761437675939302e-11	201	0.2962962962962963	N40	Hepatocyte - secreted	down	N40 Hyperplasia of prostate	Genitourinary	7.435469208045786e-10
4.5855263157894735	2.8794411299770672e-11	585	0.5189873417721519	N05	Gastrointestinal epithelium	up	N05 Unspecified nephritic syndrome	Genitourinary	7.435853660529077e-10
4.5855263157894735	2.8794411299770672e-11	585	0.5189873417721519	H35	Gastrointestinal epithelium	up	H35 Other retinal disorders	Eye and Ear	7.435853660529077e-10
8.926437958696024	2.896549666786541e-11	299	0.4878048780487805	J91	Lung	up	J91 Pleural effusion in conditions classified elsewhere	Respiratory	7.475947205555296e-10
22.927419354838708	2.9027558134941955e-11	72	0.3333333333333333	M07	Lipid metabolism	down	M07 Psoriatic and enteropathic arthropathies	Musculoskeletal and connective tissue	7.48787343435051e-10
11.201923076923077	3.026945361028765e-11	87	0.2238805970149253	N85	Axonogenesis	down	N85 Other noninflammatory disorders of uterus, except cervix	Genitourinary	7.803967428608658e-10
7.184210526315789	3.109890123198511e-11	135	0.2307692307692307	K10	Hemostatis	down	K10 Other diseases of jaws	Digestive	8.013438641511842e-10
14.93925619834711	3.135891546435232e-11	33	0.0970149253731343	E27	ECM organization1	down	E27 Other disorders of adrenal gland	Endocrine, nutritional and metabolic	8.07603214401466e-10
4.564777327935222	3.141775728465745e-11	587	0.5189873417721519	F33	Gastrointestinal epithelium	up	F33 Recurrent depressive disorder	Mental and behavioural	8.077972303042684e-10
4.564777327935222	3.141775728465745e-11	587	0.5189873417721519	B34	Gastrointestinal epithelium	up	B34 Viral infection of unspecified site	Infectious and Parasitic	8.077972303042684e-10
4.564777327935222	3.141775728465745e-11	587	0.5189873417721519	K29	Gastrointestinal epithelium	up	K29 Gastritis and duodenitis	Digestive	8.077972303042684e-10
14.255208333333332	3.156130912174149e-11	182	0.4666666666666667	N18	Lipid metabolism	down	N18 Chronic renal failure	Genitourinary	8.110466552982012e-10
9.119588744588745	3.1615821072250576e-11	250	0.4418604651162791	G90	Neutrophil	up	G90 Disorders of autonomic nervous system	Nervous system	8.120056883548338e-10
10.414312617702448	3.2257529980483923e-11	52	0.1194029850746268	J11	ECM organization1	down	J11 Influenza, virus not identified	Respiratory	8.27586994045745e-10
10.414312617702448	3.2257529980483923e-11	52	0.1194029850746268	E04	ECM organization1	down	E04 Other non-toxic goitre	Endocrine, nutritional and metabolic	8.27586994045745e-10
4.791044776119403	3.3667624244060335e-11	301	0.3333333333333333	K11	Adaptive immunity	up	K11 Diseases of salivary glands	Digestive	8.632949122125178e-10
17.100917431192663	3.389033498280014e-11	121	0.4	I80	Lipid metabolism	down	I80 Phlebitis and thrombophlebitis	Circulatory	8.685340759129768e-10
13.849962207105063	3.4120817282712324e-11	62	0.1940298507462686	B26	Axonogenesis	up	B26 Mumps	Infectious and Parasitic	8.739666170808396e-10
4.5751826248958185	3.5086822336438666e-11	563	0.5063291139240507	G31	Gastrointestinal epithelium	up	G31 Other degenerative diseases of nervous system, not elsewhere classified	Nervous system	8.9822265181283e-10
15.21709691070673	3.55425688880473e-11	152	0.4333333333333333	N32	Lipid metabolism	down	N32 Other disorders of bladder	Genitourinary	9.093968655039273e-10
12.954666666666668	3.566791306752748e-11	39	0.1044776119402985	F52	ECM organization1	down	F52 Sexual dysfunction, not caused by organic disorder or disease	Mental and behavioural	9.121098375773999e-10
7.556916604800792	3.6667335834295045e-11	474	0.5813953488372093	F06	Neutrophil	up	F06 Other mental disorders due to brain damage and dysfunction and to physical disease	Mental and behavioural	9.3715996002458e-10
10.390588235294118	3.8777758781805005e-11	141	0.32	G03	ECM organization2	up	G03 Meningitis due to other and unspecified causes	Nervous system	9.905630626188287e-10
9.125726462611391	3.959244043727495e-11	106	0.2266666666666666	N08	Erythrocyte	down	N08 Glomerular disorders in diseases classified elsewhere	Genitourinary	1.0108271063423623e-09
5.889034512887723	4.059974578751735e-11	130	0.1865671641791045	F12	ECM organization1	down	F12 Mental and behavioural disorders due to use of cannabinoids	Mental and behavioural	1.0359844370805075e-09
22.555555555555557	4.1133318973152193e-11	73	0.3333333333333333	J35	Lipid metabolism	down	J35 Chronic diseases of tonsils and adenoids	Respiratory	1.0490328951079506e-09
17.120901639344265	4.1183279009260325e-11	28	0.0895522388059701	E79	ECM organization1	down	E79 Disorders of purine and pyrimidine metabolism	Endocrine, nutritional and metabolic	1.0497402235107306e-09
166.55172413793105	4.1908032599735634e-11	34	0.625	L65	Chemotaxis	up	L65 Other nonscarring hair loss	Skin	1.0676376460359835e-09
8.036803806325217	4.252476148991491e-11	420	0.5609756097560976	B26	Lung	down	B26 Mumps	Infectious and Parasitic	1.0827652478122162e-09
14.9904046725073	4.2555847734604406e-11	154	0.4333333333333333	I27	Lipid metabolism	down	I27 Other pulmonary heart diseases	Circulatory	1.0829729526944159e-09
4.813973063973064	4.4136250210158317e-11	440	0.4430379746835443	M80	Gastrointestinal epithelium	up	M80 Osteoporosis with pathological fracture	Musculoskeletal and connective tissue	1.1225866289317167e-09
7.232334307992203	4.7130743752177295e-11	327	0.46	H58	ECM organization2	up	H58 Other disorders of eye and adnexa in diseases classified elsewhere	Eye and Ear	1.1981051070521194e-09
10.129180027485113	4.737343850536036e-11	53	0.1194029850746268	N12	ECM organization1	down	N12 Tubulo-interstitial nephritis, not specified as acute or chronic	Genitourinary	1.2036268141394192e-09
4.74940230384699	4.7484571830125326e-11	464	0.4556962025316455	M85	Gastrointestinal epithelium	up	M85 Other disorders of bone density and structure	Musculoskeletal and connective tissue	1.2058017724088599e-09
7.87379679144385	4.751965487770349e-11	464	0.5853658536585366	M85	Lung	up	M85 Other disorders of bone density and structure	Musculoskeletal and connective tissue	1.206044244590914e-09
7.760953608247422	4.75667283339476e-11	510	0.6097560975609756	G99	Lung	up	G99 Other disorders of nervous system in diseases classified elsewhere	Nervous system	1.2065906083077404e-09
6.382513661202186	4.8540393926543857e-11	579	0.6	M00	ECM organization2	up	M00 Pyogenic arthritis	Musculoskeletal and connective tissue	1.2306279580990442e-09
7.966944444444445	4.8963610943530966e-11	423	0.5609756097560976	G95	Lung	up	G95 Other diseases of spinal cord	Nervous system	1.2406916695734196e-09
4.21735604217356	5.210332165717091e-11	173	0.1818181818181818	L91	Inflammatory Response	up	L91 Hypertrophic disorders of skin	Skin	1.3195410662260035e-09
18.279379157427936	5.4168447505276156e-11	176	0.5217391304347826	M77	Lysosomal enzymes	up	M77 Other enthesopathies	Musculoskeletal and connective tissue	1.3711061696512347e-09
9.373757067654514	5.484745990713691e-11	241	0.4390243902439024	L85	Lung	up	L85 Other epidermal thickening	Skin	1.3875496659528071e-09
5.093380177514794	5.5434101753348835e-11	542	0.5223880597014925	L82	Regulation Of Angiogenesis	down	L82 Seborrhoeic keratosis	Skin	1.4016399860889574e-09
5.0048525569242255	5.672518010868544e-11	374	0.4050632911392405	M50	Gastrointestinal epithelium	up	M50 Cervical disk disorders	Musculoskeletal and connective tissue	1.433517232152718e-09
5.562671128688774	5.6777471613145274e-11	375	0.4328358208955223	B02	Axonogenesis	up	B02 Zoster [herpes zoster]	Infectious and Parasitic	1.4340714113540523e-09
7.397627643115007	5.688793880409549e-11	299	0.44	J91	ECM organization2	up	J91 Pleural effusion in conditions classified elsewhere	Respiratory	1.4360935999973481e-09
7.200228832951944	5.7243099149673065e-11	192	0.3134328358208955	M06	Axonogenesis	down	M06 Other rheumatoid arthritis	Musculoskeletal and connective tissue	1.4442874246994435e-09
9.104312354312354	5.80456793741746e-11	61	0.126865671641791	J81	ECM organization1	down	J81 Pulmonary oedema	Respiratory	1.4629741345789831e-09
9.104312354312354	5.80456793741746e-11	61	0.126865671641791	D59	ECM organization1	down	D59 Acquired haemolytic anaemia	Blood and Immunue	1.4629741345789831e-09
18.532894736842103	6.096001481381563e-11	30	0.1111111111111111	O26	Adaptive immunity	up	O26 Maternal care for other conditions predominantly related to pregnancy	Pregnancy	1.535607157165941e-09
21.50757575757576	6.284073261753065e-11	76	0.3333333333333333	K26	Lipid metabolism	down	K26 Duodenal ulcer	Digestive	1.5821393832575731e-09
5.440278988666085	6.324463175388928e-11	402	0.4477611940298507	K58	Regulation Of Angiogenesis	up	K58 Irritable bowel syndrome	Digestive	1.5914600143844961e-09
4.890853102189781	6.566391874684996e-11	585	0.5362318840579711	I22	Keratinocyte	up	I22 Subsequent myocardial infarction	Circulatory	1.650579143294953e-09
4.890853102189781	6.566391874684996e-11	585	0.5362318840579711	N04	Keratinocyte	up	N04 Nephrotic syndrome	Genitourinary	1.650579143294953e-09
6.297297297297297	6.622391524047089e-11	585	0.6	I31	ECM organization2	up	I31 Other diseases of pericardium	Circulatory	1.6637701939563411e-09
9.859054415700268	6.752931547282515e-11	54	0.1194029850746268	B06	ECM organization1	up	B06 Rubella [German measles]	Infectious and Parasitic	1.6956643425903651e-09
6.283273381294964	6.766365245880479e-11	586	0.6	M81	ECM organization2	up	M81 Osteoporosis without pathological fracture	Musculoskeletal and connective tissue	1.696332076929017e-09
6.283273381294964	6.766365245880479e-11	586	0.6	I87	ECM organization2	up	I87 Other disorders of veins	Circulatory	1.696332076929017e-09
6.283273381294964	6.766365245880479e-11	586	0.6	E27	ECM organization2	up	E27 Other disorders of adrenal gland	Endocrine, nutritional and metabolic	1.696332076929017e-09
17.54140127388535	6.780020989083367e-11	169	0.5	M25	Pancreas	down	M25 Other joint disorders, not elsewhere classified	Musculoskeletal and connective tissue	1.698853853349526e-09
10.907300420168069	6.809086627868055e-11	47	0.1119402985074626	N77	ECM organization1	down	N77 Vulvovaginal ulceration and inflammation in diseases classified elsewhere	Genitourinary	1.704328455789422e-09
10.907300420168069	6.809086627868055e-11	47	0.1119402985074626	G93	ECM organization1	down	G93 Other disorders of brain	Nervous system	1.704328455789422e-09
3.6932001289075087	6.870259916524901e-11	585	0.4629629629629629	M54	Granulocyte	up	M54 Dorsalgia	Musculoskeletal and connective tissue	1.7187294299645343e-09
11.098708983324368	6.959133269646145e-11	158	0.3658536585365853	K10	Lung	up	K10 Other diseases of jaws	Digestive	1.740041199533757e-09
6.269299820466785	7.179312699889806e-11	587	0.6	A40	ECM organization2	up	A40 Streptococcal septicaemia	Infectious and Parasitic	1.7922478723107575e-09
6.269299820466785	7.179312699889806e-11	587	0.6	J96	ECM organization2	up	J96 Respiratory failure, not elsewhere classified	Respiratory	1.7922478723107575e-09
6.269299820466785	7.179312699889806e-11	587	0.6	M79	ECM organization2	up	M79 Other soft tissue disorders, not elsewhere classified	Musculoskeletal and connective tissue	1.7922478723107575e-09
4.868863636363637	7.235545496087069e-11	587	0.5362318840579711	N08	Keratinocyte	up	N08 Glomerular disorders in diseases classified elsewhere	Genitourinary	1.8034263053888363e-09
4.868863636363637	7.235545496087069e-11	587	0.5362318840579711	N13	Keratinocyte	up	N13 Obstructive and reflux uropathy	Genitourinary	1.8034263053888363e-09
4.868863636363637	7.235545496087069e-11	587	0.5362318840579711	J81	Keratinocyte	up	J81 Pulmonary oedema	Respiratory	1.8034263053888363e-09
11.029761904761903	7.280831493261529e-11	305	0.5483870967741935	B44	Muscle	up	B44 Aspergillosis	Infectious and Parasitic	1.8137565036378087e-09
69.45599999999999	7.308942340245038e-11	31	0.375	Q53	Testis	down	Q53 Undescended testicle	Congenital disorders	1.8197994971768773e-09
21.179104477611936	7.542810820382329e-11	77	0.3333333333333333	N13	Lipid metabolism	down	N13 Obstructive and reflux uropathy	Genitourinary	1.877039202678072e-09
3.676234508444102	7.758160780468869e-11	587	0.4629629629629629	K80	Granulocyte	up	K80 Cholelithiasis	Digestive	1.9296126908009773e-09
3.860666285387475	7.770672993956396e-11	585	0.4747474747474747	K51	Adaptive immunity	up	K51 Ulcerative colitis	Digestive	1.930691356394258e-09
3.860666285387475	7.770672993956396e-11	585	0.4747474747474747	E04	Adaptive immunity	up	E04 Other non-toxic goitre	Endocrine, nutritional and metabolic	1.930691356394258e-09
7.771432853717026	7.983524952237531e-11	158	0.2835820895522388	M54	Axonogenesis	down	M54 Dorsalgia	Musculoskeletal and connective tissue	1.9825333887701526e-09
8.898765432098767	7.988543160308835e-11	62	0.126865671641791	N21	ECM organization1	down	N21 Calculus of lower urinary tract	Genitourinary	1.982737102194992e-09
8.203249336870027	8.044465094059206e-11	70	0.1343283582089552	J33	ECM organization1	down	J33 Nasal polyp	Respiratory	1.995568147702754e-09
12.78651292802236	8.072720270035916e-11	66	0.1940298507462686	L91	Axonogenesis	down	L91 Hypertrophic disorders of skin	Skin	2.001526109156621e-09
3.851826744683888	8.125478068166103e-11	586	0.4747474747474747	N47	Adaptive immunity	up	N47 Redundant prepuce, phimosis and paraphimosis	Genitourinary	2.0124938653152668e-09
3.851826744683888	8.125478068166103e-11	586	0.4747474747474747	E14	Adaptive immunity	up	E14 Unspecified diabetes mellitus	Endocrine, nutritional and metabolic	2.0124938653152668e-09
43.90217391304348	8.56223980605364e-11	27	0.2333333333333333	Q82	Lipid metabolism	down	Q82 Other congenital malformations of skin	Congenital disorders	2.11955823123441e-09
10.164199723702389	8.634271075891319e-11	585	0.7096774193548387	G45	Muscle	up	G45 Transient cerebral ischaemic attacks and related syndromes	Nervous system	2.136269729997374e-09
17.092307692307692	8.702227827228626e-11	37	0.1358024691358024	I38	Hepatocyte - secreted	down	I38 Endocarditis, valve unspecified	Circulatory	2.151956150448494e-09
10.141843971631204	8.748612945197465e-11	586	0.7096774193548387	I87	Muscle	up	I87 Other disorders of veins	Circulatory	2.1622945401756493e-09
3.843019943019943	8.770117965184454e-11	587	0.4747474747474747	G40	Adaptive immunity	up	G40 Epilepsy	Nervous system	2.1642121825057064e-09
3.843019943019943	8.770117965184454e-11	587	0.4747474747474747	L03	Adaptive immunity	up	L03 Cellulitis	Skin	2.1642121825057064e-09
3.843019943019943	8.770117965184454e-11	587	0.4747474747474747	B96	Adaptive immunity	up	B96 Other bacterial agents as the cause of diseases classified to other chapters	Infectious and Parasitic	2.1642121825057064e-09
17.701945080091534	8.952183438992732e-11	103	0.3666666666666666	K43	Lipid metabolism	down	K43 Ventral hernia	Digestive	2.207987092378615e-09
17.193749999999998	9.037071091455572e-11	172	0.5	G56	Pancreas	down	G56 Mononeuropathies of upper limb	Nervous system	2.2277606565325133e-09
10.119567354965584	9.155409763650367e-11	587	0.7096774193548387	M62	Muscle	up	M62 Other disorders of muscle	Musculoskeletal and connective tissue	2.2534044500090372e-09
10.119567354965584	9.155409763650367e-11	587	0.7096774193548387	M86	Muscle	up	M86 Osteomyelitis	Musculoskeletal and connective tissue	2.2534044500090372e-09
10.119567354965584	9.155409763650367e-11	587	0.7096774193548387	L30	Muscle	up	L30 Other dermatitis	Skin	2.2534044500090372e-09
6.754690265486727	9.253120492047627e-11	96	0.1567164179104477	L53	ECM organization1	down	L53 Other erythematous conditions	Skin	2.276267641043716e-09
17.080745341614907	9.348588569935146e-11	173	0.5	N39	Pancreas	down	N39 Other disorders of urinary system	Genitourinary	2.298555623816641e-09
7.074169658886894	9.392819855236212e-11	584	0.627906976744186	L29	Neutrophil	up	L29 Pruritus	Skin	2.307091670072353e-09
12.5625	9.393075206531876e-11	65	0.1884057971014492	G44	Neuron Projection Development	down	G44 Other headache syndromes	Nervous system	2.307091670072353e-09
10.097369454259914	9.407485901391509e-11	588	0.7096774193548387	I83	Muscle	up	I83 Varicose veins of lower extremities	Circulatory	2.3094302187865063e-09
10.572956455309397	9.425649150074378e-11	48	0.1119402985074626	K64	ECM organization1	down	K64 Haemorrhoids and perianal venous thrombosis	Digestive	2.3102867704012084e-09
10.572956455309397	9.425649150074378e-11	48	0.1119402985074626	A04	ECM organization1	down	A04 Other bacterial intestinal infections	Infectious and Parasitic	2.3102867704012084e-09
10.572956455309397	9.425649150074378e-11	48	0.1119402985074626	K27	ECM organization1	down	K27 Peptic ulcer, site unspecified	Digestive	2.3102867704012084e-09
17.6	9.441769588391935e-11	31	0.1111111111111111	O68	Adaptive immunity	up	O68 Labour and delivery complicated by foetal stress [distress]	Pregnancy	2.313037661820165e-09
8.624633431085044	9.506517795188074e-11	105	0.2151898734177215	A02	Gastrointestinal epithelium	up	A02 Other Salmonella infections	Infectious and Parasitic	2.3276923198668904e-09
4.927522557056083	9.647549426006208e-11	583	0.5373134328358209	Q60	Axonogenesis	up	Q60 Renal agenesis and other reduction defects of kidney	Congenital disorders	2.3610002823270733e-09
3.729880774962742	9.679745893720336e-11	531	0.4351851851851852	N10	Granulocyte	up	N10 Acute tubulo-interstitial nephritis	Genitourinary	2.367652812284821e-09
14.334038054968287	9.711453863303632e-11	55	0.1791044776119403	N70	Axonogenesis	down	N70 Salpingitis and oophoritis	Genitourinary	2.374179031426279e-09
4.4	9.857781257949227e-11	152	0.1666666666666666	K09	Inflammatory Response	up	K09 Cysts of oral region, not elsewhere classified	Digestive	2.408705247674381e-09
19.950877192982457	9.868195149920211e-11	35	0.1492537313432835	M24	Axonogenesis	down	M24 Other specific joint derangements	Musculoskeletal and connective tissue	2.410003067844009e-09
14.045098039215686	1.0079093115678006e-10	163	0.4333333333333333	I42	Lipid metabolism	down	I42 Cardiomyopathy	Circulatory	2.4589655270645846e-09
14.045098039215686	1.0079093115678006e-10	163	0.4333333333333333	L97	Lipid metabolism	down	L97 Ulcer of lower limb, not elsewhere classified	Skin	2.4589655270645846e-09
7.058467741935483	1.0232359404227508e-10	585	0.627906976744186	I26	Neutrophil	up	I26 Pulmonary embolism	Circulatory	2.4937812145535282e-09
7.058467741935483	1.0232359404227508e-10	585	0.627906976744186	K56	Neutrophil	up	K56 Paralytic ileus and intestinal obstruction without hernia	Digestive	2.4937812145535282e-09
19.61432506887052	1.0267753314252559e-10	54	0.2325581395348837	J35	Neutrophil	up	J35 Chronic diseases of tonsils and adenoids	Respiratory	2.5011166814789942e-09
17.50537634408602	1.0279022077952503e-10	104	0.3666666666666666	N80	Lipid metabolism	down	N80 Endometriosis	Genitourinary	2.5025709834322302e-09
10.183787731256086	1.0338430112000195e-10	94	0.2238805970149253	G30	Regulation Of Angiogenesis	down	G30 Alzheimer's disease	Nervous system	2.5157379240082084e-09
7.801857585139318	1.0411838058388412e-10	396	0.5365853658536586	J14	Lung	up	J14 Pneumonia due to Haemophilus influenzae	Respiratory	2.532296267630285e-09
7.042822003577817	1.0525169624742148e-10	586	0.627906976744186	I74	Neutrophil	up	I74 Arterial embolism and thrombosis	Circulatory	2.549358008799083e-09
7.042822003577817	1.0525169624742148e-10	586	0.627906976744186	E83	Neutrophil	up	E83 Disorders of mineral metabolism	Endocrine, nutritional and metabolic	2.549358008799083e-09
7.042822003577817	1.0525169624742148e-10	586	0.627906976744186	E87	Neutrophil	up	E87 Other disorders of fluid, electrolyte and acid-base balance	Endocrine, nutritional and metabolic	2.549358008799083e-09
7.042822003577817	1.0525169624742148e-10	586	0.627906976744186	G81	Neutrophil	up	G81 Hemiplegia	Nervous system	2.549358008799083e-09
7.042822003577817	1.0525169624742148e-10	586	0.627906976744186	I69	Neutrophil	up	I69 Sequelae of cerebrovascular disease	Circulatory	2.549358008799083e-09
7.042822003577817	1.0525169624742148e-10	586	0.627906976744186	E05	Neutrophil	up	E05 Thyrotoxicosis [hyperthyroidism]	Endocrine, nutritional and metabolic	2.549358008799083e-09
7.042822003577817	1.0525169624742148e-10	586	0.627906976744186	J84	Neutrophil	up	J84 Other interstitial pulmonary diseases	Respiratory	2.549358008799083e-09
7.042822003577817	1.0525169624742148e-10	586	0.627906976744186	I42	Neutrophil	up	I42 Cardiomyopathy	Circulatory	2.549358008799083e-09
6.729442970822281	1.0941914041495692e-10	372	0.48	J93	ECM organization2	up	J93 Pneumothorax	Respiratory	2.64894148645784e-09
7.027232142857144	1.1106482400435878e-10	587	0.627906976744186	A41	Neutrophil	up	A41 Other septicaemia	Infectious and Parasitic	2.681908879025498e-09
7.027232142857144	1.1106482400435878e-10	587	0.627906976744186	K80	Neutrophil	up	K80 Cholelithiasis	Digestive	2.681908879025498e-09
7.027232142857144	1.1106482400435878e-10	587	0.627906976744186	L03	Neutrophil	up	L03 Cellulitis	Skin	2.681908879025498e-09
7.027232142857144	1.1106482400435878e-10	587	0.627906976744186	L02	Neutrophil	up	L02 Cutaneous abscess, furuncle and carbuncle	Skin	2.681908879025498e-09
7.027232142857144	1.1106482400435878e-10	587	0.627906976744186	K25	Neutrophil	up	K25 Gastric ulcer	Digestive	2.681908879025498e-09
42.05833333333333	1.1181588988051772e-10	27	0.2258064516129032	A80	Muscle	up	A80 Acute poliomyelitis	Infectious and Parasitic	2.698665360672771e-09
4.943560606060606	1.1226153340260224e-10	361	0.3924050632911392	H34	Gastrointestinal epithelium	up	H34 Retinal vascular occlusions	Eye and Ear	2.706373153119916e-09
4.894310850439884	1.12364451076985e-10	586	0.5373134328358209	M15	Regulation Of Angiogenesis	up	M15 Polyarthrosis	Musculoskeletal and connective tissue	2.706373153119916e-09
4.894310850439884	1.12364451076985e-10	586	0.5373134328358209	F10	Regulation Of Angiogenesis	up	F10 Mental and behavioural disorders due to use of alcohol	Mental and behavioural	2.706373153119916e-09
4.894310850439884	1.12364451076985e-10	586	0.5373134328358209	G47	Regulation Of Angiogenesis	up	G47 Sleep disorders	Nervous system	2.706373153119916e-09
17.312989921612544	1.1582756975769826e-10	105	0.3666666666666666	I87	Lipid metabolism	down	I87 Other disorders of veins	Circulatory	2.7883627802220203e-09
4.729922172545123	1.1683420897412589e-10	586	0.5285714285714286	B18	Hepatocyte - enzyme	up	B18 Chronic viral hepatitis	Infectious and Parasitic	2.8111631983015354e-09
4.883320648673965	1.1926482024193774e-10	587	0.5373134328358209	M65	Regulation Of Angiogenesis	up	M65 Synovitis and tenosynovitis	Musculoskeletal and connective tissue	2.868185330787782e-09
16.372899159663866	1.1968648294669038e-10	45	0.1641791044776119	K04	Axonogenesis	down	K04 Diseases of pulp and periapical tissues	Digestive	2.8768610496376997e-09
8.204398038285081	1.2077694400147718e-10	321	0.4878048780487805	N48	Lung	up	N48 Other disorders of penis	Genitourinary	2.9015954318808603e-09
8.896321070234114	1.2130441096047662e-10	252	0.4390243902439024	M43	Lung	up	M43 Other deforming dorsopathies	Musculoskeletal and connective tissue	2.9127859372065233e-09
15.357954545454549	1.2397682880305183e-10	221	0.5416666666666666	G47	Pancreas	down	G47 Sleep disorders	Nervous system	2.975443891273244e-09
4.719283746556473	1.244729874727568e-10	587	0.5285714285714286	J45	Hepatocyte - enzyme	up	J45 Asthma	Respiratory	2.984318854981345e-09
4.719283746556473	1.244729874727568e-10	587	0.5285714285714286	I11	Hepatocyte - enzyme	up	I11 Hypertensive heart disease	Circulatory	2.984318854981345e-09
9.359322033898309	1.264225391039986e-10	56	0.1194029850746268	F33	ECM organization1	down	F33 Recurrent depressive disorder	Mental and behavioural	3.0295227635515277e-09
5.396825396825396	1.2902767743128152e-10	343	0.4	N49	Hepatocyte - enzyme	up	N49 Inflammatory disorders of male genital organs, not elsewhere classified	Genitourinary	3.089388078354343e-09
4.6145213780720455	1.2905154722631096e-10	298	0.3232323232323232	I62	Adaptive immunity	up	I62 Other nontraumatic intracranial haemorrhage	Circulatory	3.089388078354343e-09
5.016903313049357	1.3101886242594674e-10	115	0.1414141414141414	H33	Inflammatory Response	down	H33 Retinal detachments and breaks	Eye and Ear	3.134895091237242e-09
4.349094330745706	1.3538270504653838e-10	585	0.5063291139240507	E79	Gastrointestinal epithelium	up	E79 Disorders of purine and pyrimidine metabolism	Endocrine, nutritional and metabolic	3.237668822662329e-09
5.103331112591605	1.3707834867204838e-10	426	0.4492753623188406	F30	Keratinocyte	up	F30 Manic episode	Mental and behavioural	3.276561014412039e-09
7.272531418312387	1.379033554016473e-10	583	0.6341463414634146	M34	Lung	up	M34 Systemic sclerosis	Musculoskeletal and connective tissue	3.2929480699345843e-09
7.929250428549167	1.3784828833962592e-10	226	0.38	M20	ECM organization2	up	M20 Acquired deformities of fingers and toes	Musculoskeletal and connective tissue	3.2929480699345843e-09
4.339250493096648	1.414480754746705e-10	586	0.5063291139240507	I42	Gastrointestinal epithelium	up	I42 Cardiomyopathy	Circulatory	3.360601358561186e-09
4.339250493096648	1.414480754746705e-10	586	0.5063291139240507	I13	Gastrointestinal epithelium	up	I13 Hypertensive heart and renal disease	Circulatory	3.360601358561186e-09
4.339250493096648	1.414480754746705e-10	586	0.5063291139240507	N27	Gastrointestinal epithelium	up	N27 Small kidney of unknown cause	Genitourinary	3.360601358561186e-09
4.339250493096648	1.414480754746705e-10	586	0.5063291139240507	D64	Gastrointestinal epithelium	up	D64 Other anaemias	Blood and Immunue	3.360601358561186e-09
4.339250493096648	1.414480754746705e-10	586	0.5063291139240507	H25	Gastrointestinal epithelium	up	H25 Senile cataract	Eye and Ear	3.360601358561186e-09
2.7202185792349725	1.4098844314247572e-10	586	0.3838383838383838	F10	Inflammatory Response	up	F10 Mental and behavioural disorders due to use of alcohol	Mental and behavioural	3.360601358561186e-09
4.339250493096648	1.414480754746705e-10	586	0.5063291139240507	M10	Gastrointestinal epithelium	up	M10 Gout	Musculoskeletal and connective tissue	3.360601358561186e-09
4.339250493096648	1.414480754746705e-10	586	0.5063291139240507	I50	Gastrointestinal epithelium	up	I50 Heart failure	Circulatory	3.360601358561186e-09
9.937728937728938	1.409916627892471e-10	40	0.0808080808080808	K35	Inflammatory Response	up	K35 Acute appendicitis	Digestive	3.360601358561186e-09
6.817391304347826	1.4211065657576682e-10	201	0.3134328358208955	N40	Regulation Of Angiogenesis	down	N40 Hyperplasia of prostate	Genitourinary	3.3746458176906074e-09
14.18953323903819	1.4588730223863422e-10	420	0.6956521739130435	B26	Lysosomal enzymes	down	B26 Mumps	Infectious and Parasitic	3.462587467002598e-09
19.67361111111111	1.4600098907635584e-10	82	0.3333333333333333	B05	Lipid metabolism	up	B05 Measles	Infectious and Parasitic	3.463545311930908e-09
8.349076704545455	1.478492883677518e-10	105	0.2098765432098765	I87	Hepatocyte - secreted	down	I87 Other disorders of veins	Circulatory	3.5030145283997e-09
3.002525413297681	1.4784895530084438e-10	398	0.2979797979797979	G46	Inflammatory Response	up	G46 Vascular syndromes of brain in cerebrovascular diseases	Nervous system	3.5030145283997e-09
6.452850877192982	1.4788725799519398e-10	212	0.3142857142857143	H72	Hepatocyte - enzyme	up	H72 Perforation of tympanic membrane	Eye and Ear	3.5030145283997e-09
4.511940065553301	1.4894141475707556e-10	483	0.4556962025316455	F03	Gastrointestinal epithelium	up	F03 Unspecified dementia	Mental and behavioural	3.526215990880297e-09
4.329442647541368	1.50677248456077e-10	587	0.5063291139240507	J81	Gastrointestinal epithelium	up	J81 Pulmonary oedema	Respiratory	3.558393899538714e-09
4.329442647541368	1.50677248456077e-10	587	0.5063291139240507	K65	Gastrointestinal epithelium	up	K65 Peritonitis	Digestive	3.558393899538714e-09
4.329442647541368	1.50677248456077e-10	587	0.5063291139240507	K59	Gastrointestinal epithelium	up	K59 Other functional intestinal disorders	Digestive	3.558393899538714e-09
4.329442647541368	1.50677248456077e-10	587	0.5063291139240507	N13	Gastrointestinal epithelium	up	N13 Obstructive and reflux uropathy	Genitourinary	3.558393899538714e-09
4.329442647541368	1.50677248456077e-10	587	0.5063291139240507	L30	Gastrointestinal epithelium	up	L30 Other dermatitis	Skin	3.558393899538714e-09
7.24031007751938	1.5131795816358815e-10	585	0.6341463414634146	K51	Lung	up	K51 Ulcerative colitis	Digestive	3.569954945046252e-09
7.24031007751938	1.5131795816358815e-10	585	0.6341463414634146	I22	Lung	up	I22 Subsequent myocardial infarction	Circulatory	3.569954945046252e-09
14.888888888888888	1.52251433682693e-10	585	0.782608695652174	B01	Lysosomal enzymes	down	B01 Varicella [chickenpox]	Infectious and Parasitic	3.590184580979009e-09
3.79388221841052	1.5258272423324115e-10	574	0.4646464646464646	K82	Adaptive immunity	up	K82 Other diseases of gallbladder	Digestive	3.5962012130660912e-09
7.224285714285714	1.559042894783147e-10	586	0.6341463414634146	N20	Lung	up	N20 Calculus of kidney and ureter	Genitourinary	3.668994220547961e-09
7.224285714285714	1.559042894783147e-10	586	0.6341463414634146	K57	Lung	up	K57 Diverticular disease of intestine	Digestive	3.668994220547961e-09
7.224285714285714	1.559042894783147e-10	586	0.6341463414634146	K91	Lung	up	K91 Postprocedural disorders of digestive system, not elsewhere classified	Digestive	3.668994220547961e-09
17.803135888501743	1.583675413030505e-10	25	0.0820895522388059	G57	ECM organization1	down	G57 Mononeuropathies of lower limb	Nervous system	3.725107425710001e-09
7.208318478906714	1.6364776200816775e-10	587	0.6341463414634146	M32	Lung	up	M32 Systemic lupus erythematosus	Musculoskeletal and connective tissue	3.834033281334216e-09
7.208318478906714	1.6364776200816775e-10	587	0.6341463414634146	G40	Lung	up	G40 Epilepsy	Nervous system	3.834033281334216e-09
7.208318478906714	1.6364776200816775e-10	587	0.6341463414634146	F33	Lung	up	F33 Recurrent depressive disorder	Mental and behavioural	3.834033281334216e-09
7.208318478906714	1.6364776200816775e-10	587	0.6341463414634146	K72	Lung	up	K72 Hepatic failure, not elsewhere classified	Digestive	3.834033281334216e-09
7.208318478906714	1.6364776200816775e-10	587	0.6341463414634146	L30	Lung	up	L30 Other dermatitis	Skin	3.834033281334216e-09
7.208318478906714	1.6364776200816775e-10	587	0.6341463414634146	M35	Lung	up	M35 Other systemic involvement of connective tissue	Musculoskeletal and connective tissue	3.834033281334216e-09
4.314998040752351	1.6349088749478824e-10	354	0.3535353535353535	J02	Adaptive immunity	up	J02 Acute pharyngitis	Respiratory	3.834033281334216e-09
7.208318478906714	1.6364776200816775e-10	587	0.6341463414634146	A49	Lung	up	A49 Bacterial infection of unspecified site	Infectious and Parasitic	3.834033281334216e-09
8.257133152173912	1.6874102115593814e-10	202	0.36	O63	ECM organization2	down	O63 Long labour	Pregnancy	3.949442968898548e-09
7.2349221789883265	1.6977008687746317e-10	539	0.6097560975609756	F60	Lung	up	F60 Specific personality disorders	Mental and behavioural	3.97156054650636e-09
61.45171339563862	1.713320596508083e-10	114	0.7	D80	Unassigned4	down	D80 Immunodeficiency with predominantly antibody defects	Blood and Immunue	4.006116753181673e-09
5.760775862068966	1.7251178263677502e-10	88	0.1212121212121212	M22	Inflammatory Response	up	M22 Disorders of patella	Musculoskeletal and connective tissue	4.0317053525483215e-09
10.715340442986054	1.7350487713230223e-10	83	0.208955223880597	H61	Regulation Of Angiogenesis	down	H61 Other disorders of external ear	Eye and Ear	4.052909177404995e-09
5.112323491655969	1.7395185292201631e-10	109	0.1363636363636363	N71	Inflammatory Response	up	N71 Inflammatory disease of uterus, except cervix	Genitourinary	4.0613415309998405e-09
4.910163339382939	1.7600754187441223e-10	586	0.5384615384615384	I85	Endothelium	up	I85 Oesophageal varices	Circulatory	4.105278132252958e-09
4.910163339382939	1.7600754187441223e-10	586	0.5384615384615384	I98	Endothelium	up	I98 Other disorders of circulatory system in diseases classified elsewhere	Circulatory	4.105278132252958e-09
6.287932389937107	1.7666001994598446e-10	450	0.52	N62	ECM organization2	up	N62 Hypertrophy of breast	Genitourinary	4.118463011889801e-09
23.06199460916442	1.7762136206300738e-10	62	0.3	H83	Lipid metabolism	down	H83 Other diseases of inner ear	Eye and Ear	4.138831856418334e-09
11.151724137931035	1.8202050977578208e-10	43	0.1044776119402985	E20	ECM organization1	down	E20 Hypoparathyroidism	Endocrine, nutritional and metabolic	4.2371575740412715e-09
11.151724137931035	1.8202050977578208e-10	43	0.1044776119402985	G95	ECM organization1	down	G95 Other diseases of spinal cord	Nervous system	4.2371575740412715e-09
11.87231968810916	1.82756920708016e-10	70	0.1940298507462686	J33	Axonogenesis	down	J33 Nasal polyp	Respiratory	4.25220437383301e-09
7.233314794215794	1.8871726403801856e-10	135	0.2345679012345679	K75	Hepatocyte - secreted	down	K75 Other inflammatory liver diseases	Digestive	4.388721720848692e-09
13.295234549516008	1.9309531751332543e-10	171	0.4333333333333333	I71	Lipid metabolism	down	I71 Aortic aneurysm and dissection	Circulatory	4.488325805506588e-09
9.585705870803062	2.065717596977379e-10	483	0.6451612903225806	F03	Muscle	up	F03 Unspecified dementia	Mental and behavioural	4.799211684231951e-09
12.227448453608243	2.0680634982284118e-10	208	0.4666666666666667	I51	Lipid metabolism	down	I51 Complications and ill-defined descriptions of heart disease	Circulatory	4.80229966314279e-09
10.558490566037737	2.0806512068816119e-10	84	0.208955223880597	Q39	Regulation Of Angiogenesis	down	Q39 Congenital malformations of oesophagus	Congenital disorders	4.829155666016328e-09
13.082901554404144	2.1263790728198728e-10	402	0.6666666666666666	E66	Pancreas	down	E66 Obesity	Endocrine, nutritional and metabolic	4.930443611557596e-09
12.4314738292011	2.1739499089790115e-10	37	0.0970149253731343	I38	ECM organization1	down	I38 Endocarditis, valve unspecified	Circulatory	5.035801966694295e-09
12.4314738292011	2.1739499089790115e-10	37	0.0970149253731343	M00	ECM organization1	down	M00 Pyogenic arthritis	Musculoskeletal and connective tissue	5.035801966694295e-09
8.896270396270397	2.189024517207372e-10	215	0.3953488372093023	N82	Neutrophil	up	N82 Fistulae involving female genital tract	Genitourinary	5.0682355880754215e-09
4.559386973180076	2.23954521594294e-10	440	0.430379746835443	N99	Gastrointestinal epithelium	up	N99 Postprocedural disorders of genito-urinary system, not elsewhere classified	Genitourinary	5.182665342450609e-09
4.594439338235294	2.2674917499188038e-10	287	0.3131313131313131	D72	Adaptive immunity	up	D72 Other disorders of white blood cells	Blood and Immunue	5.2447683806153265e-09
4.875031179845348	2.2940449539987637e-10	454	0.4571428571428571	L57	Hepatocyte - enzyme	down	L57 Skin changes due to chronic exposure to nonionising radiation	Skin	5.303589391447363e-09
4.649216524216524	2.3365198664748727e-10	246	0.2777777777777778	I30	Granulocyte	up	I30 Acute pericarditis	Circulatory	5.399144145466791e-09
4.005050505050505	2.402698040526729e-10	435	0.3939393939393939	J17	Adaptive immunity	up	J17 Pneumonia in diseases classified elsewhere	Respiratory	5.549351288516307e-09
7.675027262813523	2.439713986390757e-10	149	0.2686567164179104	M47	Axonogenesis	down	M47 Spondylosis	Musculoskeletal and connective tissue	5.6320904694627685e-09
18.61184210526316	2.4816926291748587e-10	86	0.3333333333333333	K83	Lipid metabolism	down	K83 Other diseases of biliary tract	Digestive	5.726199621943671e-09
19.67086834733893	2.519900954567333e-10	112	0.4166666666666667	L60	Pancreas	down	L60 Nail disorders	Skin	5.811521576470913e-09
5.929226736566187	2.5310931128785796e-10	574	0.58	I82	ECM organization2	up	I82 Other venous embolism and thrombosis	Circulatory	5.831638532072248e-09
16.07295466388744	2.54314791447996e-10	112	0.3666666666666666	N95	Lipid metabolism	down	N95 Menopausal and other perimenopausal disorders	Genitourinary	5.856555938406507e-09
8.160474446188733	2.546749477971844e-10	66	0.126865671641791	I36	ECM organization1	down	I36 Nonrheumatic tricuspid valve disorders	Circulatory	5.861991780875542e-09
4.844183006535948	2.5517976620648137e-10	118	0.1414141414141414	N80	Inflammatory Response	up	N80 Endometriosis	Genitourinary	5.870750471244291e-09
3.5488242327620565	2.573355972756985e-10	235	0.2121212121212121	Q24	Inflammatory Response	up	Q24 Other congenital malformations of heart	Congenital disorders	5.914604202999281e-09
3.179338619792306	2.573363744318158e-10	586	0.4253731343283582	I98	ECM organization1	up	I98 Other disorders of circulatory system in diseases classified elsewhere	Circulatory	5.914604202999281e-09
5.890996168582375	2.6458502055959343e-10	203	0.2839506172839506	L68	Hepatocyte - secreted	up	L68 Hypertrichosis	Skin	6.078248876979921e-09
7.183055555555556	2.6892554849666794e-10	163	0.2753623188405797	H90	Keratinocyte	up	H90 Conductive and sensorineural hearing loss	Eye and Ear	6.174606326722418e-09
3.541646939999369	2.690409006689265e-10	586	0.4537037037037037	I21	Granulocyte	up	I21 Acute myocardial infarction	Circulatory	6.174606326722418e-09
6.909219357117626	2.7089841481142685e-10	471	0.5581395348837209	J11	Neutrophil	up	J11 Influenza, virus not identified	Respiratory	6.2142175465630465e-09
2.775682382133995	2.7906688071510644e-10	502	0.3434343434343434	G98	Inflammatory Response	up	G98 Other disorders of nervous system, not elsewhere classified	Nervous system	6.3984887912310235e-09
4.944681143485431	2.813582700156303e-10	163	0.2014925373134328	G40	ECM organization1	down	G40 Epilepsy	Nervous system	6.447896074419335e-09
7.368688897817062	2.83463585937227e-10	415	0.5365853658536586	L95	Lung	up	L95 Vasculitis limited to skin, not elsewhere classified	Skin	6.4929932546009235e-09
3.7072315353861263	2.862322601160372e-10	584	0.4646464646464646	I07	Adaptive immunity	up	I07 Rheumatic tricuspid valve diseases	Circulatory	6.553234178284376e-09
3.5335202570726483	2.8794977513513226e-10	587	0.4537037037037037	F41	Granulocyte	up	F41 Other anxiety disorders	Mental and behavioural	6.589362296115585e-09
4.977344365642238	2.925510944606913e-10	454	0.4626865671641791	L57	Regulation Of Angiogenesis	down	L57 Skin changes due to chronic exposure to nonionising radiation	Skin	6.691415638531414e-09
3.647022523912373	2.930359288555451e-10	508	0.4166666666666667	N23	Granulocyte	up	N23 Unspecified renal colic	Genitourinary	6.699260886594921e-09
13.194357366771158	3.0212632395887335e-10	100	0.2926829268292683	J21	Lung	up	J21 Acute bronchiolitis	Respiratory	6.9037399773708315e-09
3.729086229086229	3.0284241780975657e-10	563	0.4545454545454545	L27	Adaptive immunity	up	L27 Dermatitis due to substances taken internally	Skin	6.916756807538889e-09
10.18943533697632	3.123900027546256e-10	77	0.1866666666666666	I15	Erythrocyte	down	I15 Secondary hypertension	Circulatory	7.131370038717485e-09
7.509718309859154	3.1346614193239475e-10	376	0.5121951219512195	G83	Lung	up	G83 Other paralytic syndromes	Nervous system	7.152479621135685e-09
4.339590443686007	3.2503633118352577e-10	326	0.3333333333333333	F10	Adaptive immunity	down	F10 Mental and behavioural disorders due to use of alcohol	Mental and behavioural	7.4129000456109585e-09
3.6902865129280222	3.2693747709089394e-10	586	0.4646464646464646	J06	Adaptive immunity	up	J06 Acute upper respiratory infections of multiple and unspecified sites	Respiratory	7.449064601040571e-09
3.6902865129280222	3.2693747709089394e-10	586	0.4646464646464646	D50	Adaptive immunity	up	D50 Iron deficiency anaemia	Blood and Immunue	7.449064601040571e-09
6.695426685525696	3.2792857318497676e-10	325	0.44	Q63	ECM organization2	up	Q63 Other congenital malformations of kidney	Congenital disorders	7.468043572166261e-09
11.632352941176473	3.326533493108741e-10	206	0.4516129032258064	K14	Muscle	up	K14 Diseases of tongue	Digestive	7.571991804651183e-09
26.72261072261072	3.4494551659491885e-10	47	0.2666666666666666	N77	Lipid metabolism	down	N77 Vulvovaginal ulceration and inflammation in diseases classified elsewhere	Genitourinary	7.840455553325895e-09
13.677049180327868	3.449236452013338e-10	32	0.0895522388059701	G97	ECM organization1	down	G97 Postprocedural disorders of nervous system, not elsewhere classified	Nervous system	7.840455553325895e-09
13.677049180327868	3.449236452013338e-10	32	0.0895522388059701	G72	ECM organization1	down	G72 Other myopathies	Nervous system	7.840455553325895e-09
14.62875939849624	3.4778047108829924e-10	49	0.1641791044776119	I30	Axonogenesis	down	I30 Acute pericarditis	Circulatory	7.901090529313396e-09
14.792380952380952	3.4863389952732854e-10	81	0.2682926829268293	B86	Lung	up	B86 Scabies	Infectious and Parasitic	7.914091130752955e-09
3.681860984201165	3.4885538902074126e-10	587	0.4646464646464646	J12	Adaptive immunity	up	J12 Viral pneumonia, not elsewhere classified	Respiratory	7.914091130752955e-09
3.681860984201165	3.4885538902074126e-10	587	0.4646464646464646	M86	Adaptive immunity	up	M86 Osteomyelitis	Musculoskeletal and connective tissue	7.914091130752955e-09
15.592611336032387	3.5266900511032873e-10	115	0.3666666666666666	K92	Lipid metabolism	down	K92 Other diseases of digestive system	Digestive	7.996765458171409e-09
4.536120401337793	3.5453640023774824e-10	423	0.4177215189873418	G95	Gastrointestinal epithelium	up	G95 Other diseases of spinal cord	Nervous system	8.035251082547661e-09
9.251000571755288	3.6285119353607337e-10	497	0.6451612903225806	G70	Muscle	up	G70 Myasthenia gravis and other myoneural disorders	Nervous system	8.219754231700633e-09
3.730141218005296	3.6512437517899343e-10	454	0.3888888888888889	L57	Granulocyte	down	L57 Skin changes due to chronic exposure to nonionising radiation	Skin	8.267284030898475e-09
18.90161725067385	3.6853053941854336e-10	116	0.4166666666666667	M48	Pancreas	down	M48 Other spondylopathies	Musculoskeletal and connective tissue	8.336414960640155e-09
7.0122498483929645	3.6851721674224786e-10	509	0.5853658536585366	I72	Lung	up	I72 Other aneurysm	Circulatory	8.336414960640155e-09
10.4247311827957	3.8694436543806887e-10	45	0.1044776119402985	G37	ECM organization1	down	G37 Other demyelinating diseases of central nervous system	Nervous system	8.740390372248143e-09
12.552133580705007	3.8680914027366953e-10	61	0.1791044776119403	F22	Axonogenesis	down	F22 Persistent delusional disorders	Mental and behavioural	8.740390372248143e-09
10.4247311827957	3.8694436543806887e-10	45	0.1044776119402985	K04	ECM organization1	down	K04 Diseases of pulp and periapical tissues	Digestive	8.740390372248143e-09
15.43859649122807	3.8801306612157305e-10	116	0.3666666666666666	K52	Lipid metabolism	down	K52 Other non-infective gastro-enteritis and colitis	Digestive	8.760340888649206e-09
6.16220591409454	3.971094564292344e-10	103	0.1567164179104477	I08	ECM organization1	down	I08 Multiple valve diseases	Circulatory	8.961430409013663e-09
5.754310344827586	4.0359127151390334e-10	207	0.2839506172839506	I21	Hepatocyte - secreted	down	I21 Acute myocardial infarction	Circulatory	9.103353837700425e-09
6.4191321499013805	4.0627479158672486e-10	361	0.46	H34	ECM organization2	up	H34 Retinal vascular occlusions	Eye and Ear	9.159508809653551e-09
50.73684210526316	4.109795836981789e-10	25	0.25	D72	Pancreas	down	D72 Other disorders of white blood cells	Blood and Immunue	9.261158252496368e-09
4.114683194363936	4.1250736160236556e-10	587	0.4938271604938271	K40	Hepatocyte - secreted	down	K40 Inguinal hernia	Digestive	9.291152934288475e-09
5.784600890715998	4.1899517189136754e-10	585	0.58	N32	ECM organization2	up	N32 Other disorders of bladder	Genitourinary	9.432783583781256e-09
5.985802656931345	4.2292036539492973e-10	195	0.2784810126582278	L92	Gastrointestinal epithelium	up	L92 Granulomatous disorders of skin and subcutaneous tissue	Skin	9.516614911068758e-09
8.42185417856463	4.2653658383073884e-10	119	0.2388059701492537	F43	Axonogenesis	down	F43 Reaction to severe stress, and adjustment disorders	Mental and behavioural	9.593417108330218e-09
15.28748758689176	4.301202727319264e-10	117	0.3666666666666666	I74	Lipid metabolism	down	I74 Arterial embolism and thrombosis	Circulatory	9.669414907983982e-09
5.771736342651963	4.3630499213520574e-10	586	0.58	M10	ECM organization2	up	M10 Gout	Musculoskeletal and connective tissue	9.780520829867129e-09
5.771736342651963	4.3630499213520574e-10	586	0.58	K43	ECM organization2	up	K43 Ventral hernia	Digestive	9.780520829867129e-09
5.771736342651963	4.3630499213520574e-10	586	0.58	J43	ECM organization2	up	J43 Emphysema	Respiratory	9.780520829867129e-09
5.771736342651963	4.3630499213520574e-10	586	0.58	J10	ECM organization2	up	J10 Influenza due to identified influenza virus	Respiratory	9.780520829867129e-09
5.771736342651963	4.3630499213520574e-10	586	0.58	E03	ECM organization2	up	E03 Other hypothyroidism	Endocrine, nutritional and metabolic	9.780520829867129e-09
5.771736342651963	4.3630499213520574e-10	586	0.58	F32	ECM organization2	up	F32 Depressive episode	Mental and behavioural	9.780520829867129e-09
7.580716497125166	4.367022299334167e-10	343	0.4878048780487805	N49	Lung	up	N49 Inflammatory disorders of male genital organs, not elsewhere classified	Genitourinary	9.78478165285348e-09
13.841206828106392	4.3737236055108037e-10	242	0.5416666666666666	K80	Pancreas	down	K80 Cholelithiasis	Digestive	9.795149992199444e-09
6.571428571428571	4.3992010034799023e-10	572	0.6046511627906976	I84	Neutrophil	up	I84 Haemorrhoids	Circulatory	9.847538473761269e-09
3.423410576351753	4.483410309674696e-10	107	0.0783132530120482	A63	Platelet	down	A63 Other predominantly sexually transmitted diseases, not elsewhere classified	Infectious and Parasitic	1.0031285445123413e-08
5.758917904079194	4.569816747235223e-10	587	0.58	M65	ECM organization2	up	M65 Synovitis and tenosynovitis	Musculoskeletal and connective tissue	1.0205275867868276e-08
5.758917904079194	4.569816747235223e-10	587	0.58	D52	ECM organization2	up	D52 Folate deficiency anaemia	Blood and Immunue	1.0205275867868276e-08
5.758917904079194	4.569816747235223e-10	587	0.58	G56	ECM organization2	up	G56 Mononeuropathies of upper limb	Nervous system	1.0205275867868276e-08
5.758917904079194	4.569816747235223e-10	587	0.58	J12	ECM organization2	up	J12 Viral pneumonia, not elsewhere classified	Respiratory	1.0205275867868276e-08
6.988758368068713	4.57382243190807e-10	399	0.5116279069767442	F81	Neutrophil	up	F81 Specific developmental disorders of scholastic skills	Mental and behavioural	1.0209394192054914e-08
9.868852459016397	4.585725132955076e-10	79	0.1866666666666666	G59	Erythrocyte	down	G59 Mononeuropathy in diseases classified elsewhere	Nervous system	1.0231127514394624e-08
20.673123486682808	4.720648316691721e-10	68	0.3	E05	Lipid metabolism	down	E05 Thyrotoxicosis [hyperthyroidism]	Endocrine, nutritional and metabolic	1.0527179475636613e-08
5.746145327540676	4.765321470756588e-10	588	0.58	I83	ECM organization2	up	I83 Varicose veins of lower extremities	Circulatory	1.0621786866766172e-08
6.541863460712752	4.774430850673639e-10	574	0.6046511627906976	I82	Neutrophil	up	I82 Other venous embolism and thrombosis	Circulatory	1.0637071600897042e-08
3.9421358071758377	4.821866239623772e-10	425	0.3838383838383838	G60	Adaptive immunity	up	G60 Hereditary and idiopathic neuropathy	Nervous system	1.0737689119750592e-08
8.525525525525525	4.909253004115044e-10	239	0.4146341463414634	L73	Lung	up	L73 Other follicular disorders	Skin	1.0927136564107528e-08
4.160558139534883	4.944811227147737e-10	538	0.4691358024691358	O70	Hepatocyte - secreted	down	O70 Perineal laceration during delivery	Pregnancy	1.1001098628386341e-08
8.393632683106366	5.020842630543143e-10	226	0.3953488372093023	G61	Neutrophil	up	G61 Inflammatory polyneuropathy	Nervous system	1.1164992425885769e-08
13.469586374695863	5.031086658391358e-10	149	0.4	B96	Lipid metabolism	down	B96 Other bacterial agents as the cause of diseases classified to other chapters	Infectious and Parasitic	1.1182507531724268e-08
12.144853442399455	5.06501174335483e-10	176	0.4193548387096774	M77	Muscle	up	M77 Other enthesopathies	Musculoskeletal and connective tissue	1.125261687027918e-08
7.682099230885236	5.182854145857617e-10	369	0.5128205128205128	J30	Unassigned3	down	J30 Vasomotor and allergic rhinitis	Respiratory	1.150508151905988e-08
7.21157218001169	5.183522500118443e-10	77	0.1343283582089552	N25	ECM organization1	down	N25 Disorders resulting from impaired renal tubular function	Genitourinary	1.150508151905988e-08
4.946296296296296	5.193281360504898e-10	156	0.1940298507462686	H40	ECM organization1	up	H40 Glaucoma	Eye and Ear	1.1521327628904054e-08
8.213333333333333	5.21708676259891e-10	91	0.1818181818181818	N63	Ion homeostasis	up	N63 Unspecified lump in breast	Genitourinary	1.1568706195824965e-08
17.21341463414634	5.259512825261935e-10	92	0.3333333333333333	J20	Lipid metabolism	down	J20 Acute bronchitis	Respiratory	1.1657311579670192e-08
4.62705037651042	5.326485918999424e-10	496	0.4714285714285714	I86	Hepatocyte - enzyme	up	I86 Varicose veins of other sites	Circulatory	1.1800214959014111e-08
6.036585365853658	5.356468602002451e-10	435	0.5	J17	ECM organization2	up	J17 Pneumonia in diseases classified elsewhere	Respiratory	1.1860679351500553e-08
11.345552884615383	5.358801180577187e-10	222	0.4666666666666667	J03	Lipid metabolism	down	J03 Acute tonsillitis	Respiratory	1.1860679351500553e-08
4.609659090909091	5.38115885184709e-10	585	0.5223880597014925	F17	Regulation Of Angiogenesis	up	F17 Mental and behavioural disorders due to use of tobacco	Mental and behavioural	1.1904585240770106e-08
5.761407175200279	5.445199846576543e-10	550	0.56	L94	ECM organization2	up	L94 Other localised connective tissue disorders	Skin	1.2040621683216444e-08
6.573033707865169	5.51225953770995e-10	66	0.101010101010101	L43	Inflammatory Response	up	L43 Lichen planus	Skin	1.2177504325777197e-08
6.573033707865169	5.51225953770995e-10	66	0.101010101010101	N95	Inflammatory Response	up	N95 Menopausal and other perimenopausal disorders	Genitourinary	1.2177504325777197e-08
7.267080745341615	5.517298840018724e-10	156	0.2686567164179104	K76	Axonogenesis	down	K76 Other diseases of liver	Digestive	1.2182938700877252e-08
7.252459016393442	5.55924972722721e-10	387	0.5121951219512195	N77	Lung	up	N77 Vulvovaginal ulceration and inflammation in diseases classified elsewhere	Genitourinary	1.2269835659644656e-08
4.599308076225046	5.64246649403799e-10	586	0.5223880597014925	K21	Regulation Of Angiogenesis	up	K21 Gastro-oesophageal reflux disease	Digestive	1.2425414345146338e-08
4.466730954676953	5.645524048247808e-10	585	0.5142857142857142	E04	Hepatocyte - enzyme	up	E04 Other non-toxic goitre	Endocrine, nutritional and metabolic	1.2425414345146338e-08
4.466730954676953	5.645524048247808e-10	585	0.5142857142857142	E79	Hepatocyte - enzyme	up	E79 Disorders of purine and pyrimidine metabolism	Endocrine, nutritional and metabolic	1.2425414345146338e-08
4.466730954676953	5.645524048247808e-10	585	0.5142857142857142	A04	Hepatocyte - enzyme	up	A04 Other bacterial intestinal infections	Infectious and Parasitic	1.2425414345146338e-08
4.599308076225046	5.64246649403799e-10	586	0.5223880597014925	J40	Regulation Of Angiogenesis	up	J40 Bronchitis, not specified as acute or chronic	Respiratory	1.2425414345146338e-08
4.599308076225046	5.64246649403799e-10	586	0.5223880597014925	I89	Regulation Of Angiogenesis	up	I89 Other non-infective disorders of lymphatic vessels and lymph nodes	Circulatory	1.2425414345146338e-08
8.856112054329373	5.702014416186785e-10	77	0.1648351648351648	I15	Hemostatis	down	I15 Secondary hypertension	Circulatory	1.2543900554510208e-08
6.257859531772575	5.846889639116171e-10	216	0.3134328358208955	N83	Regulation Of Angiogenesis	up	N83 Noninflammatory disorders of ovary, Fallopian tube and broad ligament	Genitourinary	1.2856624368469973e-08
3.0811169233036177	5.921024781585514e-10	328	0.2575757575757575	H60	Inflammatory Response	up	H60 Otitis externa	Eye and Ear	1.3013580385474503e-08
4.45668449197861	5.929743362997897e-10	586	0.5142857142857142	K92	Hepatocyte - enzyme	up	K92 Other diseases of digestive system	Digestive	1.3014574280721036e-08
4.45668449197861	5.929743362997897e-10	586	0.5142857142857142	I21	Hepatocyte - enzyme	up	I21 Acute myocardial infarction	Circulatory	1.3014574280721036e-08
4.45668449197861	5.929743362997897e-10	586	0.5142857142857142	D69	Hepatocyte - enzyme	up	D69 Purpura and other haemorrhagic conditions	Blood and Immunue	1.3014574280721036e-08
4.588994565217392	5.94317928204191e-10	587	0.5223880597014925	F41	Regulation Of Angiogenesis	up	F41 Other anxiety disorders	Mental and behavioural	1.3025904586979282e-08
4.588994565217392	5.94317928204191e-10	587	0.5223880597014925	K80	Regulation Of Angiogenesis	up	K80 Cholelithiasis	Digestive	1.3025904586979282e-08
4.588994565217392	5.94317928204191e-10	587	0.5223880597014925	M25	Regulation Of Angiogenesis	up	M25 Other joint disorders, not elsewhere classified	Musculoskeletal and connective tissue	1.3025904586979282e-08
12.334310850439882	5.949362114066047e-10	100	0.2790697674418604	J21	Neutrophil	up	J21 Acute bronchiolitis	Respiratory	1.3033407763059721e-08
4.579379131255902	6.056939394483152e-10	384	0.3924050632911392	F25	Gastrointestinal epithelium	up	F25 Schizoaffective disorders	Mental and behavioural	1.3262928209560882e-08
4.125	6.107401251398413e-10	585	0.4936708860759494	G45	Gastrointestinal epithelium	up	G45 Transient cerebral ischaemic attacks and related syndromes	Nervous system	1.3361036401391844e-08
4.125	6.107401251398413e-10	585	0.4936708860759494	K55	Gastrointestinal epithelium	up	K55 Vascular disorders of intestine	Digestive	1.3361036401391844e-08
6.83505838641189	6.156780640864666e-10	176	0.2835820895522388	M77	Regulation Of Angiogenesis	up	M77 Other enthesopathies	Musculoskeletal and connective tissue	1.3462827001357409e-08
4.446674495569552	6.255053142112388e-10	587	0.5142857142857142	K22	Hepatocyte - enzyme	up	K22 Other diseases of oesophagus	Digestive	1.3671386858318016e-08
13.972972972972974	6.320524104097558e-10	85	0.2682926829268293	E22	Lung	up	E22 Hyperfunction of pituitary gland	Endocrine, nutritional and metabolic	1.3808094101976684e-08
6.44006359300477	6.382225858914126e-10	581	0.6046511627906976	E13	Neutrophil	up	E13 Other specified diabetes mellitus	Endocrine, nutritional and metabolic	1.3936444372086546e-08
4.115676416819012	6.431633003955993e-10	586	0.4936708860759494	I63	Gastrointestinal epithelium	up	I63 Cerebral infarction	Circulatory	1.3960426932116246e-08
4.115676416819012	6.431633003955993e-10	586	0.4936708860759494	I08	Gastrointestinal epithelium	up	I08 Multiple valve diseases	Circulatory	1.3960426932116246e-08
4.115676416819012	6.431633003955993e-10	586	0.4936708860759494	G59	Gastrointestinal epithelium	up	G59 Mononeuropathy in diseases classified elsewhere	Nervous system	1.3960426932116246e-08
4.115676416819012	6.431633003955993e-10	586	0.4936708860759494	D50	Gastrointestinal epithelium	up	D50 Iron deficiency anaemia	Blood and Immunue	1.3960426932116246e-08
4.115676416819012	6.431633003955993e-10	586	0.4936708860759494	E86	Gastrointestinal epithelium	up	E86 Volume depletion	Endocrine, nutritional and metabolic	1.3960426932116246e-08
4.115676416819012	6.431633003955993e-10	586	0.4936708860759494	I44	Gastrointestinal epithelium	up	I44 Atrioventricular and left bundle-branch block	Circulatory	1.3960426932116246e-08
4.115676416819012	6.431633003955993e-10	586	0.4936708860759494	I46	Gastrointestinal epithelium	up	I46 Cardiac arrest	Circulatory	1.3960426932116246e-08
4.115676416819012	6.431633003955993e-10	586	0.4936708860759494	E55	Gastrointestinal epithelium	up	E55 Vitamin D deficiency	Endocrine, nutritional and metabolic	1.3960426932116246e-08
4.115676416819012	6.431633003955993e-10	586	0.4936708860759494	I24	Gastrointestinal epithelium	up	I24 Other acute ischaemic heart diseases	Circulatory	1.3960426932116246e-08
4.115676416819012	6.431633003955993e-10	586	0.4936708860759494	F32	Gastrointestinal epithelium	up	F32 Depressive episode	Mental and behavioural	1.3960426932116246e-08
4.115676416819012	6.431633003955993e-10	586	0.4936708860759494	K26	Gastrointestinal epithelium	up	K26 Duodenal ulcer	Digestive	1.3960426932116246e-08
4.115676416819012	6.431633003955993e-10	586	0.4936708860759494	I51	Gastrointestinal epithelium	up	I51 Complications and ill-defined descriptions of heart disease	Circulatory	1.3960426932116246e-08
4.115676416819012	6.431633003955993e-10	586	0.4936708860759494	K50	Gastrointestinal epithelium	up	K50 Crohn's disease [regional enteritis]	Digestive	1.3960426932116246e-08
8.090543994158452	6.44114983572308e-10	82	0.1616161616161616	E80	Adaptive immunity	up	E80 Disorders of porphyrin and bilirubin metabolism	Endocrine, nutritional and metabolic	1.3974661876016197e-08
14.710526315789474	6.450416867309626e-10	121	0.3666666666666666	F41	Lipid metabolism	down	F41 Other anxiety disorders	Mental and behavioural	1.3988342032909472e-08
13.858035714285714	6.499730753617428e-10	43	0.1358024691358024	A40	Hepatocyte - secreted	down	A40 Streptococcal septicaemia	Infectious and Parasitic	1.4088815188382669e-08
7.088793103448275	6.556468701290895e-10	78	0.1343283582089552	M46	ECM organization1	down	M46 Other inflammatory spondylopathies	Musculoskeletal and connective tissue	1.4205281178870258e-08
8.0831964969896	6.559891518875816e-10	103	0.2025316455696202	F50	Gastrointestinal epithelium	up	F50 Eating disorders	Mental and behavioural	1.420618047774152e-08
4.106386861313869	6.801419427659994e-10	587	0.4936708860759494	A08	Gastrointestinal epithelium	up	A08 Viral and other specified intestinal infections	Infectious and Parasitic	1.4722485903173088e-08
3.565371991247265	6.860538803721282e-10	501	0.4074074074074074	N31	Granulocyte	up	N31 Neuromuscular dysfunction of bladder, not elsewhere classified	Genitourinary	1.4843654089663933e-08
6.411447882564156	6.935025886889433e-10	583	0.6046511627906976	M34	Neutrophil	up	M34 Systemic sclerosis	Musculoskeletal and connective tissue	1.4997946093844404e-08
11.932131495227996	6.95294155583781e-10	53	0.1481481481481481	N12	Hepatocyte - secreted	down	N12 Tubulo-interstitial nephritis, not specified as acute or chronic	Genitourinary	1.502293392339119e-08
11.932131495227996	6.95294155583781e-10	53	0.1481481481481481	I33	Hepatocyte - secreted	down	I33 Acute and subacute endocarditis	Circulatory	1.502293392339119e-08
15.68508002065049	7.024206771788498e-10	160	0.4583333333333333	M79	Pancreas	down	M79 Other soft tissue disorders, not elsewhere classified	Musculoskeletal and connective tissue	1.5169974131006603e-08
16.596119929453263	7.058642559343298e-10	91	0.3225806451612903	M94	Muscle	up	M94 Other disorders of cartilage	Musculoskeletal and connective tissue	1.5237376844739612e-08
14.055	7.099120180598105e-10	36	0.1111111111111111	O42	Adaptive immunity	up	O42 Premature rupture of membranes	Pregnancy	1.5317754425308805e-08
8.67107107107107	7.122793466152189e-10	201	0.3720930232558139	K46	Neutrophil	up	K46 Unspecified abdominal hernia	Digestive	1.5361816483712342e-08
3.4431519699812383	7.164610016374694e-10	581	0.4444444444444444	E13	Granulocyte	up	E13 Other specified diabetes mellitus	Endocrine, nutritional and metabolic	1.544495026441851e-08
6.397216951296648	7.199260076973245e-10	584	0.6046511627906976	I99	Neutrophil	up	I99 Other and unspecified disorders of circulatory system	Circulatory	1.5512566238850382e-08
11.815384615384616	7.337989105238306e-10	64	0.1791044776119403	O32	Regulation Of Angiogenesis	down	O32 Maternal care for known or suspected malpresentation of foetus	Pregnancy	1.5804281870433914e-08
16.58823529411765	7.49985851200563e-10	95	0.3333333333333333	I22	Lipid metabolism	down	I22 Subsequent myocardial infarction	Circulatory	1.614554773195305e-08
12.116477272727272	7.532108270424941e-10	367	0.625	E14	Pancreas	down	E14 Unspecified diabetes mellitus	Endocrine, nutritional and metabolic	1.6207587144815985e-08
6.3830369357045145	7.541451907400186e-10	585	0.6046511627906976	N35	Neutrophil	up	N35 Urethral stricture	Genitourinary	1.621292018617777e-08
6.3830369357045145	7.541451907400186e-10	585	0.6046511627906976	I22	Neutrophil	up	I22 Subsequent myocardial infarction	Circulatory	1.621292018617777e-08
9.785858585858586	7.749461072847906e-10	47	0.1044776119402985	H35	ECM organization1	down	H35 Other retinal disorders	Eye and Ear	1.6652527087932322e-08
6.36890756302521	7.839042748258861e-10	586	0.6046511627906976	E55	Neutrophil	up	E55 Vitamin D deficiency	Endocrine, nutritional and metabolic	1.678393776454046e-08
6.36890756302521	7.839042748258861e-10	586	0.6046511627906976	H54	Neutrophil	up	H54 Blindness and low vision	Eye and Ear	1.678393776454046e-08
6.36890756302521	7.839042748258861e-10	586	0.6046511627906976	I70	Neutrophil	up	I70 Atherosclerosis	Circulatory	1.678393776454046e-08
6.36890756302521	7.839042748258861e-10	586	0.6046511627906976	K52	Neutrophil	up	K52 Other non-infective gastro-enteritis and colitis	Digestive	1.678393776454046e-08
6.36890756302521	7.839042748258861e-10	586	0.6046511627906976	K57	Neutrophil	up	K57 Diverticular disease of intestine	Digestive	1.678393776454046e-08
6.36890756302521	7.839042748258861e-10	586	0.6046511627906976	I95	Neutrophil	up	I95 Hypotension	Circulatory	1.678393776454046e-08
6.36890756302521	7.839042748258861e-10	586	0.6046511627906976	I25	Neutrophil	up	I25 Chronic ischaemic heart disease	Circulatory	1.678393776454046e-08
6.36890756302521	7.839042748258861e-10	586	0.6046511627906976	I73	Neutrophil	up	I73 Other peripheral vascular diseases	Circulatory	1.678393776454046e-08
3.6976955730745904	8.165508269541987e-10	428	0.3703703703703703	E74	Granulocyte	up	E74 Other disorders of carbohydrate metabolism	Endocrine, nutritional and metabolic	1.7475001657771055e-08
6.35482856244102	8.17592660240507e-10	587	0.6046511627906976	B95	Neutrophil	up	B95 Streptococcus and staphylococcus as the cause of diseases classified to other chapters	Infectious and Parasitic	1.7489373427753457e-08
16.38953488372093	8.430217635080338e-10	96	0.3333333333333333	L53	Lipid metabolism	down	L53 Other erythematous conditions	Skin	1.8025171540973956e-08
6.910256410256411	8.538421081283332e-10	372	0.4883720930232558	J93	Neutrophil	up	J93 Pneumothorax	Respiratory	1.8248267172451327e-08
3.6241551246537393	8.56287152295465e-10	324	0.291044776119403	M81	ECM organization1	down	M81 Osteoporosis without pathological fracture	Musculoskeletal and connective tissue	1.8292245489470563e-08
14.30461108523521	8.626955816382064e-10	124	0.3666666666666666	E86	Lipid metabolism	down	E86 Volume depletion	Endocrine, nutritional and metabolic	1.8420812708831723e-08
5.147919876733435	8.877053536693325e-10	321	0.3714285714285714	B36	Hepatocyte - enzyme	up	B36 Other superficial mycoses	Infectious and Parasitic	1.894627169657023e-08
9.344497607655503	9.060258099324867e-10	90	0.2028985507246377	L20	Keratinocyte	up	L20 Atopic dermatitis	Skin	1.9328550611893054e-08
4.605656848994858	9.109119014638624e-10	586	0.5230769230769231	D69	Endothelium	up	D69 Purpura and other haemorrhagic conditions	Blood and Immunue	1.942401396385605e-08
6.2157514616531016	9.241835075002313e-10	163	0.2469135802469135	L97	Hepatocyte - secreted	down	L97 Ulcer of lower limb, not elsewhere classified	Skin	1.9698120679716124e-08
8.69362831858407	9.37423139113491e-10	586	0.6774193548387096	I42	Muscle	up	I42 Cardiomyopathy	Circulatory	1.9962294727956908e-08
8.69362831858407	9.37423139113491e-10	586	0.6774193548387096	I47	Muscle	up	I47 Paroxysmal tachycardia	Circulatory	1.9962294727956908e-08
15.252890899949724	9.405487499947183e-10	164	0.4583333333333333	L03	Pancreas	down	L03 Cellulitis	Skin	2.0019828102636565e-08
12.342857142857142	9.427648661741728e-10	471	0.6956521739130435	J11	Lysosomal enzymes	up	J11 Influenza, virus not identified	Respiratory	2.005795953114348e-08
8.232277526395173	9.44252676049473e-10	172	0.32	M24	ECM organization2	up	M24 Other specific joint derangements	Musculoskeletal and connective tissue	2.0080568390440662e-08
8.70063025210084	9.557505897817011e-10	55	0.1119402985074626	D89	ECM organization1	down	D89 Other disorders involving the immune mechanism, not elsewhere classified	Blood and Immunue	2.03159369291491e-08
8.674558303886926	9.712027848607363e-10	587	0.6774193548387096	M17	Muscle	up	M17 Gonarthrosis [arthrosis of knee]	Musculoskeletal and connective tissue	2.0625831805099957e-08
8.674558303886926	9.712027848607363e-10	587	0.6774193548387096	M16	Muscle	up	M16 Coxarthrosis [arthrosis of hip]	Musculoskeletal and connective tissue	2.0625831805099957e-08
6.570368705035971	9.808969192448558e-10	581	0.6097560975609756	M21	Lung	up	M21 Other acquired deformities of limbs	Musculoskeletal and connective tissue	2.0822347545965407e-08
3.40371747211896	9.824568936167566e-10	586	0.4444444444444444	I42	Granulocyte	up	I42 Cardiomyopathy	Circulatory	2.082738061010173e-08
3.40371747211896	9.824568936167566e-10	586	0.4444444444444444	K26	Granulocyte	up	K26 Duodenal ulcer	Digestive	2.082738061010173e-08
3.40371747211896	9.824568936167566e-10	586	0.4444444444444444	E11	Granulocyte	up	E11 Non-insulin-dependent diabetes mellitus	Endocrine, nutritional and metabolic	2.082738061010173e-08
5.673728813559322	1.005707295220759e-09	81	0.1111111111111111	G21	Inflammatory Response	up	G21 Secondary Parkinsonism	Nervous system	2.1310707477733012e-08
4.622107637769901	1.0389105131736187e-09	172	0.2014925373134328	G56	ECM organization1	down	G56 Mononeuropathies of upper limb	Nervous system	2.2004404196509582e-08
3.395918367346938	1.0467914313139204e-09	587	0.4444444444444444	K25	Granulocyte	up	K25 Gastric ulcer	Digestive	2.214153734161177e-08
3.395918367346938	1.0467914313139204e-09	587	0.4444444444444444	M25	Granulocyte	up	M25 Other joint disorders, not elsewhere classified	Musculoskeletal and connective tissue	2.214153734161177e-08
3.395918367346938	1.0467914313139204e-09	587	0.4444444444444444	M19	Granulocyte	up	M19 Other arthrosis	Musculoskeletal and connective tissue	2.214153734161177e-08
6.25399290150843	1.0473326650384251e-09	344	0.44	G43	ECM organization2	up	G43 Migraine	Nervous system	2.2143069129406852e-08
5.893125	1.0588883103679334e-09	181	0.2592592592592592	I50	Hepatocyte - secreted	down	I50 Heart failure	Circulatory	2.23773658502453e-08
2.1089652980486946	1.0810723427567834e-09	344	0.1852409638554217	M71	Platelet	up	M71 Other bursopathies	Musculoskeletal and connective tissue	2.2825752746128032e-08
30.18290854572713	1.0832904573376823e-09	36	0.2333333333333333	N73	Lipid metabolism	down	N73 Other female pelvic inflammatory diseases	Genitourinary	2.2862365898558273e-08
6.526721824686941	1.1029909208204456e-09	584	0.6097560975609756	L29	Lung	up	L29 Pruritus	Skin	2.3257351416156823e-08
6.526721824686941	1.1029909208204456e-09	584	0.6097560975609756	I99	Lung	up	I99 Other and unspecified disorders of circulatory system	Circulatory	2.3257351416156823e-08
6.2801028758475566	1.1094404284150983e-09	202	0.2985074626865671	F32	Axonogenesis	down	F32 Depressive episode	Mental and behavioural	2.33829050936644e-08
5.966517857142857	1.1456964266187695e-09	213	0.3	G97	Hepatocyte - enzyme	up	G97 Postprocedural disorders of nervous system, not elsewhere classified	Nervous system	2.4136277262291585e-08
4.369825918762089	1.1498113572372404e-09	417	0.4050632911392405	Q21	Gastrointestinal epithelium	up	Q21 Congenital malformations of cardiac septa	Congenital disorders	2.4212166752130782e-08
13.35306828003457	1.1507523822729127e-09	37	0.11	H71	Signaling By Receptor Tyrosine Kinases	down	H71 Cholesteatoma of middle ear	Eye and Ear	2.4221183832225585e-08
6.512276785714286	1.151416961775453e-09	585	0.6097560975609756	H91	Lung	up	H91 Other hearing loss	Eye and Ear	2.4224376810057113e-08
5.414786532454008	1.1568811464357511e-09	292	0.3582089552238806	N81	Regulation Of Angiogenesis	up	N81 Female genital prolapse	Genitourinary	2.432849969209857e-08
10.103496115427305	1.1596443805217403e-09	66	0.1604938271604938	I36	Hepatocyte - secreted	down	I36 Nonrheumatic tricuspid valve disorders	Circulatory	2.4375755843703983e-08
8.420040485829958	1.1634004870586523e-09	110	0.2238805970149253	M89	Axonogenesis	up	M89 Other disorders of bone	Musculoskeletal and connective tissue	2.444383087400101e-08
12.904900332225914	1.1790612930440147e-09	54	0.1641791044776119	N47	Axonogenesis	down	N47 Redundant prepuce, phimosis and paraphimosis	Genitourinary	2.4761859934662028e-08
6.497883244206774	1.195756382799118e-09	586	0.6097560975609756	F31	Lung	up	F31 Bipolar affective disorder	Mental and behavioural	2.5045660963356077e-08
6.497883244206774	1.195756382799118e-09	586	0.6097560975609756	E53	Lung	up	E53 Deficiency of other B group vitamins	Endocrine, nutritional and metabolic	2.5045660963356077e-08
6.497883244206774	1.195756382799118e-09	586	0.6097560975609756	I35	Lung	up	I35 Nonrheumatic aortic valve disorders	Circulatory	2.5045660963356077e-08
6.497883244206774	1.195756382799118e-09	586	0.6097560975609756	I87	Lung	up	I87 Other disorders of veins	Circulatory	2.5045660963356077e-08
6.497883244206774	1.195756382799118e-09	586	0.6097560975609756	B18	Lung	up	B18 Chronic viral hepatitis	Infectious and Parasitic	2.5045660963356077e-08
6.497883244206774	1.195756382799118e-09	586	0.6097560975609756	I20	Lung	up	I20 Angina pectoris	Circulatory	2.5045660963356077e-08
4.530690537084399	1.2259836479344701e-09	539	0.4925373134328358	F60	Regulation Of Angiogenesis	up	F60 Specific personality disorders	Mental and behavioural	2.5667402331223797e-08
6.4835409252669045	1.244744751716098e-09	587	0.6097560975609756	D61	Lung	up	D61 Other aplastic anaemias	Blood and Immunue	2.599106282628415e-08
6.4835409252669045	1.244744751716098e-09	587	0.6097560975609756	G62	Lung	up	G62 Other polyneuropathies	Nervous system	2.599106282628415e-08
6.4835409252669045	1.244744751716098e-09	587	0.6097560975609756	M62	Lung	up	M62 Other disorders of muscle	Musculoskeletal and connective tissue	2.599106282628415e-08
6.4835409252669045	1.244744751716098e-09	587	0.6097560975609756	K65	Lung	up	K65 Peritonitis	Digestive	2.599106282628415e-08
6.4835409252669045	1.244744751716098e-09	587	0.6097560975609756	K76	Lung	up	K76 Other diseases of liver	Digestive	2.599106282628415e-08
6.4835409252669045	1.244744751716098e-09	587	0.6097560975609756	L03	Lung	up	L03 Cellulitis	Skin	2.599106282628415e-08
10.457269700332963	1.2496584878007866e-09	226	0.4516129032258064	G61	Muscle	up	G61 Inflammatory polyneuropathy	Nervous system	2.608213420053325e-08
3.5351201478743066	1.2536897076032003e-09	586	0.4545454545454545	I13	Adaptive immunity	up	I13 Hypertensive heart and renal disease	Circulatory	2.613162942167448e-08
3.5351201478743066	1.2536897076032003e-09	586	0.4545454545454545	N39	Adaptive immunity	up	N39 Other disorders of urinary system	Genitourinary	2.613162942167448e-08
3.5351201478743066	1.2536897076032003e-09	586	0.4545454545454545	F05	Adaptive immunity	up	F05 Delirium, not induced by alcohol and other psychoactive substances	Mental and behavioural	2.613162942167448e-08
5.729384553499599	1.270128779928825e-09	109	0.1567164179104477	I34	ECM organization1	down	I34 Nonrheumatic mitral valve disorders	Circulatory	2.6462603676046882e-08
4.233429241261722	1.2834479035106483e-09	303	0.31	H81	Signaling By Receptor Tyrosine Kinases	up	H81 Disorders of vestibular function	Eye and Ear	2.6728311895332863e-08
22.600790513833992	1.289639728341285e-09	54	0.2666666666666666	N47	Lipid metabolism	down	N47 Redundant prepuce, phimosis and paraphimosis	Genitourinary	2.6845422498464343e-08
6.469249555950267	1.2938993210198644e-09	588	0.6097560975609756	D70	Lung	up	D70 Agranulocytosis	Blood and Immunue	2.6922225872427425e-08
11.880256593014968	1.3094199058372171e-09	35	0.0895522388059701	F25	ECM organization1	down	F25 Schizoaffective disorders	Mental and behavioural	2.7233166443198343e-08
8.394926829268293	1.3144350052840535e-09	221	0.3902439024390244	G50	Lung	up	G50 Disorders of trigeminal nerve	Nervous system	2.7325437574637513e-08
3.527060270602706	1.331719179376023e-09	587	0.4545454545454545	M65	Adaptive immunity	up	M65 Synovitis and tenosynovitis	Musculoskeletal and connective tissue	2.7636098541427204e-08
3.527060270602706	1.331719179376023e-09	587	0.4545454545454545	L93	Adaptive immunity	up	L93 Lupus erythematosus	Skin	2.7636098541427204e-08
3.527060270602706	1.331719179376023e-09	587	0.4545454545454545	K40	Adaptive immunity	down	K40 Inguinal hernia	Digestive	2.7636098541427204e-08
3.527060270602706	1.331719179376023e-09	587	0.4545454545454545	K76	Adaptive immunity	up	K76 Other diseases of liver	Digestive	2.7636098541427204e-08
4.074193548387097	1.3374477081384841e-09	343	0.3333333333333333	N49	Adaptive immunity	up	N49 Inflammatory disorders of male genital organs, not elsewhere classified	Genitourinary	2.7742788823362705e-08
9.067441860465117	1.3551713085036e-09	64	0.14	J31	Signaling By Receptor Tyrosine Kinases	up	J31 Chronic rhinitis, nasopharyngitis and pharyngitis	Respiratory	2.809809097596226e-08
3.301467923160565	1.4016779958936352e-09	417	0.3358208955223881	Q21	ECM organization1	up	Q21 Congenital malformations of cardiac septa	Congenital disorders	2.904960732867406e-08
10.098634717191418	1.4287250271749483e-09	110	0.26	M89	ECM organization2	up	M89 Other disorders of bone	Musculoskeletal and connective tissue	2.9597166878739988e-08
8.965786452353617	1.4447191221123035e-09	81	0.1772151898734177	B86	Gastrointestinal epithelium	up	B86 Scabies	Infectious and Parasitic	2.9915376403160155e-08
4.681265206812651	1.4583753094044027e-09	163	0.1940298507462686	I42	ECM organization1	down	I42 Cardiomyopathy	Circulatory	3.018491788509586e-08
8.974689369535206	1.4969765427252923e-09	96	0.208955223880597	K66	Axonogenesis	down	K66 Other disorders of peritoneum	Digestive	3.0970300510731944e-08
17.53830369357045	1.5210968040690884e-09	52	0.2093023255813953	J82	Neutrophil	up	J82 Pulmonary eosinophilia, not elsewhere classified	Respiratory	3.145553601129211e-08
11.178684376976596	1.534418148096961e-09	199	0.4333333333333333	D51	Lipid metabolism	down	D51 Vitamin B12 deficiency anaemia	Blood and Immunue	3.168532049323182e-08
22.11218568665377	1.534137594738638e-09	55	0.2666666666666666	L30	Lipid metabolism	down	L30 Other dermatitis	Skin	3.168532049323182e-08
22.11218568665377	1.534137594738638e-09	55	0.2666666666666666	J00	Lipid metabolism	down	J00 Acute nasopharyngitis [common cold]	Respiratory	3.168532049323182e-08
8.240483743061064	1.5348918802615683e-09	112	0.2238805970149253	L60	Axonogenesis	down	L60 Nail disorders	Skin	3.168532049323182e-08
7.55965811965812	1.5891635785081346e-09	106	0.1975308641975308	N08	Hepatocyte - secreted	down	N08 Glomerular disorders in diseases classified elsewhere	Genitourinary	3.2791338637001414e-08
5.351029906058778	1.6055231588651962e-09	307	0.3692307692307692	J45	Endothelium	down	J45 Asthma	Respiratory	3.3114440977956755e-08
5.740853658536586	1.6229196875272576e-09	185	0.2592592592592592	D64	Hepatocyte - secreted	down	D64 Other anaemias	Blood and Immunue	3.3458639319636594e-08
4.121900826446281	1.6295449434267082e-09	497	0.4430379746835443	F01	Gastrointestinal epithelium	up	F01 Vascular dementia	Mental and behavioural	3.3580570143076044e-08
6.523675574308485	1.636437874097396e-09	497	0.5609756097560976	F01	Lung	up	F01 Vascular dementia	Mental and behavioural	3.3707908272729273e-08
4.325024020497491	1.6567290872515626e-09	586	0.5072463768115942	G59	Keratinocyte	up	G59 Mononeuropathy in diseases classified elsewhere	Nervous system	3.411099749305397e-08
3.0422279290628937	1.674810956586725e-09	125	0.0858433734939759	I07	Platelet	down	I07 Rheumatic tricuspid valve diseases	Circulatory	3.446826627516523e-08
6.402070858283433	1.6831203097922296e-09	186	0.2835820895522388	K90	Regulation Of Angiogenesis	down	K90 Intestinal malabsorption	Digestive	3.462418923001158e-08
6.624697336561744	1.7013175312996511e-09	136	0.2222222222222222	D75	Hepatocyte - secreted	down	D75 Other diseases of blood and blood-forming organs	Blood and Immunue	3.498329544551376e-08
7.023737980769232	1.7355002990271371e-09	121	0.2098765432098765	I80	Hepatocyte - secreted	down	I80 Phlebitis and thrombophlebitis	Circulatory	3.567064844371181e-08
4.09842678499395	1.7460328738394535e-09	328	0.3232323232323232	E29	Adaptive immunity	up	E29 Testicular dysfunction	Endocrine, nutritional and metabolic	3.587152009446937e-08
8.153453689167975	1.758462042644737e-09	113	0.2238805970149253	F00	Regulation Of Angiogenesis	down	F00 Dementia in Alzheimer's disease	Mental and behavioural	3.611116486878097e-08
4.491250078404315	1.796317983249196e-09	176	0.2014925373134328	I12	ECM organization1	down	I12 Hypertensive renal disease	Circulatory	3.687252976307085e-08
13.320574162679426	1.799801196966655e-09	132	0.3666666666666666	E16	Lipid metabolism	down	E16 Other disorders of pancreatic internal secretion	Endocrine, nutritional and metabolic	3.6920518047078616e-08
41.33971291866029	1.8010042346361386e-09	44	0.3529411764705882	F42	Cellular Responses To Stress	down	F42 Obsessive-compulsive disorder	Mental and behavioural	3.692058681004085e-08
21.643939393939394	1.81104831131762e-09	56	0.2666666666666666	F33	Lipid metabolism	down	F33 Recurrent depressive disorder	Mental and behavioural	3.711038344475221e-08
15.118279569892474	1.820291251064532e-09	103	0.3333333333333333	I89	Lipid metabolism	down	I89 Other non-infective disorders of lymphatic vessels and lymph nodes	Circulatory	3.7283606405151765e-08
6.53095238095238	1.8865567996684263e-09	102	0.1666666666666666	N89	Granulocyte	down	N89 Other noninflammatory disorders of vagina	Genitourinary	3.86241225669437e-08
9.696266666666666	1.8899923848181292e-09	63	0.1477272727272727	B54	Ion homeostasis	up	B54 Unspecified malaria	Infectious and Parasitic	3.86776951125346e-08
8.543589743589743	1.894510104349933e-09	423	0.5806451612903226	G95	Muscle	up	G95 Other diseases of spinal cord	Nervous system	3.8753356972133424e-08
17.7125	1.912362046496696e-09	29	0.1111111111111111	N04	Hepatocyte - secreted	down	N04 Nephrotic syndrome	Genitourinary	3.9101594883174015e-08
5.117447722952311	1.9586846589092492e-09	132	0.1716417910447761	E16	ECM organization1	down	E16 Other disorders of pancreatic internal secretion	Endocrine, nutritional and metabolic	4.003141229320712e-08
4.381618381618382	2.019761580207557e-09	580	0.5074626865671642	K61	Regulation Of Angiogenesis	up	K61 Abscess of anal and rectal regions	Digestive	4.12618421091537e-08
6.355625139789756	2.0523256427651404e-09	550	0.5853658536585366	L94	Lung	up	L94 Other localised connective tissue disorders	Skin	4.1908968767437583e-08
7.603459858918375	2.058237469348967e-09	246	0.3953488372093023	I30	Neutrophil	up	I30 Acute pericarditis	Circulatory	4.2011526427091793e-08
7.98331415420023	2.0883890172740394e-09	94	0.1851851851851851	I45	Hepatocyte - secreted	down	I45 Other conduction disorders	Circulatory	4.2590151150210465e-08
7.98331415420023	2.0883890172740394e-09	94	0.1851851851851851	G30	Hepatocyte - secreted	down	G30 Alzheimer's disease	Nervous system	4.2590151150210465e-08
4.371724558196222	2.119310615888992e-09	581	0.5074626865671642	M21	Regulation Of Angiogenesis	up	M21 Other acquired deformities of limbs	Musculoskeletal and connective tissue	4.3202105744354286e-08
6.077034283353986	2.1281332251987806e-09	563	0.5813953488372093	G31	Neutrophil	up	G31 Other degenerative diseases of nervous system, not elsewhere classified	Nervous system	4.336323921164314e-08
27.324728260869563	2.158579981426101e-09	39	0.2333333333333333	H10	Lipid metabolism	down	H10 Conjunctivitis	Eye and Ear	4.3964661355203794e-08
3.6322020520915546	2.210870486685224e-09	585	0.4615384615384615	K51	Hemostatis	up	K51 Ulcerative colitis	Digestive	4.501027363237779e-08
3.323832121286824	2.2601400750943404e-09	579	0.4351851851851852	M23	Granulocyte	up	M23 Internal derangement of knee	Musculoskeletal and connective tissue	4.599350970566821e-08
81.01694915254238	2.2964059542829322e-09	64	0.625	E34	Chemotaxis	up	E34 Other endocrine disorders	Endocrine, nutritional and metabolic	4.671138933363111e-08
6.915898617511521	2.3153365891204203e-09	235	0.36	Q24	ECM organization2	up	Q24 Other congenital malformations of heart	Congenital disorders	4.7076185009615015e-08
5.343161343161343	2.323907510870526e-09	583	0.56	M34	ECM organization2	up	M34 Systemic sclerosis	Musculoskeletal and connective tissue	4.7230120289774834e-08
8.42251407129456	2.3273186711136873e-09	428	0.5806451612903226	E74	Muscle	up	E74 Other disorders of carbohydrate metabolism	Endocrine, nutritional and metabolic	4.727910342969535e-08
4.911924119241192	2.3287269890204243e-09	271	0.3164556962025316	L84	Gastrointestinal epithelium	up	L84 Corns and callosities	Skin	4.728737452511293e-08
4.874545454545455	2.3697307449666027e-09	144	0.1791044776119403	H61	ECM organization1	up	H61 Other disorders of external ear	Eye and Ear	4.8099322108406787e-08
8.608237166732987	2.492882233973148e-09	376	0.5483870967741935	G83	Muscle	up	G83 Other paralytic syndromes	Nervous system	5.0577239551125326e-08
11.66695957820738	2.498042550591606e-09	586	0.7391304347826086	F10	Lysosomal enzymes	up	F10 Mental and behavioural disorders due to use of alcohol	Mental and behavioural	5.0595002465498594e-08
11.66695957820738	2.498042550591606e-09	586	0.7391304347826086	J40	Lysosomal enzymes	up	J40 Bronchitis, not specified as acute or chronic	Respiratory	5.0595002465498594e-08
11.66695957820738	2.498042550591606e-09	586	0.7391304347826086	I98	Lysosomal enzymes	up	I98 Other disorders of circulatory system in diseases classified elsewhere	Circulatory	5.0595002465498594e-08
11.66695957820738	2.498042550591606e-09	586	0.7391304347826086	B05	Lysosomal enzymes	down	B05 Measles	Infectious and Parasitic	5.0595002465498594e-08
5.251060820367751	2.51736387291146e-09	123	0.1641791044776119	F02	ECM organization1	down	F02 Dementia in other diseases classified elsewhere	Mental and behavioural	5.0964479402209204e-08
5.31940590827485	2.530909148923399e-09	585	0.56	D73	ECM organization2	up	D73 Diseases of spleen	Blood and Immunue	5.119481838199144e-08
5.31940590827485	2.530909148923399e-09	585	0.56	H35	ECM organization2	up	H35 Other retinal disorders	Eye and Ear	5.119481838199144e-08
11.641520467836257	2.573004254102784e-09	587	0.7391304347826086	K70	Lysosomal enzymes	up	K70 Alcoholic liver disease	Digestive	5.1979528199222726e-08
11.641520467836257	2.573004254102784e-09	587	0.7391304347826086	K31	Lysosomal enzymes	up	K31 Other diseases of stomach and duodenum	Digestive	5.1979528199222726e-08
11.641520467836257	2.573004254102784e-09	587	0.7391304347826086	K76	Lysosomal enzymes	up	K76 Other diseases of liver	Digestive	5.1979528199222726e-08
4.332508386954848	2.5767910027951757e-09	585	0.5074626865671642	M54	Regulation Of Angiogenesis	up	M54 Dorsalgia	Musculoskeletal and connective tissue	5.2011535317958014e-08
4.332508386954848	2.5767910027951757e-09	585	0.5074626865671642	N25	Axonogenesis	up	N25 Disorders resulting from impaired renal tubular function	Genitourinary	5.2011535317958014e-08
66.14173228346456	2.5887524346401847e-09	133	0.75	B00	Chemotaxis	up	B00 Herpesviral [herpes simplex] infections	Infectious and Parasitic	5.223065142799027e-08
3.912337807107505	2.6227381377808e-09	585	0.4810126582278481	I31	Gastrointestinal epithelium	up	I31 Other diseases of pericardium	Circulatory	5.284862104251824e-08
3.912337807107505	2.6227381377808e-09	585	0.4810126582278481	N26	Gastrointestinal epithelium	up	N26 Unspecified contracted kidney	Genitourinary	5.284862104251824e-08
3.912337807107505	2.6227381377808e-09	585	0.4810126582278481	G55	Gastrointestinal epithelium	up	G55 Nerve root and plexus compressions in diseases classified elsewhere	Nervous system	5.284862104251824e-08
5.307592049527534	2.6383200069091117e-09	586	0.56	J84	ECM organization2	up	J84 Other interstitial pulmonary diseases	Respiratory	5.304943829984299e-08
5.307592049527534	2.6383200069091117e-09	586	0.56	K26	ECM organization2	up	K26 Duodenal ulcer	Digestive	5.304943829984299e-08
5.307592049527534	2.6383200069091117e-09	586	0.56	N47	ECM organization2	up	N47 Redundant prepuce, phimosis and paraphimosis	Genitourinary	5.304943829984299e-08
5.307592049527534	2.6383200069091117e-09	586	0.56	K63	ECM organization2	up	K63 Other diseases of intestine	Digestive	5.304943829984299e-08
5.307592049527534	2.6383200069091117e-09	586	0.56	B18	ECM organization2	up	B18 Chronic viral hepatitis	Infectious and Parasitic	5.304943829984299e-08
11.88927203065134	2.641286855897817e-09	56	0.1594202898550724	Q85	Neuron Projection Development	up	Q85 Phakomatoses, not elsewhere classified	Congenital disorders	5.3086493947985416e-08
15.404208194905868	2.675272114949223e-09	139	0.4166666666666667	M23	Pancreas	down	M23 Internal derangement of knee	Musculoskeletal and connective tissue	5.374668334040055e-08
2.97623304488784	2.678568700176242e-09	586	0.4104477611940298	I05	ECM organization1	up	I05 Rheumatic mitral valve diseases	Circulatory	5.3790032672927e-08
4.3227931488801055	2.702896129136434e-09	586	0.5074626865671642	M10	Regulation Of Angiogenesis	up	M10 Gout	Musculoskeletal and connective tissue	5.4186413400412593e-08
4.3227931488801055	2.702896129136434e-09	586	0.5074626865671642	M47	Regulation Of Angiogenesis	up	M47 Spondylosis	Musculoskeletal and connective tissue	5.4186413400412593e-08
4.3227931488801055	2.702896129136434e-09	586	0.5074626865671642	E14	Regulation Of Angiogenesis	up	E14 Unspecified diabetes mellitus	Endocrine, nutritional and metabolic	5.4186413400412593e-08
4.3227931488801055	2.702896129136434e-09	586	0.5074626865671642	E53	Regulation Of Angiogenesis	up	E53 Deficiency of other B group vitamins	Endocrine, nutritional and metabolic	5.4186413400412593e-08
8.448024948024948	2.710732527333448e-09	200	0.3658536585365853	A16	Lung	up	A16 Respiratory tuberculosis, not confirmed bacteriologically or histologically	Infectious and Parasitic	5.429742100551884e-08
6.253614391347534	2.7096473953491795e-09	557	0.5853658536585366	H04	Lung	up	H04 Disorders of lachrymal system	Eye and Ear	5.429742100551884e-08
3.3008732955415967	2.7171374039625107e-09	582	0.4351851851851852	J99	Granulocyte	up	J99 Respiratory disorders in diseases classified elsewhere	Respiratory	5.440264258751899e-08
3.8273124609758273	2.743719584863413e-09	337	0.3148148148148148	L28	Granulocyte	up	L28 Lichen simplex chronicus and prurigo	Skin	5.491159467469014e-08
5.295820458611157	2.7527292667528513e-09	587	0.56	K40	ECM organization2	down	K40 Inguinal hernia	Digestive	5.499869235502144e-08
5.295820458611157	2.7527292667528513e-09	587	0.56	K85	ECM organization2	up	K85 Acute pancreatitis	Digestive	5.499869235502144e-08
5.295820458611157	2.7527292667528513e-09	587	0.56	K75	ECM organization2	up	K75 Other inflammatory liver diseases	Digestive	5.499869235502144e-08
5.295820458611157	2.7527292667528513e-09	587	0.56	K20	ECM organization2	up	K20 Oesophagitis	Digestive	5.499869235502144e-08
3.903507210254584	2.7619242448650994e-09	586	0.4810126582278481	K57	Gastrointestinal epithelium	up	K57 Diverticular disease of intestine	Digestive	5.5019487951694804e-08
3.903507210254584	2.7619242448650994e-09	586	0.4810126582278481	M47	Gastrointestinal epithelium	up	M47 Spondylosis	Musculoskeletal and connective tissue	5.5019487951694804e-08
3.903507210254584	2.7619242448650994e-09	586	0.4810126582278481	N28	Gastrointestinal epithelium	up	N28 Other disorders of kidney and ureter, not elsewhere classified	Genitourinary	5.5019487951694804e-08
3.903507210254584	2.7619242448650994e-09	586	0.4810126582278481	K43	Gastrointestinal epithelium	up	K43 Ventral hernia	Digestive	5.5019487951694804e-08
3.903507210254584	2.7619242448650994e-09	586	0.4810126582278481	I69	Gastrointestinal epithelium	up	I69 Sequelae of cerebrovascular disease	Circulatory	5.5019487951694804e-08
3.903507210254584	2.7619242448650994e-09	586	0.4810126582278481	E87	Gastrointestinal epithelium	up	E87 Other disorders of fluid, electrolyte and acid-base balance	Endocrine, nutritional and metabolic	5.5019487951694804e-08
3.903507210254584	2.7619242448650994e-09	586	0.4810126582278481	K92	Gastrointestinal epithelium	up	K92 Other diseases of digestive system	Digestive	5.5019487951694804e-08
4.199637023593466	2.774867335908482e-09	586	0.5	E53	Hepatocyte - enzyme	up	E53 Deficiency of other B group vitamins	Endocrine, nutritional and metabolic	5.5254019396976995e-08
6.077584177066164	2.7875668440202613e-09	156	0.2345679012345679	I67	Hepatocyte - secreted	down	I67 Other cerebrovascular diseases	Circulatory	5.5483504920676364e-08
13.70585389453314	2.8003676044718873e-09	63	0.2040816326530612	E46	Peptide hormone	down	E46 Unspecified protein-energy malnutrition	Endocrine, nutritional and metabolic	5.5714811581472695e-08
9.792529989094875	2.8124860218525782e-09	144	0.3170731707317073	J67	Lung	up	J67 Hypersensitivity pneumonitis due to organic dust	Respiratory	5.590881304046338e-08
4.313113047290262	2.837588386483958e-09	587	0.5074626865671642	K85	Regulation Of Angiogenesis	up	K85 Acute pancreatitis	Digestive	5.638408694590252e-08
11.51362683438155	2.8552058495279198e-09	171	0.4	J18	Lipid metabolism	down	J18 Pneumonia, organism unspecified	Respiratory	5.6710295494071785e-08
6.042947368421053	2.8857645162361223e-09	524	0.5581395348837209	E20	Neutrophil	up	E20 Hypoparathyroidism	Endocrine, nutritional and metabolic	5.729316083684932e-08
3.894708783153405	2.911043406328417e-09	587	0.4810126582278481	A49	Gastrointestinal epithelium	up	A49 Bacterial infection of unspecified site	Infectious and Parasitic	5.774649398055599e-08
3.894708783153405	2.911043406328417e-09	587	0.4810126582278481	L08	Gastrointestinal epithelium	up	L08 Other local infections of skin and subcutaneous tissue	Skin	5.774649398055599e-08
10.921967213114751	2.928378872724124e-09	37	0.0895522388059701	J94	ECM organization1	down	J94 Other pleural conditions	Respiratory	5.806599114882698e-08
10.386679000925067	2.948098654087516e-09	59	0.1481481481481481	D52	Hepatocyte - secreted	down	D52 Folate deficiency anaemia	Blood and Immunue	5.8432478233261264e-08
6.47389345348529	3.024157479991629e-09	172	0.2686567164179104	B06	Regulation Of Angiogenesis	down	B06 Rubella [German measles]	Infectious and Parasitic	5.991485154990127e-08
2.962452798822049	3.0654397908946862e-09	588	0.4104477611940298	I83	ECM organization1	up	I83 Varicose veins of lower extremities	Circulatory	6.070727555703893e-08
3.4688021122846022	3.0693076968901782e-09	557	0.4343434343434343	H04	Adaptive immunity	up	H04 Disorders of lachrymal system	Eye and Ear	6.075839947171704e-08
14.978494623655912	3.087211264407585e-09	25	0.0746268656716417	J39	ECM organization1	down	J39 Other diseases of upper respiratory tract	Respiratory	6.108720671994096e-08
6.752716210343329	3.158959982485498e-09	76	0.126865671641791	I79	ECM organization1	down	I79 Disorders of arteries, arterioles and capillaries in diseases classified elsewhere	Circulatory	6.248073613599459e-08
17.40618556701031	3.174238538683482e-09	106	0.375	K81	Pancreas	down	K81 Cholecystitis	Digestive	6.2756649082921e-08
3.99741081703107	3.23736992768886e-09	509	0.4430379746835443	I72	Gastrointestinal epithelium	up	I72 Other aneurysm	Circulatory	6.397801524041853e-08
9.216024340770792	3.24001958595943e-09	71	0.1604938271604938	M43	Hepatocyte - secreted	down	M43 Other deforming dorsopathies	Musculoskeletal and connective tissue	6.40035989477356e-08
3.278170516180145	3.2608106215192834e-09	585	0.4351851851851852	I26	Granulocyte	up	I26 Pulmonary embolism	Circulatory	6.43873776235781e-08
6.128591954022989	3.2769955637945714e-09	193	0.2835820895522388	K44	Axonogenesis	down	K44 Diaphragmatic hernia	Digestive	6.46799224693461e-08
8.735864978902953	3.307198070956474e-09	332	0.5161290322580645	E28	Muscle	up	E28 Ovarian dysfunction	Endocrine, nutritional and metabolic	6.52487799863894e-08
12.43536585365854	3.377910839930109e-09	31	0.0820895522388059	K13	ECM organization1	down	K13 Other diseases of lip and oral mucosa	Digestive	6.661606880650476e-08
13.423423423423426	3.451090635486764e-09	47	0.1492537313432835	N77	Axonogenesis	down	N77 Vulvovaginal ulceration and inflammation in diseases classified elsewhere	Genitourinary	6.803084845380252e-08
10.192377495462797	3.4890024203093613e-09	69	0.1714285714285714	K41	Hepatocyte - enzyme	down	K41 Femoral hernia	Digestive	6.874950451232865e-08
10.481678672095208	3.537881987369928e-09	115	0.2790697674418604	H33	Neutrophil	down	H33 Retinal detachments and breaks	Eye and Ear	6.965659491643309e-08
5.794594594594596	3.58025242785942e-09	205	0.2857142857142857	K64	Hepatocyte - enzyme	up	K64 Haemorrhoids and perianal venous thrombosis	Digestive	7.04593677802734e-08
5.277018633540372	3.589465169540062e-09	552	0.54	I09	ECM organization2	up	I09 Other rheumatic heart diseases	Circulatory	7.0581856322946e-08
5.277018633540372	3.589465169540062e-09	552	0.54	M75	ECM organization2	up	M75 Shoulder lesions	Musculoskeletal and connective tissue	7.0581856322946e-08
5.007428571428571	3.6293577032608933e-09	93	0.1161616161616161	Q82	Inflammatory Response	up	Q82 Other congenital malformations of skin	Congenital disorders	7.133658886409428e-08
3.26317547055252	3.67859209760013e-09	587	0.4351851851851852	B34	Granulocyte	up	B34 Viral infection of unspecified site	Infectious and Parasitic	7.227423542173435e-08
8.295081967213115	3.6875648090628484e-09	91	0.1866666666666666	N03	Erythrocyte	down	N03 Chronic nephritic syndrome	Genitourinary	7.242039960983638e-08
6.598825831702544	3.904953360667207e-09	385	0.4878048780487805	N73	Lung	up	N73 Other female pelvic inflammatory diseases	Genitourinary	7.665783754407045e-08
8.121112929623568	3.921231006565051e-09	441	0.5806451612903226	I33	Muscle	up	I33 Acute and subacute endocarditis	Circulatory	7.694540211968448e-08
5.024969696969697	3.941121318185026e-09	299	0.3478260869565217	J91	Keratinocyte	up	J91 Pleural effusion in conditions classified elsewhere	Respiratory	7.727149941905985e-08
5.670449768810424	3.9396985673789694e-09	176	0.2469135802469135	I12	Hepatocyte - secreted	down	I12 Hypertensive renal disease	Circulatory	7.727149941905985e-08
6.637749287749288	3.967528305892642e-09	77	0.126865671641791	I49	ECM organization1	down	I49 Other cardiac arrhythmias	Circulatory	7.77569696862744e-08
9.025086934923	4.080907500814135e-09	74	0.1645569620253164	K41	Gastrointestinal epithelium	up	K41 Femoral hernia	Digestive	7.994584117729293e-08
19.457800511508957	4.091521232929551e-09	59	0.2580645161290322	I88	Muscle	up	I88 Nonspecific lymphadenitis	Circulatory	8.012053518811302e-08
4.330502717391305	4.196097247444186e-09	585	0.5076923076923077	E04	Endothelium	up	E04 Other non-toxic goitre	Endocrine, nutritional and metabolic	8.213429970629249e-08
5.478550295857989	4.34688662842575e-09	440	0.48	M46	ECM organization2	up	M46 Other inflammatory spondylopathies	Musculoskeletal and connective tissue	8.50506003454039e-08
4.507627118644068	4.445454448998021e-09	322	0.3417721518987341	F09	Gastrointestinal epithelium	up	F09 Unspecified organic or symptomatic mental disorder	Mental and behavioural	8.694314887580726e-08
5.538555691554468	4.534132735933838e-09	106	0.1492537313432835	N08	ECM organization1	down	N08 Glomerular disorders in diseases classified elsewhere	Genitourinary	8.864079361905094e-08
9.955634427684116	4.577073497991081e-09	61	0.1481481481481481	K86	Hepatocyte - secreted	down	K86 Other diseases of pancreas	Digestive	8.944325008569081e-08
3.3859778597785977	4.604133296837176e-09	586	0.4444444444444444	K81	Adaptive immunity	up	K81 Cholecystitis	Digestive	8.98976535246852e-08
3.3859778597785977	4.604133296837176e-09	586	0.4444444444444444	E55	Adaptive immunity	up	E55 Vitamin D deficiency	Endocrine, nutritional and metabolic	8.98976535246852e-08
4.311146209386282	4.609086667883844e-09	587	0.5076923076923077	K75	Endothelium	up	K75 Other inflammatory liver diseases	Digestive	8.995718243697924e-08
9.28139534883721	4.7724322271847094e-09	142	0.3023255813953488	G52	Neutrophil	up	G52 Disorders of other cranial nerves	Nervous system	9.310678188946228e-08
6.710192837465565	4.827727995149189e-09	349	0.4634146341463415	F40	Lung	up	F40 Phobic anxiety disorders	Mental and behavioural	9.414667575015959e-08
3.378268876611418	4.876919645901978e-09	587	0.4444444444444444	A41	Adaptive immunity	up	A41 Other septicaemia	Infectious and Parasitic	9.494916270207843e-08
3.378268876611418	4.876919645901978e-09	587	0.4444444444444444	I11	Adaptive immunity	up	I11 Hypertensive heart disease	Circulatory	9.494916270207843e-08
3.378268876611418	4.876919645901978e-09	587	0.4444444444444444	M06	Adaptive immunity	up	M06 Other rheumatoid arthritis	Musculoskeletal and connective tissue	9.494916270207843e-08
3.378268876611418	4.876919645901978e-09	587	0.4444444444444444	B95	Adaptive immunity	up	B95 Streptococcus and staphylococcus as the cause of diseases classified to other chapters	Infectious and Parasitic	9.494916270207843e-08
7.51632801161103	4.949540555188037e-09	121	0.2238805970149253	I80	Axonogenesis	down	I80 Phlebitis and thrombophlebitis	Circulatory	9.632332076746657e-08
13.601941747572816	5.000290181911282e-09	113	0.3333333333333333	K20	Lipid metabolism	down	K20 Oesophagitis	Digestive	9.72708838023203e-08
5.783730158730159	5.076621234501033e-09	585	0.5813953488372093	H91	Neutrophil	up	H91 Other hearing loss	Eye and Ear	9.871509845531199e-08
15.740259740259742	5.121309487599035e-09	86	0.3	J38	Lipid metabolism	down	J38 Diseases of vocal cords and larynx, not elsewhere classified	Respiratory	9.954308218859163e-08
5.770944741532976	5.2743459599824405e-09	586	0.5813953488372093	I89	Neutrophil	up	I89 Other non-infective disorders of lymphatic vessels and lymph nodes	Circulatory	1.0218125856517253e-07
5.770944741532976	5.2743459599824405e-09	586	0.5813953488372093	I20	Neutrophil	up	I20 Angina pectoris	Circulatory	1.0218125856517253e-07
5.770944741532976	5.2743459599824405e-09	586	0.5813953488372093	I47	Neutrophil	up	I47 Paroxysmal tachycardia	Circulatory	1.0218125856517253e-07
5.770944741532976	5.2743459599824405e-09	586	0.5813953488372093	I63	Neutrophil	up	I63 Cerebral infarction	Circulatory	1.0218125856517253e-07
5.770944741532976	5.2743459599824405e-09	586	0.5813953488372093	M81	Neutrophil	up	M81 Osteoporosis without pathological fracture	Musculoskeletal and connective tissue	1.0218125856517253e-07
5.770944741532976	5.2743459599824405e-09	586	0.5813953488372093	I46	Neutrophil	up	I46 Cardiac arrest	Circulatory	1.0218125856517253e-07
5.770944741532976	5.2743459599824405e-09	586	0.5813953488372093	N28	Neutrophil	up	N28 Other disorders of kidney and ureter, not elsewhere classified	Genitourinary	1.0218125856517253e-07
5.770944741532976	5.2743459599824405e-09	586	0.5813953488372093	N17	Neutrophil	up	N17 Acute renal failure	Genitourinary	1.0218125856517253e-07
3.2880834160873884	5.320962559451914e-09	229	0.1969696969696969	J42	Inflammatory Response	up	J42 Unspecified chronic bronchitis	Respiratory	1.0304210890038247e-07
4.128627450980392	5.3726740834036946e-09	133	0.1414141414141414	G35	Inflammatory Response	up	G35 Multiple sclerosis	Nervous system	1.0400087799480464e-07
7.403743315508022	5.382192469483016e-09	100	0.1851851851851851	K55	Hepatocyte - secreted	down	K55 Vascular disorders of intestine	Digestive	1.041424476520368e-07
5.758204824041123	5.482143516921667e-09	587	0.5813953488372093	N13	Neutrophil	up	N13 Obstructive and reflux uropathy	Genitourinary	1.0594623673946161e-07
5.758204824041123	5.482143516921667e-09	587	0.5813953488372093	K85	Neutrophil	up	K85 Acute pancreatitis	Digestive	1.0594623673946161e-07
5.758204824041123	5.482143516921667e-09	587	0.5813953488372093	L08	Neutrophil	up	L08 Other local infections of skin and subcutaneous tissue	Skin	1.0594623673946161e-07
8.030134158926728	5.5435360746258774e-09	71	0.1414141414141414	Q87	Adaptive immunity	up	Q87 Other specified congenital malformation syndromes affecting multiple systems	Congenital disorders	1.0704509234535137e-07
69.03381642512078	5.638443267841353e-09	74	0.625	O13	Chemotaxis	down	O13 Gestational [pregnancy-induced] hypertension without significant proteinuria	Pregnancy	1.088332457812353e-07
6.841550387596899	5.7534943476156294e-09	102	0.1758241758241758	A38	Hemostatis	down	A38 Scarlet fever	Infectious and Parasitic	1.110085968245839e-07
3.4417670682730925	5.7851381463081e-09	202	0.1818181818181818	O63	Inflammatory Response	down	O63 Long labour	Pregnancy	1.1157355856530185e-07
9.714285714285714	5.810587455634675e-09	75	0.1791044776119403	N91	Axonogenesis	up	N91 Absent, scanty and rare menstruation	Genitourinary	1.1201863947123957e-07
4.11835988508749	5.8981974859761985e-09	581	0.4927536231884058	F20	Keratinocyte	up	F20 Schizophrenia	Mental and behavioural	1.1366122548250829e-07
5.981880455198321	6.07046479750295e-09	453	0.5116279069767442	L05	Neutrophil	up	L05 Pilonidal cyst	Skin	1.1693319466380888e-07
10.105646630236794	6.170680300066067e-09	39	0.0895522388059701	F44	ECM organization1	down	F44 Dissociative [conversion] disorders	Mental and behavioural	1.1881515366193253e-07
4.371538602604071	6.191426815682632e-09	428	0.4142857142857143	E74	Hepatocyte - enzyme	up	E74 Other disorders of carbohydrate metabolism	Endocrine, nutritional and metabolic	1.1916604374829753e-07
18.5	6.255977513802691e-09	64	0.2666666666666666	I31	Lipid metabolism	down	I31 Other diseases of pericardium	Circulatory	1.203594011942683e-07
6.476587301587302	6.3082642443035305e-09	334	0.4418604651162791	J61	Neutrophil	up	J61 Pneumoconiosis due to asbestos and other mineral fibres	Respiratory	1.2131593517383726e-07
7.371794871794871	6.328811918976385e-09	123	0.2238805970149253	M75	Axonogenesis	down	M75 Shoulder lesions	Musculoskeletal and connective tissue	1.216615565962933e-07
4.921103896103896	6.576201916352886e-09	243	0.2911392405063291	B98	Gastrointestinal epithelium	up	B98 Other specified infectious agents as the cause of diseases classified to other chapters	Infectious and Parasitic	1.2636581322749372e-07
6.136054421768707	6.5856907704997525e-09	180	0.2686567164179104	M10	Axonogenesis	down	M10 Gout	Musculoskeletal and connective tissue	1.2649668420994073e-07
10.6588693957115	6.6526660846832905e-09	183	0.4	D50	Lipid metabolism	down	D50 Iron deficiency anaemia	Blood and Immunue	1.2773118882591918e-07
8.052916666666665	6.7643197709799105e-09	54	0.1044776119402985	I62	ECM organization1	down	I62 Other nontraumatic intracranial haemorrhage	Circulatory	1.2982216636445472e-07
5.923328756996515	6.825830345391637e-09	581	0.5853658536585366	K27	Lung	up	K27 Peptic ulcer, site unspecified	Digestive	1.3094947963994224e-07
7.889204545454546	6.886453185472874e-09	102	0.2	A38	Hepatocyte - enzyme	down	A38 Scarlet fever	Infectious and Parasitic	1.3205885377842256e-07
4.173148758514612	7.084287600989114e-09	524	0.463768115942029	E20	Keratinocyte	up	E20 Hypoparathyroidism	Endocrine, nutritional and metabolic	1.3576305117678858e-07
8.61111111111111	7.085364184256093e-09	91	0.1940298507462686	G55	Axonogenesis	down	G55 Nerve root and plexus compressions in diseases classified elsewhere	Nervous system	1.3576305117678858e-07
4.081410422608244	7.146387703826917e-09	585	0.4927536231884058	N35	Keratinocyte	up	N35 Urethral stricture	Genitourinary	1.368213149684447e-07
4.081410422608244	7.146387703826917e-09	585	0.4927536231884058	E79	Keratinocyte	up	E79 Disorders of purine and pyrimidine metabolism	Endocrine, nutritional and metabolic	1.368213149684447e-07
15.133928571428571	7.216913289198601e-09	89	0.3	E55	Lipid metabolism	down	E55 Vitamin D deficiency	Endocrine, nutritional and metabolic	1.381155787987959e-07
22.962242562929063	7.273363022974877e-09	45	0.2333333333333333	N48	Lipid metabolism	down	N48 Other disorders of penis	Genitourinary	1.3908319121504026e-07
22.962242562929063	7.273363022974877e-09	45	0.2333333333333333	M62	Lipid metabolism	down	M62 Other disorders of muscle	Musculoskeletal and connective tissue	1.3908319121504026e-07
5.807718579234973	7.376910415857196e-09	202	0.2835820895522388	A46	Regulation Of Angiogenesis	up	A46 Erysipelas	Infectious and Parasitic	1.4100616461423192e-07
11.60831426392067	7.418179848173166e-09	149	0.3666666666666666	J84	Lipid metabolism	down	J84 Other interstitial pulmonary diseases	Respiratory	1.4173764991460965e-07
3.601388888888889	7.455068229411665e-09	177	0.1666666666666666	A37	Inflammatory Response	down	A37 Whooping cough	Infectious and Parasitic	1.4238486963670513e-07
4.072256728778468	7.493363596289271e-09	586	0.4927536231884058	E86	Keratinocyte	up	E86 Volume depletion	Endocrine, nutritional and metabolic	1.4300062601209488e-07
4.072256728778468	7.493363596289271e-09	586	0.4927536231884058	N12	Keratinocyte	up	N12 Tubulo-interstitial nephritis, not specified as acute or chronic	Genitourinary	1.4300062601209488e-07
5.884033613445379	7.634192722427713e-09	584	0.5853658536585366	M96	Lung	up	M96 Postprocedural musculoskeletal disorders, not elsewhere classified	Musculoskeletal and connective tissue	1.4562931771635937e-07
12.285962624945672	7.712362859457755e-09	49	0.144927536231884	L65	Keratinocyte	down	L65 Other nonscarring hair loss	Skin	1.470041969928796e-07
12.285962624945675	7.712491534306311e-09	69	0.2040816326530612	K41	Peptide hormone	down	K41 Femoral hernia	Digestive	1.470041969928796e-07
10.714137214137216	7.871113094637394e-09	85	0.22	E22	ECM organization2	up	E22 Hyperfunction of pituitary gland	Endocrine, nutritional and metabolic	1.4996708902215146e-07
7.560148554819958	7.874873753088707e-09	583	0.6451612903225806	Q60	Muscle	up	Q60 Renal agenesis and other reduction defects of kidney	Congenital disorders	1.4997824076850234e-07
5.871028625353884	7.927757117442981e-09	585	0.5853658536585366	H35	Lung	up	H35 Other retinal disorders	Eye and Ear	1.5080299000042965e-07
5.871028625353884	7.927757117442981e-09	585	0.5853658536585366	N35	Lung	up	N35 Urethral stricture	Genitourinary	1.5080299000042965e-07
5.871028625353884	7.927757117442981e-09	585	0.5853658536585366	L53	Lung	up	L53 Other erythematous conditions	Skin	1.5080299000042965e-07
7.232517482517482	8.048073874000751e-09	125	0.2238805970149253	K40	Axonogenesis	up	K40 Inguinal hernia	Digestive	1.5303004235781137e-07
14.739583333333332	8.072278734339022e-09	33	0.1111111111111111	E23	Hepatocyte - secreted	down	E23 Hypofunction and other disorders of pituitary gland	Endocrine, nutritional and metabolic	1.534285187848293e-07
5.858069918358803	8.225879755130451e-09	586	0.5853658536585366	D50	Lung	up	D50 Iron deficiency anaemia	Blood and Immunue	1.5603403718647444e-07
5.858069918358803	8.225879755130451e-09	586	0.5853658536585366	I05	Lung	up	I05 Rheumatic mitral valve diseases	Circulatory	1.5603403718647444e-07
5.858069918358803	8.225879755130451e-09	586	0.5853658536585366	I89	Lung	up	I89 Other non-infective disorders of lymphatic vessels and lymph nodes	Circulatory	1.5603403718647444e-07
5.858069918358803	8.225879755130451e-09	586	0.5853658536585366	D64	Lung	up	D64 Other anaemias	Blood and Immunue	1.5603403718647444e-07
5.858069918358803	8.225879755130451e-09	586	0.5853658536585366	I80	Lung	up	I80 Phlebitis and thrombophlebitis	Circulatory	1.5603403718647444e-07
5.8451572458468295	8.537580864498295e-09	587	0.5853658536585366	E88	Lung	up	E88 Other metabolic disorders	Endocrine, nutritional and metabolic	1.6149259887544394e-07
5.8451572458468295	8.537580864498295e-09	587	0.5853658536585366	K44	Lung	up	K44 Diaphragmatic hernia	Digestive	1.6149259887544394e-07
5.8451572458468295	8.537580864498295e-09	587	0.5853658536585366	G56	Lung	up	G56 Mononeuropathies of upper limb	Nervous system	1.6149259887544394e-07
5.8451572458468295	8.537580864498295e-09	587	0.5853658536585366	A08	Lung	up	A08 Viral and other specified intestinal infections	Infectious and Parasitic	1.6149259887544394e-07
5.8451572458468295	8.537580864498295e-09	587	0.5853658536585366	M19	Lung	up	M19 Other arthrosis	Musculoskeletal and connective tissue	1.6149259887544394e-07
5.8451572458468295	8.537580864498295e-09	587	0.5853658536585366	K31	Lung	up	K31 Other diseases of stomach and duodenum	Digestive	1.6149259887544394e-07
5.8451572458468295	8.537580864498295e-09	587	0.5853658536585366	M13	Lung	up	M13 Other arthritis	Musculoskeletal and connective tissue	1.6149259887544394e-07
9.37123745819398	8.579574828360137e-09	64	0.1481481481481481	G25	Hepatocyte - secreted	down	G25 Other extrapyramidal and movement disorders	Nervous system	1.622219688923563e-07
7.510440089945391	8.681628083095916e-09	586	0.6451612903225806	I49	Muscle	up	I49 Other cardiac arrhythmias	Circulatory	1.6408589740727742e-07
12.825688073394495	8.740214552105385e-09	119	0.3333333333333333	B01	Lipid metabolism	up	B01 Varicella [chickenpox]	Infectious and Parasitic	1.6512712549001666e-07
5.881465517241379	8.804666440376252e-09	90	0.1343283582089552	G99	ECM organization1	down	G99 Other disorders of nervous system in diseases classified elsewhere	Nervous system	1.662782908084171e-07
7.493987493987493	8.968545572862752e-09	587	0.6451612903225806	M25	Muscle	up	M25 Other joint disorders, not elsewhere classified	Musculoskeletal and connective tissue	1.6910273233431277e-07
7.493987493987493	8.968545572862752e-09	587	0.6451612903225806	B37	Muscle	up	B37 Candidiasis	Infectious and Parasitic	1.6910273233431277e-07
7.493987493987493	8.968545572862752e-09	587	0.6451612903225806	G62	Muscle	up	G62 Other polyneuropathies	Nervous system	1.6910273233431277e-07
12.255728314238954	8.966902220741702e-09	199	0.4583333333333333	D51	Pancreas	down	D51 Vitamin B12 deficiency anaemia	Blood and Immunue	1.6910273233431277e-07
14.200778642936596	9.544592005639174e-09	40	0.1343283582089552	H93	Axonogenesis	up	H93 Other disorders of ear, not elsewhere classified	Eye and Ear	1.798923262611131e-07
6.296568627450981	9.594694594383668e-09	342	0.4418604651162791	J20	Neutrophil	up	J20 Acute bronchitis	Respiratory	1.8076450541760249e-07
9.262809917355373	9.606371031978256e-09	78	0.1791044776119403	H66	Axonogenesis	down	H66 Suppurative and unspecified otitis media	Eye and Ear	1.809123271859637e-07
11.265011119347664	1.0074181266972461e-08	153	0.3666666666666666	L89	Lipid metabolism	down	L89 Decubitus ulcer	Skin	1.8964676349208577e-07
3.71868198833464	1.0176035014630712e-08	584	0.4683544303797468	L29	Gastrointestinal epithelium	up	L29 Pruritus	Skin	1.914878429526048e-07
5.847248983087134	1.0182366061428638e-08	542	0.5609756097560976	L82	Lung	down	L82 Seborrhoeic keratosis	Skin	1.9153067057482974e-07
21.798913043478255	1.0463312438702133e-08	47	0.2333333333333333	G93	Lipid metabolism	down	G93 Other disorders of brain	Nervous system	1.9673693196846305e-07
10.519789734075449	1.0526981508718336e-08	307	0.5416666666666666	J45	Pancreas	down	J45 Asthma	Respiratory	1.9785530864297037e-07
5.798771846953236	1.0704943376182996e-08	91	0.1343283582089552	N03	ECM organization1	down	N03 Chronic nephritic syndrome	Genitourinary	2.0104119148757925e-07
3.710288494960028	1.0705000774713367e-08	585	0.4683544303797468	N04	Gastrointestinal epithelium	up	N04 Nephrotic syndrome	Genitourinary	2.0104119148757925e-07
3.5156275303643723	1.0801079142197524e-08	281	0.2537313432835821	Q25	ECM organization1	up	Q25 Congenital malformations of great arteries	Congenital disorders	2.027649324500292e-07
5.590599387775254	1.0872516886806238e-08	557	0.5581395348837209	D58	Neutrophil	up	D58 Other hereditary haemolytic anaemias	Blood and Immunue	2.0402491759937718e-07
17.242424242424242	1.090539381021216e-08	68	0.2666666666666666	D68	Lipid metabolism	down	D68 Other coagulation defects	Blood and Immunue	2.045605879443768e-07
3.1494404213298224	1.1086498608037232e-08	585	0.4259259259259259	D73	Granulocyte	up	D73 Diseases of spleen	Blood and Immunue	2.0787514976372152e-07
14.145	1.1187742732232664e-08	34	0.1111111111111111	J13	Hepatocyte - secreted	down	J13 Pneumonia due to Streptococcus pneumoniae	Respiratory	2.096902637812751e-07
3.70192557897476	1.1253847964631802e-08	586	0.4683544303797468	M51	Gastrointestinal epithelium	up	M51 Other intervertebral disk disorders	Musculoskeletal and connective tissue	2.1051158299623337e-07
3.70192557897476	1.1253847964631802e-08	586	0.4683544303797468	I95	Gastrointestinal epithelium	up	I95 Hypotension	Circulatory	2.1051158299623337e-07
3.70192557897476	1.1253847964631802e-08	586	0.4683544303797468	N02	Gastrointestinal epithelium	up	N02 Recurrent and persistent haematuria	Genitourinary	2.1051158299623337e-07
3.70192557897476	1.1253847964631802e-08	586	0.4683544303797468	I64	Gastrointestinal epithelium	up	I64 Stroke, not specified as haemorrhage or infarction	Circulatory	2.1051158299623337e-07
3.70192557897476	1.1253847964631802e-08	586	0.4683544303797468	N17	Gastrointestinal epithelium	up	N17 Acute renal failure	Genitourinary	2.1051158299623337e-07
4.446428571428571	1.1301266478191964e-08	405	0.4029850746268656	M30	Axonogenesis	up	M30 Polyarteritis nodosa and related conditions	Musculoskeletal and connective tissue	2.113148924378317e-07
5.211462450592885	1.1503844765670124e-08	252	0.3134328358208955	O24	Regulation Of Angiogenesis	up	O24 Diabetes mellitus in pregnancy	Pregnancy	2.1493259334340642e-07
14.99464285714286	1.1794543675058833e-08	121	0.375	M72	Pancreas	down	M72 Fibroblastic disorders	Musculoskeletal and connective tissue	2.2027674450786037e-07
3.693593073593074	1.1832271273881645e-08	587	0.4683544303797468	B97	Gastrointestinal epithelium	up	B97 Viral agents as the cause of diseases classified to other chapters	Infectious and Parasitic	2.2080673125562147e-07
3.693593073593074	1.1832271273881645e-08	587	0.4683544303797468	J69	Gastrointestinal epithelium	up	J69 Pneumonitis due to solids and liquids	Respiratory	2.2080673125562147e-07
9.983798882681564	1.1924180975952936e-08	372	0.5833333333333334	E11	Pancreas	down	E11 Non-insulin-dependent diabetes mellitus	Endocrine, nutritional and metabolic	2.2243401100166241e-07
5.549549549549549	1.1987775661026491e-08	354	0.42	N30	ECM organization2	up	N30 Cystitis	Genitourinary	2.2353202527501114e-07
3.957427536231884	1.2203903554386386e-08	586	0.4857142857142857	M87	Hepatocyte - enzyme	up	M87 Osteonecrosis	Musculoskeletal and connective tissue	2.273825533257506e-07
3.957427536231884	1.2203903554386386e-08	586	0.4857142857142857	D75	Hepatocyte - enzyme	up	D75 Other diseases of blood and blood-forming organs	Blood and Immunue	2.273825533257506e-07
4.063131581746623	1.2223854484183503e-08	586	0.4925373134328358	F32	Regulation Of Angiogenesis	up	F32 Depressive episode	Mental and behavioural	2.275747319656899e-07
4.063131581746623	1.2223854484183503e-08	586	0.4925373134328358	N18	Axonogenesis	up	N18 Chronic renal failure	Genitourinary	2.275747319656899e-07
5.261562557582459	1.2417711969803236e-08	425	0.46	G60	ECM organization2	up	G60 Hereditary and idiopathic neuropathy	Nervous system	2.3109273906924605e-07
5.0609243697479	1.2595454790265137e-08	501	0.5	N31	ECM organization2	up	N31 Neuromuscular dysfunction of bladder, not elsewhere classified	Genitourinary	2.343082003362753e-07
5.20643153526971	1.264996885019798e-08	262	0.3230769230769231	K57	Endothelium	down	K57 Diverticular disease of intestine	Digestive	2.352296569813193e-07
5.956816163410302	1.2771546153977908e-08	586	0.5897435897435898	I98	Unassigned3	up	I98 Other disorders of circulatory system in diseases classified elsewhere	Circulatory	2.373969570817334e-07
4.477255677555752	1.2784521663533612e-08	367	0.3768115942028985	E14	Keratinocyte	down	E14 Unspecified diabetes mellitus	Endocrine, nutritional and metabolic	2.375446605869471e-07
3.9485633916013674	1.2793800796551125e-08	587	0.4857142857142857	L02	Hepatocyte - enzyme	up	L02 Cutaneous abscess, furuncle and carbuncle	Skin	2.375879644095827e-07
4.054045444892759	1.280194295016912e-08	587	0.4925373134328358	G56	Regulation Of Angiogenesis	up	G56 Mononeuropathies of upper limb	Nervous system	2.375879644095827e-07
4.054045444892759	1.280194295016912e-08	587	0.4925373134328358	L02	Regulation Of Angiogenesis	up	L02 Cutaneous abscess, furuncle and carbuncle	Skin	2.375879644095827e-07
5.246392794779891	1.3034691326296866e-08	426	0.46	F30	ECM organization2	up	F30 Manic episode	Mental and behavioural	2.418124668985285e-07
4.917344385361277	1.3075966642794869e-08	583	0.54	B25	ECM organization2	up	B25 Cytomegaloviral disease	Infectious and Parasitic	2.424829432557861e-07
4.090766823161189	1.3184085601025686e-08	240	0.25	F44	Granulocyte	up	F44 Dissociative [conversion] disorders	Mental and behavioural	2.443919666827493e-07
5.887926944971538	1.3416630473273017e-08	291	0.38	J13	ECM organization2	up	J13 Pneumonia due to Streptococcus pneumoniae	Respiratory	2.48605057086556e-07
11.52590779273766	1.3562475253969808e-08	53	0.1492537313432835	O24	Axonogenesis	down	O24 Diabetes mellitus in pregnancy	Pregnancy	2.512089534100008e-07
10.017428043306047	1.4035495099484764e-08	557	0.6956521739130435	H04	Lysosomal enzymes	up	H04 Disorders of lachrymal system	Eye and Ear	2.598684847271127e-07
4.895511921458625	1.417125372604744e-08	585	0.54	D51	ECM organization2	up	D51 Vitamin B12 deficiency anaemia	Blood and Immunue	2.622792539140567e-07
10.035714285714286	1.4372910084325952e-08	55	0.1358024691358024	B17	Hepatocyte - secreted	down	B17 Other acute viral hepatitis	Infectious and Parasitic	2.659072812780585e-07
3.257360707684183	1.4510732948558314e-08	584	0.4343434343434343	G25	Adaptive immunity	up	G25 Other extrapyramidal and movement disorders	Nervous system	2.6835197283723817e-07
7.328680203045685	1.4544745408073824e-08	212	0.3488372093023256	H72	Neutrophil	up	H72 Perforation of tympanic membrane	Eye and Ear	2.6887570063175844e-07
4.884654273936377	1.4748326226943222e-08	586	0.54	J22	ECM organization2	up	J22 Unspecified acute lower respiratory infection	Respiratory	2.724258679511076e-07
4.884654273936377	1.4748326226943222e-08	586	0.54	I25	ECM organization2	up	I25 Chronic ischaemic heart disease	Circulatory	2.724258679511076e-07
6.368055555555555	1.4764447442416896e-08	112	0.1818181818181818	F31	Ion homeostasis	down	F31 Bipolar affective disorder	Mental and behavioural	2.726170373730394e-07
20.746376811594203	1.4804806158785766e-08	30	0.1428571428571428	L21	Peptide hormone	down	L21 Seborrhoeic dermatitis	Skin	2.732554140257012e-07
4.873835403726708	1.535021931786673e-08	587	0.54	J15	ECM organization2	up	J15 Bacterial pneumonia, not elsewhere classified	Respiratory	2.8276971872912693e-07
4.873835403726708	1.535021931786673e-08	587	0.54	M06	ECM organization2	up	M06 Other rheumatoid arthritis	Musculoskeletal and connective tissue	2.8276971872912693e-07
4.873835403726708	1.535021931786673e-08	587	0.54	B34	ECM organization2	up	B34 Viral infection of unspecified site	Infectious and Parasitic	2.8276971872912693e-07
4.873835403726708	1.535021931786673e-08	587	0.54	J98	ECM organization2	up	J98 Other respiratory disorders	Respiratory	2.8276971872912693e-07
3.249934106483922	1.5341568015969642e-08	585	0.4343434343434343	K55	Adaptive immunity	up	K55 Vascular disorders of intestine	Digestive	2.8276971872912693e-07
4.9917112299465245	1.5511361195486018e-08	208	0.2592592592592592	I51	Hepatocyte - secreted	down	I51 Complications and ill-defined descriptions of heart disease	Circulatory	2.856267493119671e-07
5.516927083333333	1.5881671533435338e-08	211	0.2835820895522388	I83	Regulation Of Angiogenesis	down	I83 Varicose veins of lower extremities	Circulatory	2.923316873995393e-07
3.242534859247567	1.6211549103140044e-08	586	0.4343434343434343	E16	Adaptive immunity	up	E16 Other disorders of pancreatic internal secretion	Endocrine, nutritional and metabolic	2.982874512035492e-07
2.332028701891715	1.63268156772034e-08	206	0.1204819277108433	M20	Platelet	down	M20 Acquired deformities of fingers and toes	Musculoskeletal and connective tissue	3.002913388106196e-07
4.279810804082649	1.639205904346852e-08	440	0.417910447761194	M46	Regulation Of Angiogenesis	up	M46 Other inflammatory spondylopathies	Musculoskeletal and connective tissue	3.013739714834976e-07
7.33594604447685	1.6486410125970963e-08	226	0.3658536585365853	K30	Lung	up	K30 Dyspepsia	Digestive	3.028728600038353e-07
7.33594604447685	1.6486410125970963e-08	226	0.3658536585365853	G61	Lung	up	G61 Inflammatory polyneuropathy	Nervous system	3.028728600038353e-07
5.277391131437661	1.6833432425755745e-08	234	0.2985074626865671	I25	Axonogenesis	down	I25 Chronic ischaemic heart disease	Circulatory	3.091277917314524e-07
3.2351628151260505	1.7131098428713187e-08	587	0.4343434343434343	B37	Adaptive immunity	up	B37 Candidiasis	Infectious and Parasitic	3.142275887320316e-07
6.747311827956989	1.7129814233740603e-08	108	0.1851851851851851	I35	Hepatocyte - secreted	down	I35 Nonrheumatic aortic valve disorders	Circulatory	3.142275887320316e-07
3.2351628151260505	1.7131098428713187e-08	587	0.4343434343434343	M07	Adaptive immunity	up	M07 Psoriatic and enteropathic arthropathies	Musculoskeletal and connective tissue	3.142275887320316e-07
10.644	1.7493620219077854e-08	262	0.5	K57	Pancreas	down	K57 Diverticular disease of intestine	Digestive	3.207525893584958e-07
4.639081848384175	1.7662267537410514e-08	332	0.3582089552238806	E28	Regulation Of Angiogenesis	up	E28 Ovarian dysfunction	Endocrine, nutritional and metabolic	3.237191386600596e-07
5.577922077922077	1.788707559846614e-08	328	0.4	E29	ECM organization2	up	E29 Testicular dysfunction	Endocrine, nutritional and metabolic	3.277123175588646e-07
9.951195862960567	1.7953504238832352e-08	102	0.2444444444444444	M88	Unassigned2	up	M88 Paget's disease of bone [osteitis deformans]	Musculoskeletal and connective tissue	3.2880182714561056e-07
4.0817901234567895	1.7992762835206122e-08	182	0.1940298507462686	N18	ECM organization1	down	N18 Chronic renal failure	Genitourinary	3.2939309078777346e-07
4.188735413193618	1.8088572084629103e-08	471	0.4328358208955223	J11	Regulation Of Angiogenesis	up	J11 Influenza, virus not identified	Respiratory	3.3101876664130255e-07
6.301637460499856	1.845162034275205e-08	75	0.1194029850746268	G43	ECM organization1	down	G43 Migraine	Nervous system	3.3753173200188413e-07
6.258689458689458	1.9166934150938172e-08	124	0.1975308641975308	F05	Hepatocyte - secreted	down	F05 Delirium, not induced by alcohol and other psychoactive substances	Mental and behavioural	3.504810816171552e-07
4.053823432884805	1.992112697024595e-08	586	0.4923076923076923	K74	Endothelium	up	K74 Fibrosis and cirrhosis of liver	Digestive	3.6413106387718913e-07
11.808149405772497	2.0470133810235325e-08	29	0.0746268656716417	G71	ECM organization1	down	G71 Primary disorders of muscles	Nervous system	3.7402141590910443e-07
13.404761904761903	2.074534299900677e-08	30	0.0909090909090909	O75	Adaptive immunity	up	O75 Other complications of labour and delivery, not elsewhere classified	Pregnancy	3.789033412718823e-07
15.888111888111888	2.0789431842693773e-08	73	0.2666666666666666	K11	Lipid metabolism	down	K11 Diseases of salivary glands	Digestive	3.795618263603064e-07
10.485803324099724	2.08720060124179e-08	163	0.3666666666666666	E53	Lipid metabolism	down	E53 Deficiency of other B group vitamins	Endocrine, nutritional and metabolic	3.809221746439421e-07
5.778539325842696	2.0957862778558933e-08	466	0.5121951219512195	M12	Lung	up	M12 Other specific arthropathies	Musculoskeletal and connective tissue	3.823413575731539e-07
5.58286951144094	2.1622874823989946e-08	562	0.5609756097560976	K60	Lung	up	K60 Fissure and fistula of anal and rectal regions	Digestive	3.9432109022652243e-07
5.633868518116729	2.2216215977977072e-08	440	0.4883720930232558	N99	Neutrophil	up	N99 Postprocedural disorders of genito-urinary system, not elsewhere classified	Genitourinary	4.049850687270602e-07
9.445922498554078	2.2227336526903233e-08	194	0.3870967741935484	L98	Muscle	up	L98 Other disorders of skin and subcutaneous tissue, not elsewhere classified	Skin	4.050314656013478e-07
7.163152053274141	2.2311640757166632e-08	116	0.208955223880597	I26	Axonogenesis	down	I26 Pulmonary embolism	Circulatory	4.06254208266189e-07
7.163152053274141	2.2311640757166632e-08	116	0.208955223880597	G81	Axonogenesis	down	G81 Hemiplegia	Nervous system	4.06254208266189e-07
10.413484692122465	2.2385668763114097e-08	164	0.3666666666666666	E10	Lipid metabolism	down	E10 Insulin-dependent diabetes mellitus	Endocrine, nutritional and metabolic	4.074450508745299e-07
6.663703943115707	2.2522844034256195e-08	67	0.1119402985074626	O26	ECM organization1	down	O26 Maternal care for other conditions predominantly related to pregnancy	Pregnancy	4.097838865277306e-07
5.21587462082912	2.2545946665175623e-08	105	0.1417910447761194	D63	ECM organization1	down	D63 Anaemia in chronic diseases classified elsewhere	Blood and Immunue	4.1004626603372166e-07
7.966049382716049	2.277731780964132e-08	339	0.5	J44	Lipid metabolism	down	J44 Other chronic obstructive pulmonary disease	Respiratory	4.140947939895992e-07
5.910769230769231	2.2947776456838653e-08	173	0.2537313432835821	L91	Regulation Of Angiogenesis	up	L91 Hypertrophic disorders of skin	Skin	4.170332349401321e-07
5.496040316774658	2.3695389317346386e-08	485	0.5116279069767442	G58	Neutrophil	up	G58 Other mononeuropathies	Nervous system	4.3045408778342484e-07
8.78900052882073	2.3742433685747244e-08	43	0.0895522388059701	A40	ECM organization1	down	A40 Streptococcal septicaemia	Infectious and Parasitic	4.311428788332233e-07
3.83295823955989	2.384234398800089e-08	497	0.4266666666666667	G70	Erythrocyte	up	G70 Myasthenia gravis and other myoneural disorders	Nervous system	4.327907729597456e-07
7.043308317698561	2.3990885944513707e-08	552	0.6129032258064516	K08	Muscle	up	K08 Other disorders of teeth and supporting structures	Digestive	4.351526593438062e-07
3.4712182061579653	2.4236818663148085e-08	176	0.1616161616161616	M77	Inflammatory Response	up	M77 Other enthesopathies	Musculoskeletal and connective tissue	4.394446906325568e-07
38.03947368421053	2.440659674363133e-08	25	0.2083333333333333	G57	Pancreas	down	G57 Mononeuropathies of lower limb	Nervous system	4.4235317628365113e-07
25.6875	2.4584297486640597e-08	34	0.2	D58	Lipid metabolism	down	D58 Other hereditary haemolytic anaemias	Blood and Immunue	4.454029685036473e-07
7.788461538461539	2.4936454456891965e-08	327	0.4838709677419355	H58	Muscle	up	H58 Other disorders of eye and adnexa in diseases classified elsewhere	Eye and Ear	4.5160989912113546e-07
6.60576923076923	2.5115292956456873e-08	135	0.2238805970149253	I70	Axonogenesis	down	I70 Atherosclerosis	Circulatory	4.545001980533988e-07
10.7627765064836	2.5109308299242628e-08	56	0.1492537313432835	L74	Regulation Of Angiogenesis	up	L74 Eccrine sweat disorders	Skin	4.545001980533988e-07
5.851778656126482	2.5993558749881632e-08	271	0.36	L84	ECM organization2	up	L84 Corns and callosities	Skin	4.702136219358135e-07
4.67052953484629	2.6959999566145143e-08	240	0.2784810126582278	F44	Gastrointestinal epithelium	up	F44 Dissociative [conversion] disorders	Mental and behavioural	4.87509456166986e-07
6.484962406015037	2.7216822462428073e-08	91	0.1515151515151515	M94	Adaptive immunity	up	M94 Other disorders of cartilage	Musculoskeletal and connective tissue	4.919651582646011e-07
10.20209176788124	2.7541548819343123e-08	167	0.3666666666666666	I47	Lipid metabolism	down	I47 Paroxysmal tachycardia	Circulatory	4.976443893784293e-07
10.723258469737344	2.7693455084687457e-08	47	0.1234567901234567	G93	Hepatocyte - secreted	down	G93 Other disorders of brain	Nervous system	5.001978090095441e-07
7.02031930333817	2.8325781609161996e-08	118	0.208955223880597	F20	Axonogenesis	down	F20 Schizophrenia	Mental and behavioural	5.110325886034909e-07
6.535595370223561	2.8322296174998485e-08	68	0.1119402985074626	L81	ECM organization1	up	L81 Other disorders of pigmentation	Skin	5.110325886034909e-07
18.915879017013232	2.8319860789771667e-08	53	0.2333333333333333	N12	Lipid metabolism	down	N12 Tubulo-interstitial nephritis, not specified as acute or chronic	Genitourinary	5.110325886034909e-07
7.595168067226891	2.8635427140599745e-08	98	0.1884057971014492	L72	Keratinocyte	up	L72 Follicular cysts of skin and subcutaneous tissue	Skin	5.164217238277232e-07
5.657947019867549	2.8994753153988032e-08	474	0.5121951219512195	F06	Lung	up	F06 Other mental disorders due to brain damage and dysfunction and to physical disease	Mental and behavioural	5.227023591485353e-07
4.808275862068965	2.9216016383948332e-08	221	0.2658227848101265	G50	Gastrointestinal epithelium	up	G50 Disorders of trigeminal nerve	Nervous system	5.264902273356152e-07
8.558013765978368	2.9437239423835138e-08	239	0.4193548387096774	L73	Muscle	up	L73 Other follicular disorders	Skin	5.302744822527007e-07
5.26015037593985	2.9972082704610166e-08	584	0.5581395348837209	N00	Neutrophil	up	N00 Acute nephritic syndrome	Genitourinary	5.397031682440515e-07
3.842693236714976	3.0552686602902674e-08	585	0.4782608695652174	N32	Keratinocyte	up	N32 Other disorders of bladder	Genitourinary	5.49948358852248e-07
9.41200100426814	3.0611287060722254e-08	585	0.6956521739130435	F17	Lysosomal enzymes	up	F17 Mental and behavioural disorders due to use of tobacco	Mental and behavioural	5.506216654051818e-07
12.8161094224924	3.0613408141810794e-08	103	0.3	F50	Lipid metabolism	up	F50 Eating disorders	Mental and behavioural	5.506216654051818e-07
5.248522375457359	3.108780699534464e-08	585	0.5581395348837209	E04	Neutrophil	up	E04 Other non-toxic goitre	Endocrine, nutritional and metabolic	5.589414921979893e-07
9.391478696741856	3.1449494897195513e-08	586	0.6956521739130435	B18	Lysosomal enzymes	up	B18 Chronic viral hepatitis	Infectious and Parasitic	5.650142803287707e-07
9.391478696741856	3.1449494897195513e-08	586	0.6956521739130435	K21	Lysosomal enzymes	up	K21 Gastro-oesophageal reflux disease	Digestive	5.650142803287707e-07
7.361413043478261	3.153631233931975e-08	42	0.0707070707070707	M66	Inflammatory Response	up	M66 Spontaneous rupture of synovium and tendon	Musculoskeletal and connective tissue	5.663585948329849e-07
6.463166144200627	3.1760921226364764e-08	131	0.2142857142857142	L90	Hepatocyte - enzyme	up	L90 Atrophic disorders of skin	Skin	5.701755345357888e-07
18.41360294117647	3.177354290784251e-08	39	0.1707317073170731	N94	Lung	up	N94 Pain and other conditions associated with female genital organs and menstrual cycle	Genitourinary	5.701854022124686e-07
3.834086799276673	3.1971278291464955e-08	586	0.4782608695652174	I74	Keratinocyte	up	I74 Arterial embolism and thrombosis	Circulatory	5.72645967486717e-07
3.834086799276673	3.1971278291464955e-08	586	0.4782608695652174	I64	Keratinocyte	up	I64 Stroke, not specified as haemorrhage or infarction	Circulatory	5.72645967486717e-07
3.834086799276673	3.1971278291464955e-08	586	0.4782608695652174	I67	Keratinocyte	up	I67 Other cerebrovascular diseases	Circulatory	5.72645967486717e-07
3.834086799276673	3.1971278291464955e-08	586	0.4782608695652174	I46	Keratinocyte	up	I46 Cardiac arrest	Circulatory	5.72645967486717e-07
3.834086799276673	3.1971278291464955e-08	586	0.4782608695652174	I95	Keratinocyte	up	I95 Hypotension	Circulatory	5.72645967486717e-07
5.2369357557595055	3.223656230844085e-08	586	0.5581395348837209	I44	Neutrophil	up	I44 Atrioventricular and left bundle-branch block	Circulatory	5.754336020227809e-07
5.2369357557595055	3.223656230844085e-08	586	0.5581395348837209	K42	Neutrophil	up	K42 Umbilical hernia	Digestive	5.754336020227809e-07
5.2369357557595055	3.223656230844085e-08	586	0.5581395348837209	D75	Neutrophil	up	D75 Other diseases of blood and blood-forming organs	Blood and Immunue	5.754336020227809e-07
5.2369357557595055	3.223656230844085e-08	586	0.5581395348837209	I45	Neutrophil	up	I45 Other conduction disorders	Circulatory	5.754336020227809e-07
5.2369357557595055	3.223656230844085e-08	586	0.5581395348837209	E16	Neutrophil	up	E16 Other disorders of pancreatic internal secretion	Endocrine, nutritional and metabolic	5.754336020227809e-07
5.2369357557595055	3.223656230844085e-08	586	0.5581395348837209	M14	Neutrophil	up	M14 Arthropathies in other diseases classified elsewhere	Musculoskeletal and connective tissue	5.754336020227809e-07
5.2369357557595055	3.223656230844085e-08	586	0.5581395348837209	D86	Neutrophil	up	D86 Sarcoidosis	Blood and Immunue	5.754336020227809e-07
5.2369357557595055	3.223656230844085e-08	586	0.5581395348837209	D68	Neutrophil	up	D68 Other coagulation defects	Blood and Immunue	5.754336020227809e-07
5.2369357557595055	3.223656230844085e-08	586	0.5581395348837209	J40	Neutrophil	up	J40 Bronchitis, not specified as acute or chronic	Respiratory	5.754336020227809e-07
9.124300111982082	3.2254671156195514e-08	200	0.3870967741935484	G96	Muscle	up	G96 Other disorders of central nervous system	Nervous system	5.755393381372975e-07
9.371028271203402	3.2311765374437584e-08	587	0.6956521739130435	K40	Lysosomal enzymes	down	K40 Inguinal hernia	Digestive	5.759053970435607e-07
9.371028271203402	3.2311765374437584e-08	587	0.6956521739130435	K44	Lysosomal enzymes	up	K44 Diaphragmatic hernia	Digestive	5.759053970435607e-07
9.371028271203402	3.2311765374437584e-08	587	0.6956521739130435	L02	Lysosomal enzymes	up	L02 Cutaneous abscess, furuncle and carbuncle	Skin	5.759053970435607e-07
8.511270491803279	3.2400782834507424e-08	44	0.0895522388059701	L29	ECM organization1	down	L29 Pruritus	Skin	5.772741512031138e-07
3.0390334572490705	3.241939594555987e-08	583	0.4166666666666667	M34	Granulocyte	up	M34 Systemic sclerosis	Musculoskeletal and connective tissue	5.773879748494283e-07
4.728054642044017	3.2467689314863435e-08	88	0.106060606060606	B49	Inflammatory Response	up	B49 Unspecified mycosis	Infectious and Parasitic	5.780301174970334e-07
12.20689655172414	3.282671434678974e-08	45	0.1343283582089552	E28	Axonogenesis	down	E28 Ovarian dysfunction	Endocrine, nutritional and metabolic	5.842017226931323e-07
6.987318840579711	3.286080485498388e-08	60	0.1044776119402985	G21	ECM organization1	down	G21 Secondary Parkinsonism	Nervous system	5.845881487422217e-07
9.465801567991347	3.3060871595935743e-08	425	0.6086956521739131	G60	Lysosomal enzymes	up	G60 Hereditary and idiopathic neuropathy	Nervous system	5.87925861151821e-07
5.977687074829931	3.312140017808218e-08	114	0.1758241758241758	D80	Hemostatis	down	D80 Immunodeficiency with predominantly antibody defects	Blood and Immunue	5.887805695186969e-07
5.22539029634477	3.3427948964437355e-08	587	0.5581395348837209	M86	Neutrophil	up	M86 Osteomyelitis	Musculoskeletal and connective tissue	5.924461108774126e-07
5.22539029634477	3.3427948964437355e-08	587	0.5581395348837209	M19	Neutrophil	up	M19 Other arthrosis	Musculoskeletal and connective tissue	5.924461108774126e-07
5.22539029634477	3.3427948964437355e-08	587	0.5581395348837209	M79	Neutrophil	up	M79 Other soft tissue disorders, not elsewhere classified	Musculoskeletal and connective tissue	5.924461108774126e-07
5.22539029634477	3.3427948964437355e-08	587	0.5581395348837209	K59	Neutrophil	up	K59 Other functional intestinal disorders	Digestive	5.924461108774126e-07
5.22539029634477	3.3427948964437355e-08	587	0.5581395348837209	L40	Neutrophil	up	L40 Psoriasis	Skin	5.924461108774126e-07
5.22539029634477	3.3427948964437355e-08	587	0.5581395348837209	H26	Neutrophil	up	H26 Other cataract	Eye and Ear	5.924461108774126e-07
5.22539029634477	3.3427948964437355e-08	587	0.5581395348837209	K29	Neutrophil	up	K29 Gastritis and duodenitis	Digestive	5.924461108774126e-07
5.22539029634477	3.3427948964437355e-08	587	0.5581395348837209	J95	Neutrophil	up	J95 Postprocedural respiratory disorders, not elsewhere classified	Respiratory	5.924461108774126e-07
3.8255114320096273	3.34547721747569e-08	587	0.4782608695652174	F33	Keratinocyte	up	F33 Recurrent depressive disorder	Mental and behavioural	5.924768651511503e-07
3.8255114320096273	3.34547721747569e-08	587	0.4782608695652174	K65	Keratinocyte	up	K65 Peritonitis	Digestive	5.924768651511503e-07
4.929084545956898	3.4152253358676894e-08	81	0.101010101010101	B86	Inflammatory Response	up	B86 Scabies	Infectious and Parasitic	6.046024102837432e-07
4.466253026634383	3.4190644537801524e-08	140	0.1641791044776119	G63	ECM organization1	down	G63 Polyneuropathy in diseases classified elsewhere	Nervous system	6.050552726899368e-07
8.288690476190476	3.44956883058245e-08	54	0.1111111111111111	J35	Granulocyte	up	J35 Chronic diseases of tonsils and adenoids	Respiratory	6.102248502100011e-07
1.8960167714884693	3.4556325023693546e-08	398	0.2003012048192771	G46	Platelet	up	G46 Vascular syndromes of brain in cerebrovascular diseases	Nervous system	6.110686422759616e-07
5.400399733510993	3.4855452635262913e-08	176	0.24	I12	Erythrocyte	down	I12 Hypertensive renal disease	Circulatory	6.161275220317131e-07
24.54700854700855	3.4992534203581727e-08	45	0.25	K04	Pancreas	down	K04 Diseases of pulp and periapical tissues	Digestive	6.178569628050737e-07
24.54700854700855	3.4992534203581727e-08	45	0.25	N48	Pancreas	down	N48 Other disorders of penis	Genitourinary	6.178569628050737e-07
6.412231559290383	3.545552584860445e-08	69	0.1119402985074626	N26	ECM organization1	down	N26 Unspecified contracted kidney	Genitourinary	6.257979808973414e-07
3.5420393559928445	3.5926911445827165e-08	582	0.4556962025316455	D80	Gastrointestinal epithelium	up	D80 Immunodeficiency with predominantly antibody defects	Blood and Immunue	6.338811660102011e-07
3.931372549019608	3.6146879600629234e-08	489	0.4285714285714285	F11	Hepatocyte - enzyme	up	F11 Mental and behavioural disorders due to use of opioids	Mental and behavioural	6.37524054255758e-07
2.526376811594203	3.6250070611920655e-08	156	0.0963855421686747	F02	Platelet	up	F02 Dementia in other diseases classified elsewhere	Mental and behavioural	6.391053882576469e-07
5.749761904761905	3.6477231679654665e-08	369	0.4418604651162791	J30	Neutrophil	down	J30 Vasomotor and allergic rhinitis	Respiratory	6.42870375631884e-07
12.176724137931034	3.688933736256672e-08	38	0.1111111111111111	E61	Hepatocyte - secreted	down	E61 Deficiency of other nutrient elements	Endocrine, nutritional and metabolic	6.496484646937924e-07
13.15275590551181	3.702764583835005e-08	136	0.375	D75	Pancreas	down	D75 Other diseases of blood and blood-forming organs	Blood and Immunue	6.518411361300596e-07
3.8794463306346314	3.818687632772821e-08	579	0.4776119402985074	M00	Regulation Of Angiogenesis	up	M00 Pyogenic arthritis	Musculoskeletal and connective tissue	6.717476881606179e-07
3.018220227092685	3.8367766075353416e-08	586	0.4166666666666667	M87	Granulocyte	up	M87 Osteonecrosis	Musculoskeletal and connective tissue	6.744273640755834e-07
3.018220227092685	3.8367766075353416e-08	586	0.4166666666666667	N20	Granulocyte	up	N20 Calculus of kidney and ureter	Genitourinary	6.744273640755834e-07
18.11503623188406	3.83844105389386e-08	55	0.2333333333333333	L05	Lipid metabolism	down	L05 Pilonidal cyst	Skin	6.744689280413496e-07
9.867276887871853	3.855209740333265e-08	172	0.3666666666666666	I95	Lipid metabolism	down	I95 Hypotension	Circulatory	6.771635048546701e-07
5.18013698630137	3.888270327934151e-08	386	0.4285714285714285	G20	Peptide hormone	down	G20 Parkinson's disease	Nervous system	6.827166696244826e-07
3.526056696655916	3.956362870649599e-08	584	0.4556962025316455	G25	Gastrointestinal epithelium	up	G25 Other extrapyramidal and movement disorders	Nervous system	6.94414459704652e-07
5.679086538461538	3.973492901376829e-08	278	0.36	D62	ECM organization2	up	D62 Acute posthaemorrhagic anaemia	Blood and Immunue	6.971620234689093e-07
5.420848204912871	4.0239504617289874e-08	454	0.4883720930232558	L57	Neutrophil	down	L57 Skin changes due to chronic exposure to nonionising radiation	Skin	7.057527969119328e-07
34.557416267942585	4.0366218367893225e-08	27	0.2083333333333333	M11	Pancreas	down	M11 Other crystal arthropathies	Musculoskeletal and connective tissue	7.077124075546893e-07
3.011333684765419	4.0572298520835666e-08	587	0.4166666666666667	M35	Granulocyte	up	M35 Other systemic involvement of connective tissue	Musculoskeletal and connective tissue	7.110615227221187e-07
3.518109035455585	4.1516344473357953e-08	585	0.4556962025316455	M54	Gastrointestinal epithelium	up	M54 Dorsalgia	Musculoskeletal and connective tissue	7.267976212622842e-07
3.518109035455585	4.1516344473357953e-08	585	0.4556962025316455	L53	Gastrointestinal epithelium	up	L53 Other erythematous conditions	Skin	7.267976212622842e-07
3.518109035455585	4.1516344473357953e-08	585	0.4556962025316455	N35	Gastrointestinal epithelium	up	N35 Urethral stricture	Genitourinary	7.267976212622842e-07
3.861982825917252	4.1752763579872016e-08	581	0.4776119402985074	K04	Regulation Of Angiogenesis	up	K04 Diseases of pulp and periapical tissues	Digestive	7.306656277897424e-07
5.945533769063181	4.1882628698530766e-08	152	0.2285714285714285	H83	Hepatocyte - enzyme	up	H83 Other diseases of inner ear	Eye and Ear	7.326667846996315e-07
14.51472471190781	4.2361768759491276e-08	79	0.2666666666666666	L08	Lipid metabolism	down	L08 Other local infections of skin and subcutaneous tissue	Skin	7.407741806917036e-07
10.84765625	4.242032236589922e-08	138	0.3333333333333333	I77	Lipid metabolism	down	I77 Other disorders of arteries and arterioles	Circulatory	7.415235625411368e-07
7.303636363636363	4.2719263460000434e-08	79	0.1477272727272727	G06	Ion homeostasis	up	G06 Intracranial and intraspinal abscess and granuloma	Nervous system	7.464729011256902e-07
6.725442554668519	4.3052724718606334e-08	100	0.1728395061728395	K31	Hepatocyte - secreted	down	K31 Other diseases of stomach and duodenum	Digestive	7.52021558398378e-07
6.259090909090909	4.331972447424448e-08	115	0.1851851851851851	K92	Hepatocyte - secreted	down	K92 Other diseases of digestive system	Digestive	7.56405628971355e-07
3.5101902748414378	4.355394689348202e-08	586	0.4556962025316455	I67	Gastrointestinal epithelium	up	I67 Other cerebrovascular diseases	Circulatory	7.593724694252281e-07
3.5101902748414378	4.355394689348202e-08	586	0.4556962025316455	E78	Gastrointestinal epithelium	up	E78 Disorders of lipoprotein metabolism and other lipidaemias	Endocrine, nutritional and metabolic	7.593724694252281e-07
3.5101902748414378	4.355394689348202e-08	586	0.4556962025316455	I49	Gastrointestinal epithelium	up	I49 Other cardiac arrhythmias	Circulatory	7.593724694252281e-07
3.5101902748414378	4.355394689348202e-08	586	0.4556962025316455	I35	Gastrointestinal epithelium	up	I35 Nonrheumatic aortic valve disorders	Circulatory	7.593724694252281e-07
5.33740806996621	4.44479751893212e-08	582	0.5609756097560976	D80	Lung	up	D80 Immunodeficiency with predominantly antibody defects	Blood and Immunue	7.74674082709232e-07
17.73913043478261	4.4474622429291344e-08	56	0.2333333333333333	A08	Lipid metabolism	down	A08 Viral and other specified intestinal infections	Infectious and Parasitic	7.748525881889667e-07
4.4366666666666665	4.554040311521845e-08	97	0.1111111111111111	G11	Inflammatory Response	up	G11 Hereditary ataxia	Nervous system	7.93128436555309e-07
3.502300257460009	4.5688910210728295e-08	587	0.4556962025316455	L93	Gastrointestinal epithelium	up	L93 Lupus erythematosus	Skin	7.954215285931142e-07
3.745622210232011	4.6264114095251336e-08	584	0.4714285714285714	H53	Hepatocyte - enzyme	up	H53 Visual disturbances	Eye and Ear	8.051387755883975e-07
10.675883256528415	4.6303965550720256e-08	31	0.0746268656716417	K14	ECM organization1	down	K14 Diseases of tongue	Digestive	8.055355067740769e-07
4.592147435897436	4.6368326844792314e-08	282	0.3142857142857143	G35	Hepatocyte - enzyme	down	G35 Multiple sclerosis	Nervous system	8.063581787677579e-07
6.14757525083612	4.727361768708249e-08	316	0.4146341463414634	M60	Lung	up	M60 Myositis	Musculoskeletal and connective tissue	8.214965086814864e-07
6.14757525083612	4.727361768708249e-08	316	0.4146341463414634	J94	Lung	up	J94 Other pleural conditions	Respiratory	8.214965086814864e-07
4.8502191286414025	4.744709181103701e-08	454	0.46	I36	ECM organization2	up	I36 Nonrheumatic tricuspid valve disorders	Circulatory	8.242078118495403e-07
5.3138245197068725	4.7682397363857376e-08	584	0.5609756097560976	I07	Lung	up	I07 Rheumatic tricuspid valve diseases	Circulatory	8.279908059888645e-07
6.7879924953095685	4.7800433722322566e-08	510	0.5806451612903226	L60	Muscle	up	L60 Nail disorders	Skin	8.297354228492244e-07
23.33333333333333	4.799886121897856e-08	47	0.25	M53	Pancreas	down	M53 Other dorsopathies, not elsewhere classified	Musculoskeletal and connective tissue	8.328737006226287e-07
3.737220916568743	4.84047129045706e-08	585	0.4714285714285714	G55	Hepatocyte - enzyme	up	G55 Nerve root and plexus compressions in diseases classified elsewhere	Nervous system	8.396075651519202e-07
5.480895915678524	4.8717707978873654e-08	416	0.4651162790697674	E46	Neutrophil	up	E46 Unspecified protein-energy malnutrition	Endocrine, nutritional and metabolic	8.447264255720118e-07
5.302095689996046	4.938727793390996e-08	585	0.5609756097560976	G55	Lung	up	G55 Nerve root and plexus compressions in diseases classified elsewhere	Nervous system	8.560219858254808e-07
3.72885000733102	5.0632730230759655e-08	586	0.4714285714285714	K26	Hepatocyte - enzyme	up	K26 Duodenal ulcer	Digestive	8.763228707435836e-07
3.72885000733102	5.0632730230759655e-08	586	0.4714285714285714	M15	Hepatocyte - enzyme	up	M15 Polyarthrosis	Musculoskeletal and connective tissue	8.763228707435836e-07
3.72885000733102	5.0632730230759655e-08	586	0.4714285714285714	J40	Hepatocyte - enzyme	up	J40 Bronchitis, not specified as acute or chronic	Respiratory	8.763228707435836e-07
3.72885000733102	5.0632730230759655e-08	586	0.4714285714285714	I65	Hepatocyte - enzyme	up	I65 Occlusion and stenosis of precerebral arteries, not resulting in cerebral infarction	Circulatory	8.763228707435836e-07
5.290408525754884	5.1143186019508846e-08	586	0.5609756097560976	E10	Lung	up	E10 Insulin-dependent diabetes mellitus	Endocrine, nutritional and metabolic	8.806397965998695e-07
5.290408525754884	5.1143186019508846e-08	586	0.5609756097560976	E11	Lung	up	E11 Non-insulin-dependent diabetes mellitus	Endocrine, nutritional and metabolic	8.806397965998695e-07
5.290408525754884	5.1143186019508846e-08	586	0.5609756097560976	D86	Lung	up	D86 Sarcoidosis	Blood and Immunue	8.806397965998695e-07
5.290408525754884	5.1143186019508846e-08	586	0.5609756097560976	E78	Lung	up	E78 Disorders of lipoprotein metabolism and other lipidaemias	Endocrine, nutritional and metabolic	8.806397965998695e-07
5.290408525754884	5.1143186019508846e-08	586	0.5609756097560976	G63	Lung	up	G63 Polyneuropathy in diseases classified elsewhere	Nervous system	8.806397965998695e-07
5.290408525754884	5.1143186019508846e-08	586	0.5609756097560976	D68	Lung	up	D68 Other coagulation defects	Blood and Immunue	8.806397965998695e-07
5.290408525754884	5.1143186019508846e-08	586	0.5609756097560976	K74	Lung	up	K74 Fibrosis and cirrhosis of liver	Digestive	8.806397965998695e-07
5.290408525754884	5.1143186019508846e-08	586	0.5609756097560976	N28	Lung	up	N28 Other disorders of kidney and ureter, not elsewhere classified	Genitourinary	8.806397965998695e-07
5.290408525754884	5.1143186019508846e-08	586	0.5609756097560976	G93	Lung	up	G93 Other disorders of brain	Nervous system	8.806397965998695e-07
5.290408525754884	5.1143186019508846e-08	586	0.5609756097560976	E03	Lung	up	E03 Other hypothyroidism	Endocrine, nutritional and metabolic	8.806397965998695e-07
5.290408525754884	5.1143186019508846e-08	586	0.5609756097560976	N12	Lung	up	N12 Tubulo-interstitial nephritis, not specified as acute or chronic	Genitourinary	8.806397965998695e-07
5.290408525754884	5.1143186019508846e-08	586	0.5609756097560976	M51	Lung	up	M51 Other intervertebral disk disorders	Musculoskeletal and connective tissue	8.806397965998695e-07
5.290408525754884	5.1143186019508846e-08	586	0.5609756097560976	K21	Lung	up	K21 Gastro-oesophageal reflux disease	Digestive	8.806397965998695e-07
5.290408525754884	5.1143186019508846e-08	586	0.5609756097560976	E16	Lung	up	E16 Other disorders of pancreatic internal secretion	Endocrine, nutritional and metabolic	8.806397965998695e-07
12.5325	5.136116909554289e-08	25	0.0671641791044776	G90	ECM organization1	down	G90 Disorders of autonomic nervous system	Nervous system	8.837489029947839e-07
12.5325	5.136116909554289e-08	25	0.0671641791044776	J80	ECM organization1	down	J80 Adult respiratory distress syndrome	Respiratory	8.837489029947839e-07
3.027158246093157	5.167031791319943e-08	550	0.3981481481481481	L94	Granulocyte	up	L94 Other localised connective tissue disorders	Skin	8.887445213678934e-07
6.44047619047619	5.1887255381188886e-08	195	0.3	L92	ECM organization2	up	L92 Granulomatous disorders of skin and subcutaneous tissue	Skin	8.921510178974565e-07
3.1115634389842004	5.191539764748399e-08	585	0.4242424242424242	D51	Adaptive immunity	up	D51 Vitamin B12 deficiency anaemia	Blood and Immunue	8.923100661157072e-07
3.8188757091284167	5.2098247826926076e-08	586	0.4776119402985074	N11	Axonogenesis	up	N11 Chronic tubulo-interstitial nephritis	Genitourinary	8.945690486591381e-07
3.8188757091284167	5.2098247826926076e-08	586	0.4776119402985074	I69	Regulation Of Angiogenesis	up	I69 Sequelae of cerebrovascular disease	Circulatory	8.945690486591381e-07
13.789090909090907	5.210364695251712e-08	58	0.1951219512195122	A15	Lung	up	A15 Respiratory tuberculosis, bacteriologically and histologically confirmed	Infectious and Parasitic	8.945690486591381e-07
11.508130081300813	5.237011235781353e-08	63	0.18	O34	ECM organization2	down	O34 Maternal care for known or suspected abnormality of pelvic organs	Pregnancy	8.988172772108462e-07
5.278762805358551	5.29605610477546e-08	587	0.5609756097560976	M16	Lung	up	M16 Coxarthrosis [arthrosis of hip]	Musculoskeletal and connective tissue	9.0664487836446e-07
5.278762805358551	5.29605610477546e-08	587	0.5609756097560976	M25	Lung	up	M25 Other joint disorders, not elsewhere classified	Musculoskeletal and connective tissue	9.0664487836446e-07
5.278762805358551	5.29605610477546e-08	587	0.5609756097560976	M79	Lung	up	M79 Other soft tissue disorders, not elsewhere classified	Musculoskeletal and connective tissue	9.0664487836446e-07
8.745748299319727	5.28777717168083e-08	74	0.1641791044776119	M21	Axonogenesis	down	M21 Other acquired deformities of limbs	Musculoskeletal and connective tissue	9.0664487836446e-07
5.278762805358551	5.29605610477546e-08	587	0.5609756097560976	B34	Lung	up	B34 Viral infection of unspecified site	Infectious and Parasitic	9.0664487836446e-07
5.278762805358551	5.29605610477546e-08	587	0.5609756097560976	M86	Lung	up	M86 Osteomyelitis	Musculoskeletal and connective tissue	9.0664487836446e-07
5.278762805358551	5.29605610477546e-08	587	0.5609756097560976	L08	Lung	up	L08 Other local infections of skin and subcutaneous tissue	Skin	9.0664487836446e-07
14.107098381070982	5.2990487997561786e-08	81	0.2666666666666666	K30	Lipid metabolism	down	K30 Dyspepsia	Digestive	9.068285250365356e-07
6.691319444444445	5.31410000448318e-08	62	0.1044776119402985	H83	ECM organization1	down	H83 Other diseases of inner ear	Eye and Ear	9.090748692928272e-07
7.183393070489845	5.3968267854642704e-08	106	0.1940298507462686	K81	Axonogenesis	down	K81 Cholecystitis	Digestive	9.228925515244332e-07
3.716440422322776	5.433596961257337e-08	420	0.3703703703703703	B26	Hepatocyte - secreted	down	B26 Mumps	Infectious and Parasitic	9.288441971556514e-07
3.8103474903474894	5.4439994956467785e-08	587	0.4776119402985074	J12	Regulation Of Angiogenesis	up	J12 Viral pneumonia, not elsewhere classified	Respiratory	9.292771383389542e-07
3.8103474903474894	5.4439994956467785e-08	587	0.4776119402985074	F33	Regulation Of Angiogenesis	up	F33 Recurrent depressive disorder	Mental and behavioural	9.292771383389542e-07
17.493859649122808	5.439476247204311e-08	26	0.1044776119402985	H20	Axonogenesis	down	H20 Iridocyclitis	Eye and Ear	9.292771383389542e-07
3.8103474903474894	5.4439994956467785e-08	587	0.4776119402985074	K20	Regulation Of Angiogenesis	up	K20 Oesophagitis	Digestive	9.292771383389542e-07
3.104489164086688	5.4741084776210875e-08	586	0.4242424242424242	D64	Adaptive immunity	up	D64 Other anaemias	Blood and Immunue	9.334046628700332e-07
3.104489164086688	5.4741084776210875e-08	586	0.4242424242424242	E53	Adaptive immunity	up	E53 Deficiency of other B group vitamins	Endocrine, nutritional and metabolic	9.334046628700332e-07
3.104489164086688	5.4741084776210875e-08	586	0.4242424242424242	J84	Adaptive immunity	up	J84 Other interstitial pulmonary diseases	Respiratory	9.334046628700332e-07
7.8316970546984574	5.4815053385226526e-08	74	0.1481481481481481	B27	Hepatocyte - secreted	down	B27 Infectious mononucleosis	Infectious and Parasitic	9.343286183655788e-07
7.060231949120837	5.50150938138927e-08	212	0.3414634146341463	H72	Lung	up	H72 Perforation of tympanic membrane	Eye and Ear	9.37400040049704e-07
4.055435473617292	5.5449077884794924e-08	167	0.1791044776119403	I47	ECM organization1	down	I47 Paroxysmal tachycardia	Circulatory	9.444539656165284e-07
2.993489583333333	5.598756469549216e-08	572	0.4074074074074074	I84	Granulocyte	up	I84 Haemorrhoids	Circulatory	9.5328213976117e-07
5.3407190181383735	5.624154519878744e-08	316	0.38	J94	ECM organization2	up	J94 Other pleural conditions	Respiratory	9.572615001186048e-07
3.871552313653978	5.678419567889392e-08	240	0.2407407407407407	H02	Granulocyte	up	H02 Other disorders of eyelid	Eye and Ear	9.661495426172614e-07
7.845179451090781	5.698134386555864e-08	61	0.1212121212121212	H74	Adaptive immunity	up	H74 Other disorders of middle ear and mastoid	Eye and Ear	9.691547833842514e-07
5.359453551912568	5.753324061608112e-08	324	0.3877551020408163	M81	Peptide hormone	down	M81 Osteoporosis without pathological fracture	Musculoskeletal and connective tissue	9.78189352332161e-07
3.0974408498309995	5.771502054052746e-08	587	0.4242424242424242	J90	Adaptive immunity	up	J90 Pleural effusion, not elsewhere classified	Respiratory	9.809268982260502e-07
11.8981612446959	5.8197597074816094e-08	110	0.3	M89	Lipid metabolism	up	M89 Other disorders of bone	Musculoskeletal and connective tissue	9.88772987423638e-07
13.87875076546234	5.8406038450087294e-08	79	0.2580645161290322	G06	Muscle	up	G06 Intracranial and intraspinal abscess and granuloma	Nervous system	9.919575721231654e-07
7.622918918918919	5.8836040928156315e-08	38	0.0656565656565656	F99	Inflammatory Response	up	F99 Mental disorder, not otherwise specified	Mental and behavioural	9.9890146841074e-07
13.911547911547911	5.9136505692336534e-08	82	0.2666666666666666	J01	Lipid metabolism	down	J01 Acute sinusitis	Respiratory	1.0036419104780593e-06
5.177347242921013	5.9491797821387145e-08	172	0.2278481012658227	K13	Gastrointestinal epithelium	up	K13 Other diseases of lip and oral mucosa	Digestive	1.0093091216593956e-06
6.598161328588375	5.99199181383625e-08	581	0.6129032258064516	E13	Muscle	up	E13 Other specified diabetes mellitus	Endocrine, nutritional and metabolic	1.0162073872571411e-06
4.181547619047619	6.030009103152878e-08	361	0.3571428571428571	H34	Hepatocyte - enzyme	up	H34 Retinal vascular occlusions	Eye and Ear	1.022287831874073e-06
6.296928838951311	6.032478894191229e-08	283	0.3902439024390244	H66	Lung	up	H66 Suppurative and unspecified otitis media	Eye and Ear	1.0223395878379624e-06
4.018243661100804	6.056269219456567e-08	270	0.2747252747252747	F03	Hemostatis	down	F03 Unspecified dementia	Mental and behavioural	1.0260032560020538e-06
6.563466440101954	6.137662234007024e-08	121	0.2028985507246377	M72	Keratinocyte	down	M72 Fibroblastic disorders	Musculoskeletal and connective tissue	1.0394193712320538e-06
4.930751400424956	6.198982838157009e-08	186	0.2345679012345679	N19	Hepatocyte - secreted	down	N19 Unspecified renal failure	Genitourinary	1.0494278043434832e-06
6.012704918032787	6.371670413507502e-08	322	0.4146341463414634	F09	Lung	up	F09 Unspecified organic or symptomatic mental disorder	Mental and behavioural	1.078275660948715e-06
11.346428571428572	6.399676966140079e-08	41	0.1139240506329113	J01	Gastrointestinal epithelium	up	J01 Acute sinusitis	Respiratory	1.0826273010914332e-06
5.994397759103642	6.469810631681838e-08	226	0.32	G61	ECM organization2	up	G61 Inflammatory polyneuropathy	Nervous system	1.0940998773920394e-06
4.551724137931035	6.539568131458395e-08	312	0.3384615384615385	B59	Endothelium	up	B59 Pneumocystosis	Infectious and Parasitic	1.1055006513423154e-06
10.052756977535738	6.61892678444076e-08	237	0.4583333333333333	K21	Pancreas	down	K21 Gastro-oesophageal reflux disease	Digestive	1.118515741977481e-06
10.339552238805968	6.642850580718118e-08	144	0.3333333333333333	H61	Lipid metabolism	up	H61 Other disorders of external ear	Eye and Ear	1.1221570766397646e-06
6.540341578327444	6.769504812265127e-08	585	0.6129032258064516	M54	Muscle	up	M54 Dorsalgia	Musculoskeletal and connective tissue	1.1431435512796083e-06
5.686892307692308	6.783666928189548e-08	343	0.4186046511627907	N49	Neutrophil	up	N49 Inflammatory disorders of male genital organs, not elsewhere classified	Genitourinary	1.1451256481495665e-06
6.470903010033446	6.794311546709508e-08	106	0.1772151898734177	G00	Gastrointestinal epithelium	up	G00 Bacterial meningitis, not elsewhere classified	Nervous system	1.1465127651810772e-06
16.698160535117058	6.803283247869274e-08	59	0.2333333333333333	I09	Lipid metabolism	down	I09 Other rheumatic heart diseases	Circulatory	1.1476166941548626e-06
4.406712433257056	6.88076323696052e-08	252	0.2784810126582278	M43	Gastrointestinal epithelium	up	M43 Other deforming dorsopathies	Musculoskeletal and connective tissue	1.1602720785723642e-06
11.16315789473684	6.88377219670855e-08	47	0.1304347826086956	G00	Keratinocyte	down	G00 Bacterial meningitis, not elsewhere classified	Nervous system	1.160365197697852e-06
7.027095516569201	6.889552217614893e-08	108	0.1940298507462686	I35	Axonogenesis	down	I35 Nonrheumatic aortic valve disorders	Circulatory	1.1609251885208224e-06
16.917657045840407	6.895821746955022e-08	26	0.1014492753623188	O69	Keratinocyte	down	O69 Labour and delivery complicated by umbilical cord complications	Pregnancy	1.1615672352074878e-06
6.526014109347443	6.977825561804708e-08	586	0.6129032258064516	I44	Muscle	up	I44 Atrioventricular and left bundle-branch block	Circulatory	1.1749613437973617e-06
4.517771804062127	7.055985695725299e-08	584	0.52	N00	ECM organization2	up	N00 Acute nephritic syndrome	Genitourinary	1.1876989179632832e-06
2.7260007588692847	7.10322037855704e-08	552	0.373134328358209	I09	ECM organization1	up	I09 Other rheumatic heart diseases	Circulatory	1.1952237439259214e-06
8.597984322508399	7.147010605557115e-08	105	0.2244897959183673	B24	Peptide hormone	down	B24 Unspecified human immunodeficiency virus [HIV] disease	Infectious and Parasitic	1.2021638351911454e-06
6.511737089201878	7.192405915290578e-08	587	0.6129032258064516	G56	Muscle	up	G56 Mononeuropathies of upper limb	Nervous system	1.2076491866015094e-06
6.511737089201878	7.192405915290578e-08	587	0.6129032258064516	M65	Muscle	up	M65 Synovitis and tenosynovitis	Musculoskeletal and connective tissue	1.2076491866015094e-06
6.511737089201878	7.192405915290578e-08	587	0.6129032258064516	J45	Muscle	up	J45 Asthma	Respiratory	1.2076491866015094e-06
6.511737089201878	7.192405915290578e-08	587	0.6129032258064516	N13	Muscle	up	N13 Obstructive and reflux uropathy	Genitourinary	1.2076491866015094e-06
6.511737089201878	7.192405915290578e-08	587	0.6129032258064516	L03	Muscle	up	L03 Cellulitis	Skin	1.2076491866015094e-06
14.055	7.310989502684606e-08	108	0.3333333333333333	I63	Pancreas	down	I63 Cerebral infarction	Circulatory	1.22712386706041e-06
8.467582417582419	7.319269368366578e-08	63	0.1358024691358024	I13	Hepatocyte - secreted	down	I13 Hypertensive heart and renal disease	Circulatory	1.227641089512394e-06
8.467582417582419	7.319269368366578e-08	63	0.1358024691358024	Q25	Hepatocyte - secreted	down	Q25 Congenital malformations of great arteries	Congenital disorders	1.227641089512394e-06
6.194538745387454	7.454813844010033e-08	287	0.3902439024390244	D72	Lung	up	D72 Other disorders of white blood cells	Blood and Immunue	1.2499317269445578e-06
4.497767857142858	7.611875196822383e-08	586	0.52	K91	ECM organization2	up	K91 Postprocedural disorders of digestive system, not elsewhere classified	Digestive	1.274456183255281e-06
4.497767857142858	7.611875196822383e-08	586	0.52	I20	ECM organization2	up	I20 Angina pectoris	Circulatory	1.274456183255281e-06
4.497767857142858	7.611875196822383e-08	586	0.52	E53	ECM organization2	up	E53 Deficiency of other B group vitamins	Endocrine, nutritional and metabolic	1.274456183255281e-06
4.497767857142858	7.611875196822383e-08	586	0.52	J40	ECM organization2	up	J40 Bronchitis, not specified as acute or chronic	Respiratory	1.274456183255281e-06
4.487819370172312	7.904970178440608e-08	587	0.52	K31	ECM organization2	up	K31 Other diseases of stomach and duodenum	Digestive	1.3211873724986086e-06
4.487819370172312	7.904970178440608e-08	587	0.52	K62	ECM organization2	up	K62 Other diseases of anus and rectum	Digestive	1.3211873724986086e-06
4.487819370172312	7.904970178440608e-08	587	0.52	A49	ECM organization2	up	A49 Bacterial infection of unspecified site	Infectious and Parasitic	1.3211873724986086e-06
4.487819370172312	7.904970178440608e-08	587	0.52	K22	ECM organization2	up	K22 Other diseases of oesophagus	Digestive	1.3211873724986086e-06
4.487819370172312	7.904970178440608e-08	587	0.52	K29	ECM organization2	up	K29 Gastritis and duodenitis	Digestive	1.3211873724986086e-06
8.393790849673202	7.918374611559642e-08	65	0.1392405063291139	L04	Gastrointestinal epithelium	up	L04 Acute lymphadenitis	Skin	1.322959567220322e-06
3.273168103448276	7.952647007591906e-08	441	0.3535353535353535	I33	Adaptive immunity	up	I33 Acute and subacute endocarditis	Circulatory	1.3282157831067215e-06
5.0088888888888885	8.014706365244707e-08	563	0.5348837209302325	L27	Neutrophil	up	L27 Dermatitis due to substances taken internally	Skin	1.3381074975017249e-06
5.398288347597103	8.082983349311236e-08	454	0.4878048780487805	I36	Lung	up	I36 Nonrheumatic tricuspid valve disorders	Circulatory	1.3490299277550117e-06
8.339285714285714	8.396424899803635e-08	77	0.1641791044776119	I49	Regulation Of Angiogenesis	down	I49 Other cardiac arrhythmias	Circulatory	1.4003528985435211e-06
8.339285714285714	8.396424899803635e-08	77	0.1641791044776119	H25	Axonogenesis	down	H25 Senile cataract	Eye and Ear	1.4003528985435211e-06
6.361751152073732	8.39963432142099e-08	112	0.1842105263157894	F31	Synaptic transmission	down	F31 Bipolar affective disorder	Mental and behavioural	1.400393675500728e-06
6.4190000000000005	8.422581720957113e-08	64	0.1044776119402985	G25	ECM organization1	down	G25 Other extrapyramidal and movement disorders	Nervous system	1.40372399380468e-06
3.185424354243542	8.531629080987814e-08	581	0.4285714285714285	K27	Hemostatis	up	K27 Peptic ulcer, site unspecified	Digestive	1.4213964894293349e-06
7.327027027027026	8.638962467610868e-08	39	0.0656565656565656	L56	Inflammatory Response	up	L56 Other acute skin changes due to ultraviolet radiation	Skin	1.4387710693589438e-06
5.038804731272048	8.688440256143792e-08	176	0.2278481012658227	M77	Gastrointestinal epithelium	up	M77 Other enthesopathies	Musculoskeletal and connective tissue	1.4465012695741402e-06
8.303340517241379	8.72828658238234e-08	69	0.1466666666666666	N26	Erythrocyte	down	N26 Unspecified contracted kidney	Genitourinary	1.4521114190175506e-06
8.303340517241379	8.72811121155337e-08	75	0.1594202898550724	N60	Keratinocyte	up	N60 Benign mammary dysplasia	Genitourinary	1.4521114190175506e-06
3.439087165408373	8.772266490986169e-08	530	0.419753086419753	I48	Hepatocyte - secreted	down	I48 Atrial fibrillation and flutter	Circulatory	1.458914404585418e-06
9.08681185722928	8.794751948926206e-08	185	0.3666666666666666	D64	Lipid metabolism	down	D64 Other anaemias	Blood and Immunue	1.4621391202100758e-06
8.383177570093459	8.799955186766796e-08	226	0.4	M20	Lipid metabolism	up	M20 Acquired deformities of fingers and toes	Musculoskeletal and connective tissue	1.4624893855783576e-06
3.0869580202660787	8.803992701533758e-08	213	0.1767676767676767	G97	Inflammatory Response	up	G97 Postprocedural disorders of nervous system, not elsewhere classified	Nervous system	1.462645737878447e-06
10.647931303669008	8.817936769656144e-08	193	0.4166666666666667	K44	Pancreas	down	K44 Diaphragmatic hernia	Digestive	1.4644472204796024e-06
5.267906021897811	8.886175051348033e-08	154	0.2098765432098765	L93	Hepatocyte - secreted	down	L93 Lupus erythematosus	Skin	1.4752612303172946e-06
16.06843800322061	8.912955584694515e-08	61	0.2333333333333333	F22	Lipid metabolism	down	F22 Persistent delusional disorders	Mental and behavioural	1.479187344259632e-06
11.875714285714285	8.965272713101768e-08	149	0.375	B96	Pancreas	down	B96 Other bacterial agents as the cause of diseases classified to other chapters	Infectious and Parasitic	1.4873472454696968e-06
7.4622073578595325	9.006424861457418e-08	77	0.1481481481481481	B08	Hepatocyte - secreted	down	B08 Other viral infections characterised by skin and mucous membrane lesions, not elsewhere classified	Infectious and Parasitic	1.4936497860124886e-06
3.251660231660232	9.127772526706934e-08	384	0.3148148148148148	F25	Granulocyte	up	F25 Schizoaffective disorders	Mental and behavioural	1.5132430746978655e-06
2.9317970204841712	9.197530481674933e-08	581	0.4074074074074074	M21	Granulocyte	up	M21 Other acquired deformities of limbs	Musculoskeletal and connective tissue	1.5242728410893696e-06
3.7861970641039178	9.238209752737705e-08	588	0.4769230769230769	D70	Endothelium	up	D70 Agranulocytosis	Blood and Immunue	1.5301486954134077e-06
5.064150943396226	9.239464937582653e-08	71	0.0909090909090909	N41	Inflammatory Response	up	N41 Inflammatory diseases of prostate	Genitourinary	1.5301486954134077e-06
3.549698502236919	9.26189589467441e-08	222	0.208955223880597	J03	ECM organization1	down	J03 Acute tonsillitis	Respiratory	1.5333258566325333e-06
10.586180124223604	9.307391601875993e-08	194	0.4166666666666667	J22	Pancreas	down	J22 Unspecified acute lower respiratory infection	Respiratory	1.5403178701464852e-06
7.607879065506184	9.339388451490295e-08	130	0.2448979591836734	F12	Peptide hormone	down	F12 Mental and behavioural disorders due to use of cannabinoids	Mental and behavioural	1.5450717875334136e-06
4.861792365849161	9.374086329394517e-08	395	0.42	E07	ECM organization2	up	E07 Other disorders of thyroid	Endocrine, nutritional and metabolic	1.5502690669116309e-06
5.756062581486311	9.505091880246397e-08	312	0.3953488372093023	B59	Neutrophil	up	B59 Pneumocystosis	Infectious and Parasitic	1.5713843181231984e-06
11.20694259012016	9.741481421521315e-08	116	0.3	K25	Lipid metabolism	down	K25 Gastric ulcer	Digestive	1.6099008065125775e-06
3.2410872410872407	9.765543640405384e-08	385	0.3148148148148148	N73	Granulocyte	up	N73 Other female pelvic inflammatory diseases	Genitourinary	1.6133128968997098e-06
9.740532959326789	9.782711440919913e-08	33	0.0746268656716417	K35	ECM organization1	down	K35 Acute appendicitis	Digestive	1.6155840097116408e-06
29.2004048582996	9.829040248376941e-08	31	0.2083333333333333	M96	Pancreas	down	M96 Postprocedural musculoskeletal disorders, not elsewhere classified	Musculoskeletal and connective tissue	1.622667700144494e-06
4.540823099900432	9.989681681865649e-08	283	0.3134328358208955	H66	Regulation Of Angiogenesis	up	H66 Suppurative and unspecified otitis media	Eye and Ear	1.648611618441224e-06
5.850852272727272	1.0010520645753473e-07	125	0.189873417721519	K40	Gastrointestinal epithelium	up	K40 Inguinal hernia	Digestive	1.6514736679714569e-06
6.695868945868946	1.0286221097111081e-07	222	0.3414634146341463	J03	Lung	down	J03 Acute tonsillitis	Respiratory	1.6963645071883751e-06
3.646170442286948	1.0500877001273778e-07	337	0.3076923076923077	L28	Hemostatis	up	L28 Lichen simplex chronicus and prurigo	Skin	1.731160288042454e-06
3.766620072686609	1.0551513451861895e-07	271	0.2626262626262626	L84	Adaptive immunity	up	L84 Corns and callosities	Skin	1.7389011980402685e-06
45.40153452685422	1.0754103851873253e-07	398	0.875	G46	Chemotaxis	up	G46 Vascular syndromes of brain in cerebrovascular diseases	Nervous system	1.7716701539298134e-06
5.19015191199581	1.0882127410294373e-07	435	0.4651162790697674	J17	Neutrophil	up	J17 Pneumonia in diseases classified elsewhere	Respiratory	1.7921361291597765e-06
4.351648351648352	1.0940010475302132e-07	295	0.3142857142857143	N85	Hepatocyte - enzyme	up	N85 Other noninflammatory disorders of uterus, except cervix	Genitourinary	1.8010406928179511e-06
4.802681992337164	1.129070431593604e-07	399	0.42	F81	ECM organization2	up	F81 Specific developmental disorders of scholastic skills	Mental and behavioural	1.8581273388511884e-06
4.031380083253282	1.1302816516067793e-07	372	0.3571428571428571	M18	Hepatocyte - enzyme	up	M18 Arthrosis of first carpometacarpal joint	Musculoskeletal and connective tissue	1.8594727610132848e-06
7.084269662921348	1.1311752323717172e-07	191	0.3170731707317073	M90	Lung	up	M90 Osteopathies in diseases classified elsewhere	Musculoskeletal and connective tissue	1.8602948668308127e-06
4.73584729981378	1.1446387648827995e-07	79	0.0959595959595959	N50	Inflammatory Response	up	N50 Other disorders of male genital organs	Genitourinary	1.8817813485187745e-06
3.5027262813522357	1.1466886040700787e-07	557	0.44	D58	Erythrocyte	up	D58 Other hereditary haemolytic anaemias	Blood and Immunue	1.88449534263876e-06
15.483695652173912	1.1564356439119905e-07	63	0.2333333333333333	H91	Lipid metabolism	down	H91 Other hearing loss	Eye and Ear	1.899852811591344e-06
5.007913369429405	1.178497734954931e-07	214	0.2686567164179104	H36	Axonogenesis	down	H36 Retinal disorders in diseases classified elsewhere	Eye and Ear	1.9354243747354413e-06
5.543842603837746	1.191816098033982e-07	376	0.4390243902439024	F43	Lung	up	F43 Reaction to severe stress, and adjustment disorders	Mental and behavioural	1.9566165430080307e-06
2.9697475356138563	1.194995260522802e-07	524	0.3796296296296296	E20	Granulocyte	up	E20 Hypoparathyroidism	Endocrine, nutritional and metabolic	1.9611541398545166e-06
2.8984086715867154	1.205284269056861e-07	586	0.4074074074074074	K43	Granulocyte	up	K43 Ventral hernia	Digestive	1.975294468983125e-06
2.8984086715867154	1.205284269056861e-07	586	0.4074074074074074	K52	Granulocyte	up	K52 Other non-infective gastro-enteritis and colitis	Digestive	1.975294468983125e-06
2.8984086715867154	1.205284269056861e-07	586	0.4074074074074074	I27	Granulocyte	up	I27 Other pulmonary heart diseases	Circulatory	1.975294468983125e-06
2.8984086715867154	1.205284269056861e-07	586	0.4074074074074074	H54	Granulocyte	up	H54 Blindness and low vision	Eye and Ear	1.975294468983125e-06
2.891804788213628	1.271679228587175e-07	587	0.4074074074074074	F33	Granulocyte	up	F33 Recurrent depressive disorder	Mental and behavioural	2.0804971709258552e-06
2.891804788213628	1.271679228587175e-07	587	0.4074074074074074	K85	Granulocyte	up	K85 Acute pancreatitis	Digestive	2.0804971709258552e-06
2.891804788213628	1.271679228587175e-07	587	0.4074074074074074	L08	Granulocyte	up	L08 Other local infections of skin and subcutaneous tissue	Skin	2.0804971709258552e-06
2.891804788213628	1.271679228587175e-07	587	0.4074074074074074	J96	Granulocyte	up	J96 Respiratory failure, not elsewhere classified	Respiratory	2.0804971709258552e-06
2.891804788213628	1.271679228587175e-07	587	0.4074074074074074	M16	Granulocyte	up	M16 Coxarthrosis [arthrosis of hip]	Musculoskeletal and connective tissue	2.0804971709258552e-06
8.260433604336043	1.275570418179939e-07	41	0.0820895522388059	E88	ECM organization1	down	E88 Other metabolic disorders	Endocrine, nutritional and metabolic	2.086140650674337e-06
3.6093277392916394	1.2870748578031058e-07	586	0.463768115942029	I77	Keratinocyte	up	I77 Other disorders of arteries and arterioles	Circulatory	2.104227057243208e-06
3.470777988614801	1.295450383631547e-07	152	0.1414141414141414	J46	Inflammatory Response	up	J46 Status asthmaticus	Respiratory	2.1171872844181737e-06
11.363013698630136	1.3106863805401048e-07	155	0.375	J96	Pancreas	down	J96 Respiratory failure, not elsewhere classified	Respiratory	2.1413469085323497e-06
3.552904869207407	1.323971275946079e-07	375	0.3295454545454545	B02	Ion homeostasis	up	B02 Zoster [herpes zoster]	Infectious and Parasitic	2.161555869529388e-06
6.156060121522226	1.3238014395788866e-07	132	0.208955223880597	J98	Axonogenesis	down	J98 Other respiratory disorders	Respiratory	2.161555869529388e-06
5.072430418584265	1.3368671680780153e-07	95	0.126865671641791	Q23	ECM organization1	up	Q23 Congenital malformations of aortic and mitral valves	Congenital disorders	2.181855911633062e-06
3.6012661309958607	1.3438238688490145e-07	587	0.463768115942029	J95	Keratinocyte	up	J95 Postprocedural respiratory disorders, not elsewhere classified	Respiratory	2.1924521234361536e-06
12.976851851851851	1.3717545233049577e-07	116	0.3333333333333333	K52	Pancreas	down	K52 Other non-infective gastro-enteritis and colitis	Digestive	2.2372482612133896e-06
5.101214574898785	1.385258193709049e-07	515	0.5121951219512195	K73	Lung	up	K73 Chronic hepatitis, not elsewhere classified	Digestive	2.25849206093427e-06
5.433294663573085	1.3941957821561601e-07	450	0.4871794871794871	N62	Unassigned3	up	N62 Hypertrophy of breast	Genitourinary	2.272279336880599e-06
6.544843863471314	1.4160875405622164e-07	94	0.1604938271604938	I72	Hepatocyte - secreted	down	I72 Other aneurysm	Circulatory	2.307162701477565e-06
6.737100737100738	1.427891643812629e-07	156	0.26	H40	ECM organization2	up	H40 Glaucoma	Eye and Ear	2.3255923489847618e-06
3.4621928166351608	1.443398010003705e-07	562	0.44	D57	Erythrocyte	up	D57 Sickle-cell disorders	Blood and Immunue	2.350037049586177e-06
5.417259897589609	1.4572005746504857e-07	173	0.2388059701492537	N39	Axonogenesis	down	N39 Other disorders of urinary system	Genitourinary	2.371691851891514e-06
4.716325431034482	1.4857401176016086e-07	405	0.42	M30	ECM organization2	up	M30 Polyarteritis nodosa and related conditions	Musculoskeletal and connective tissue	2.417308895437794e-06
14.93928035982009	1.486793065330616e-07	65	0.2333333333333333	G62	Lipid metabolism	down	G62 Other polyneuropathies	Nervous system	2.418189051711283e-06
4.098765432098765	1.509535242361082e-07	103	0.1111111111111111	J85	Inflammatory Response	up	J85 Abscess of lung and mediastinum	Respiratory	2.4543328250326547e-06
4.810215053763441	1.5109200213192508e-07	581	0.5348837209302325	K04	Neutrophil	up	K04 Diseases of pulp and periapical tissues	Digestive	2.455738969268784e-06
8.809523809523808	1.5149196286312616e-07	66	0.1492537313432835	L82	Axonogenesis	up	L82 Seborrhoeic keratosis	Skin	2.4613926350021243e-06
3.3351239669421484	1.5297334909902818e-07	585	0.4430379746835443	H91	Gastrointestinal epithelium	up	H91 Other hearing loss	Eye and Ear	2.4828993899124736e-06
3.3351239669421484	1.5297334909902818e-07	585	0.4430379746835443	M31	Gastrointestinal epithelium	up	M31 Other necrotising vasculopathies	Musculoskeletal and connective tissue	2.4828993899124736e-06
9.4486301369863	1.5339018033522225e-07	156	0.3333333333333333	I67	Lipid metabolism	down	I67 Other cerebrovascular diseases	Circulatory	2.488809686565859e-06
5.158906134515891	1.563363700718412e-07	471	0.4878048780487805	J11	Lung	up	J11 Influenza, virus not identified	Respiratory	2.5357415629234903e-06
3.065334200349088	1.5903707906161912e-07	517	0.3838383838383838	J80	Adaptive immunity	up	J80 Adult respiratory distress syndrome	Respiratory	2.5777760186130386e-06
3.327627454215476	1.601334033152213e-07	586	0.4430379746835443	L97	Gastrointestinal epithelium	up	L97 Ulcer of lower limb, not elsewhere classified	Skin	2.585784924917789e-06
3.327627454215476	1.601334033152213e-07	586	0.4430379746835443	G81	Gastrointestinal epithelium	up	G81 Hemiplegia	Nervous system	2.585784924917789e-06
3.327627454215476	1.601334033152213e-07	586	0.4430379746835443	M14	Gastrointestinal epithelium	up	M14 Arthropathies in other diseases classified elsewhere	Musculoskeletal and connective tissue	2.585784924917789e-06
3.327627454215476	1.601334033152213e-07	586	0.4430379746835443	J18	Gastrointestinal epithelium	up	J18 Pneumonia, organism unspecified	Respiratory	2.585784924917789e-06
3.327627454215476	1.601334033152213e-07	586	0.4430379746835443	H54	Gastrointestinal epithelium	up	H54 Blindness and low vision	Eye and Ear	2.585784924917789e-06
3.327627454215476	1.601334033152213e-07	586	0.4430379746835443	F10	Gastrointestinal epithelium	up	F10 Mental and behavioural disorders due to use of alcohol	Mental and behavioural	2.585784924917789e-06
3.327627454215476	1.601334033152213e-07	586	0.4430379746835443	E83	Gastrointestinal epithelium	up	E83 Disorders of mineral metabolism	Endocrine, nutritional and metabolic	2.585784924917789e-06
3.327627454215476	1.601334033152213e-07	586	0.4430379746835443	E61	Gastrointestinal epithelium	up	E61 Deficiency of other nutrient elements	Endocrine, nutritional and metabolic	2.585784924917789e-06
3.327627454215476	1.601334033152213e-07	586	0.4430379746835443	K91	Gastrointestinal epithelium	up	K91 Postprocedural disorders of digestive system, not elsewhere classified	Digestive	2.585784924917789e-06
3.327627454215476	1.601334033152213e-07	586	0.4430379746835443	F05	Gastrointestinal epithelium	up	F05 Delirium, not induced by alcohol and other psychoactive substances	Mental and behavioural	2.585784924917789e-06
3.327627454215476	1.601334033152213e-07	586	0.4430379746835443	K86	Gastrointestinal epithelium	up	K86 Other diseases of pancreas	Digestive	2.585784924917789e-06
3.780947998159226	1.6351721376928197e-07	354	0.3291139240506329	N30	Gastrointestinal epithelium	up	N30 Cystitis	Genitourinary	2.639523253845088e-06
4.162215909090909	1.6397515723021172e-07	343	0.3432835820895522	I20	Axonogenesis	down	I20 Angina pectoris	Circulatory	2.6455489046663734e-06
6.966468672159418	1.6400252356163494e-07	321	0.4516129032258064	B36	Muscle	up	B36 Other superficial mycoses	Infectious and Parasitic	2.6455489046663734e-06
3.3201581027667983	1.676116784254944e-07	587	0.4430379746835443	B37	Gastrointestinal epithelium	up	B37 Candidiasis	Infectious and Parasitic	2.6954834168855813e-06
3.3201581027667983	1.676116784254944e-07	587	0.4430379746835443	A40	Gastrointestinal epithelium	up	A40 Streptococcal septicaemia	Infectious and Parasitic	2.6954834168855813e-06
3.3201581027667983	1.676116784254944e-07	587	0.4430379746835443	J96	Gastrointestinal epithelium	up	J96 Respiratory failure, not elsewhere classified	Respiratory	2.6954834168855813e-06
3.3201581027667983	1.676116784254944e-07	587	0.4430379746835443	J90	Gastrointestinal epithelium	up	J90 Pleural effusion, not elsewhere classified	Respiratory	2.6954834168855813e-06
3.3201581027667983	1.676116784254944e-07	587	0.4430379746835443	L89	Gastrointestinal epithelium	up	L89 Decubitus ulcer	Skin	2.6954834168855813e-06
3.3201581027667983	1.676116784254944e-07	587	0.4430379746835443	I11	Gastrointestinal epithelium	up	I11 Hypertensive heart disease	Circulatory	2.6954834168855813e-06
3.3201581027667983	1.676116784254944e-07	587	0.4430379746835443	M86	Gastrointestinal epithelium	up	M86 Osteomyelitis	Musculoskeletal and connective tissue	2.6954834168855813e-06
3.3201581027667983	1.676116784254944e-07	587	0.4430379746835443	K44	Gastrointestinal epithelium	up	K44 Diaphragmatic hernia	Digestive	2.6954834168855813e-06
3.3201581027667983	1.676116784254944e-07	587	0.4430379746835443	G62	Gastrointestinal epithelium	up	G62 Other polyneuropathies	Nervous system	2.6954834168855813e-06
5.405559515324305	1.6831066673717032e-07	384	0.4390243902439024	F25	Lung	up	F25 Schizoaffective disorders	Mental and behavioural	2.705803067164748e-06
4.403076923076923	1.700198073439907e-07	524	0.48	E20	ECM organization2	up	E20 Hypoparathyroidism	Endocrine, nutritional and metabolic	2.732349622480901e-06
9.994885916601104	1.709862663679118e-07	71	0.18	O04	ECM organization2	down	O04 Medical abortion	Pregnancy	2.746012694011972e-06
26.209090909090907	1.715769726295946e-07	27	0.1666666666666666	M18	Lipid metabolism	down	M18 Arthrosis of first carpometacarpal joint	Musculoskeletal and connective tissue	2.7545627366556804e-06
4.76779359430605	1.7335745028379534e-07	585	0.5348837209302325	M54	Neutrophil	up	M54 Dorsalgia	Musculoskeletal and connective tissue	2.7822015262671496e-06
9.95924764890282	1.7374113636670074e-07	53	0.1343283582089552	M45	Axonogenesis	down	M45 Ankylosing spondylitis	Musculoskeletal and connective tissue	2.7874121443179383e-06
14.903903903903904	1.756661330842846e-07	25	0.0864197530864197	B34	Hepatocyte - secreted	down	B34 Viral infection of unspecified site	Infectious and Parasitic	2.817338810810502e-06
26.152450090744104	1.7670220153753746e-07	34	0.2083333333333333	L52	Pancreas	down	L52 Erythema nodosum	Skin	2.832993341147648e-06
2.971559633027524	1.7725700629522836e-07	586	0.4141414141414141	I89	Adaptive immunity	up	I89 Other non-infective disorders of lymphatic vessels and lymph nodes	Circulatory	2.8361121007236534e-06
2.971559633027524	1.7725700629522836e-07	586	0.4141414141414141	I48	Adaptive immunity	up	I48 Atrial fibrillation and flutter	Circulatory	2.8361121007236534e-06
2.971559633027524	1.7725700629522836e-07	586	0.4141414141414141	E11	Adaptive immunity	up	E11 Non-insulin-dependent diabetes mellitus	Endocrine, nutritional and metabolic	2.8361121007236534e-06
2.971559633027524	1.7725700629522836e-07	586	0.4141414141414141	N17	Adaptive immunity	up	N17 Acute renal failure	Genitourinary	2.8361121007236534e-06
2.971559633027524	1.7725700629522836e-07	586	0.4141414141414141	N12	Adaptive immunity	up	N12 Tubulo-interstitial nephritis, not specified as acute or chronic	Genitourinary	2.8361121007236534e-06
2.971559633027524	1.7725700629522836e-07	586	0.4141414141414141	I87	Adaptive immunity	up	I87 Other disorders of veins	Circulatory	2.8361121007236534e-06
3.6772245762711866	1.777450067130815e-07	501	0.4202898550724637	N31	Keratinocyte	up	N31 Neuromuscular dysfunction of bladder, not elsewhere classified	Genitourinary	2.842957046079331e-06
6.327670311185871	1.784895544698628e-07	219	0.3255813953488372	J33	Neutrophil	up	J33 Nasal polyp	Respiratory	2.853899335382722e-06
4.757282415630551	1.7938239071924045e-07	586	0.5348837209302325	D50	Neutrophil	up	D50 Iron deficiency anaemia	Blood and Immunue	2.8604284532245657e-06
4.757282415630551	1.7938239071924045e-07	586	0.5348837209302325	E03	Neutrophil	up	E03 Other hypothyroidism	Endocrine, nutritional and metabolic	2.8604284532245657e-06
4.757282415630551	1.7938239071924045e-07	586	0.5348837209302325	I08	Neutrophil	up	I08 Multiple valve diseases	Circulatory	2.8604284532245657e-06
4.757282415630551	1.7938239071924045e-07	586	0.5348837209302325	G47	Neutrophil	up	G47 Sleep disorders	Nervous system	2.8604284532245657e-06
4.757282415630551	1.7938239071924045e-07	586	0.5348837209302325	A09	Neutrophil	up	A09 Diarrhoea and gastro-enteritis of presumed infectious origin	Infectious and Parasitic	2.8604284532245657e-06
4.757282415630551	1.7938239071924045e-07	586	0.5348837209302325	I13	Neutrophil	up	I13 Hypertensive heart and renal disease	Circulatory	2.8604284532245657e-06
4.757282415630551	1.7938239071924045e-07	586	0.5348837209302325	N02	Neutrophil	up	N02 Recurrent and persistent haematuria	Genitourinary	2.8604284532245657e-06
4.757282415630551	1.7938239071924045e-07	586	0.5348837209302325	M47	Neutrophil	up	M47 Spondylosis	Musculoskeletal and connective tissue	2.8604284532245657e-06
4.007905138339921	1.8072006768843354e-07	354	0.3428571428571428	J02	Hepatocyte - enzyme	up	J02 Acute pharyngitis	Respiratory	2.880786445177216e-06
3.4702702702702704	1.8263406786900305e-07	287	0.2592592592592592	D72	Granulocyte	up	D72 Other disorders of white blood cells	Blood and Immunue	2.9103145389975544e-06
5.62087912087912	1.8393573542052621e-07	155	0.2238805970149253	J96	Axonogenesis	down	J96 Respiratory failure, not elsewhere classified	Respiratory	2.930068349201448e-06
10.397515527950311	1.851230543303828e-07	124	0.3	M16	Lipid metabolism	down	M16 Coxarthrosis [arthrosis of hip]	Musculoskeletal and connective tissue	2.9479878968754684e-06
4.746808510638298	1.856054909765703e-07	587	0.5348837209302325	L24	Neutrophil	up	L24 Irritant contact dermatitis	Skin	2.952683917078265e-06
4.746808510638298	1.856054909765703e-07	587	0.5348837209302325	E88	Neutrophil	up	E88 Other metabolic disorders	Endocrine, nutritional and metabolic	2.952683917078265e-06
4.746808510638298	1.856054909765703e-07	587	0.5348837209302325	K65	Neutrophil	up	K65 Peritonitis	Digestive	2.952683917078265e-06
6.382530120481928	1.860645403306549e-07	96	0.1604938271604938	J69	Hepatocyte - secreted	down	J69 Pneumonitis due to solids and liquids	Respiratory	2.9589900231978087e-06
2.964822533788051	1.8647050170628177e-07	587	0.4141414141414141	A08	Adaptive immunity	up	A08 Viral and other specified intestinal infections	Infectious and Parasitic	2.964447908647291e-06
5.530343716433943	1.881008233617365e-07	113	0.1648351648351648	F00	Hemostatis	down	F00 Dementia in Alzheimer's disease	Mental and behavioural	2.989360056871312e-06
18.371794871794872	1.9215730084898297e-07	45	0.2	K04	Lipid metabolism	down	K04 Diseases of pulp and periapical tissues	Digestive	3.052799742246608e-06
6.398148148148149	1.9370542481134126e-07	117	0.1940298507462686	I74	Axonogenesis	down	I74 Arterial embolism and thrombosis	Circulatory	3.0763599948518054e-06
2.6025447584731447	1.980552274405412e-07	586	0.3805970149253731	I85	ECM organization1	up	I85 Oesophageal varices	Circulatory	3.1433281258305246e-06
2.6025447584731447	1.980552274405412e-07	586	0.3805970149253731	B18	ECM organization1	up	B18 Chronic viral hepatitis	Infectious and Parasitic	3.1433281258305246e-06
3.512825384761543	1.983342008404776e-07	586	0.4571428571428571	J22	Hepatocyte - enzyme	up	J22 Unspecified acute lower respiratory infection	Respiratory	3.1445857583408657e-06
3.512825384761543	1.983342008404776e-07	586	0.4571428571428571	M48	Hepatocyte - enzyme	up	M48 Other spondylopathies	Musculoskeletal and connective tissue	3.1445857583408657e-06
3.512825384761543	1.983342008404776e-07	586	0.4571428571428571	E83	Hepatocyte - enzyme	up	E83 Disorders of mineral metabolism	Endocrine, nutritional and metabolic	3.1445857583408657e-06
6.434602946460653	1.988794177121278e-07	59	0.0970149253731343	N35	ECM organization1	down	N35 Urethral stricture	Genitourinary	3.151114611666964e-06
6.434602946460653	1.988794177121278e-07	59	0.0970149253731343	Q85	ECM organization1	down	Q85 Phakomatoses, not elsewhere classified	Congenital disorders	3.151114611666964e-06
3.596770958684316	2.0062275818411027e-07	585	0.4626865671641791	E79	Regulation Of Angiogenesis	up	E79 Disorders of purine and pyrimidine metabolism	Endocrine, nutritional and metabolic	3.176605469175962e-06
3.596770958684316	2.0062275818411027e-07	585	0.4626865671641791	G55	Regulation Of Angiogenesis	up	G55 Nerve root and plexus compressions in diseases classified elsewhere	Nervous system	3.176605469175962e-06
3.253813576744377	2.0414919132960565e-07	395	0.3232323232323232	E07	Adaptive immunity	up	E07 Other disorders of thyroid	Endocrine, nutritional and metabolic	3.231358781796224e-06
8.504842615012107	2.075741281082344e-07	66	0.144927536231884	L82	Keratinocyte	up	L82 Seborrhoeic keratosis	Skin	3.284469420036223e-06
14.40072463768116	2.081480411364467e-07	27	0.0921052631578947	Q89	Synaptic transmission	down	Q89 Other congenital malformations, not elsewhere classified	Congenital disorders	3.292447514720914e-06
3.5887387387387384	2.092000672693217e-07	586	0.4626865671641791	J22	Regulation Of Angiogenesis	up	J22 Unspecified acute lower respiratory infection	Respiratory	3.307980440999197e-06
9.73448275862069	2.09425973451971e-07	54	0.1343283582089552	E89	Axonogenesis	down	E89 Postprocedural endocrine and metabolic disorders, not elsewhere classified	Endocrine, nutritional and metabolic	3.3104443032407945e-06
3.3871628238226648	2.1200539912502594e-07	510	0.4050632911392405	L60	Gastrointestinal epithelium	up	L60 Nail disorders	Skin	3.3500966916939524e-06
10.74155844155844	2.121823712286641e-07	163	0.375	E53	Pancreas	down	E53 Deficiency of other B group vitamins	Endocrine, nutritional and metabolic	3.351771825375339e-06
6.308555399719495	2.1515667769644867e-07	105	0.1733333333333333	D63	Erythrocyte	down	D63 Anaemia in chronic diseases classified elsewhere	Blood and Immunue	3.397619592430178e-06
25.06086956521739	2.168276396208313e-07	28	0.1666666666666666	N62	Lipid metabolism	down	N62 Hypertrophy of breast	Genitourinary	3.422861990164139e-06
4.844919786096257	2.179998982443365e-07	497	0.4883720930232558	F01	Neutrophil	up	F01 Vascular dementia	Mental and behavioural	3.440217572294188e-06
3.580735411670664	2.1812416117761307e-07	587	0.4626865671641791	B97	Regulation Of Angiogenesis	up	B97 Viral agents as the cause of diseases classified to other chapters	Infectious and Parasitic	3.441028851282905e-06
9.71297359357061	2.2022815371336438e-07	48	0.1184210526315789	A07	Cell cycle2	down	A07 Other protozoal intestinal diseases	Infectious and Parasitic	3.473060486206887e-06
4.213457430576748	2.2504105789966647e-07	247	0.2658227848101265	F80	Gastrointestinal epithelium	up	F80 Specific developmental disorders of speech and language	Mental and behavioural	3.5477767846185062e-06
3.192708333333333	2.252568678251521e-07	417	0.3333333333333333	Q21	Adaptive immunity	up	Q21 Congenital malformations of cardiac septa	Congenital disorders	3.5499941211603557e-06
7.7385670731707314	2.289567285762573e-07	43	0.0820895522388059	F11	ECM organization1	down	F11 Mental and behavioural disorders due to use of opioids	Mental and behavioural	3.60709946768305e-06
11.257936507936508	2.370450791211454e-07	56	0.16	I68	ECM organization2	up	I68 Cerebrovascular disorders in diseases classified elsewhere	Circulatory	3.732037725683312e-06
4.338000491279783	2.385724979792059e-07	227	0.2531645569620253	G30	Gastrointestinal epithelium	up	G30 Alzheimer's disease	Nervous system	3.754833796918977e-06
11.30209371884347	2.389880853215232e-07	42	0.1194029850746268	L55	Regulation Of Angiogenesis	up	L55 Sunburn	Skin	3.7601216675237113e-06
4.44274159216688	2.397083724847704e-07	281	0.3076923076923077	E23	Endothelium	up	E23 Hypofunction and other disorders of pituitary gland	Endocrine, nutritional and metabolic	3.7701984179822423e-06
4.257906215921483	2.412831558995521e-07	283	0.3	H66	Hepatocyte - enzyme	up	H66 Suppurative and unspecified otitis media	Eye and Ear	3.793703734836099e-06
8.568356374807987	2.427301559748685e-07	115	0.2439024390243902	H33	Lung	down	H33 Retinal detachments and breaks	Eye and Ear	3.815184934111476e-06
7.4443099273607745	2.4975086299061644e-07	81	0.1571428571428571	F34	Hepatocyte - enzyme	up	F34 Persistent mood [affective] disorders	Mental and behavioural	3.924229128666931e-06
18.0	2.502210473265265e-07	62	0.2608695652173913	G37	Lysosomal enzymes	up	G37 Other demyelinating diseases of central nervous system	Nervous system	3.93030944706568e-06
3.5620371769684147	2.511171958152758e-07	539	0.4347826086956521	F60	Keratinocyte	up	F60 Specific personality disorders	Mental and behavioural	3.9430742662058206e-06
2.8275832376578647	2.530856865190501e-07	579	0.3981481481481481	M00	Granulocyte	up	M00 Pyogenic arthritis	Musculoskeletal and connective tissue	3.972663059377791e-06
5.748026805658973	2.572114026211381e-07	93	0.1414141414141414	Q82	Adaptive immunity	up	Q82 Other congenital malformations of skin	Congenital disorders	4.034742267884953e-06
6.254117647058823	2.5921034130238496e-07	252	0.358974358974359	O24	Unassigned3	up	O24 Diabetes mellitus in pregnancy	Pregnancy	4.064748618988794e-06
11.50561797752809	2.611782096151316e-07	97	0.2666666666666666	G11	Lipid metabolism	up	G11 Hereditary ataxia	Nervous system	4.092889580803549e-06
11.50561797752809	2.611782096151316e-07	97	0.2666666666666666	I69	Lipid metabolism	down	I69 Sequelae of cerebrovascular disease	Circulatory	4.092889580803549e-06
2.34020202020202	2.669469842953021e-07	163	0.0963855421686747	I42	Platelet	down	I42 Cardiomyopathy	Circulatory	4.180517228857994e-06
7.518199704869651	2.671737713288991e-07	118	0.2244897959183673	N80	Peptide hormone	up	N80 Endometriosis	Genitourinary	4.182681991185469e-06
4.525765765765765	2.676339604379408e-07	241	0.2753623188405797	L85	Keratinocyte	up	L85 Other epidermal thickening	Skin	4.188498084627176e-06
3.7029801875797768	2.699188073052028e-07	515	0.4307692307692308	K73	Endothelium	up	K73 Chronic hepatitis, not elsewhere classified	Digestive	4.222856941583086e-06
9.946428571428571	2.701547189287723e-07	129	0.3	M34	Lipid metabolism	down	M34 Systemic sclerosis	Musculoskeletal and connective tissue	4.225148239882044e-06
2.2802443478808487	2.7060885277041535e-07	538	0.3232323232323232	O70	Inflammatory Response	down	O70 Perineal laceration during delivery	Pregnancy	4.230849829212928e-06
24.008333333333336	2.714708581263992e-07	29	0.1666666666666666	H34	Lipid metabolism	down	H34 Retinal vascular occlusions	Eye and Ear	4.242922425885534e-06
3.4227755612171324	2.7500590693563254e-07	321	0.2828282828282828	B36	Adaptive immunity	up	B36 Other superficial mycoses	Infectious and Parasitic	4.2967512392933495e-06
4.794054407777882	2.788654797081236e-07	585	0.5365853658536586	D51	Lung	up	D51 Vitamin B12 deficiency anaemia	Blood and Immunue	4.35561320686974e-06
5.374505440158259	2.811658013079921e-07	354	0.4146341463414634	J02	Lung	up	J02 Acute pharyngitis	Respiratory	4.390090290042672e-06
11.073313782991203	2.8220413350599216e-07	41	0.1142857142857142	J01	Hepatocyte - enzyme	up	J01 Acute sinusitis	Respiratory	4.403391355716889e-06
4.207581227436823	2.821675453290595e-07	579	0.5	M23	ECM organization2	up	M23 Internal derangement of knee	Musculoskeletal and connective tissue	4.403391355716889e-06
4.90258064516129	2.83306926363025e-07	203	0.2537313432835821	N92	Regulation Of Angiogenesis	up	N92 Excessive, frequent and irregular menstruation	Genitourinary	4.419138951776221e-06
8.210526315789473	2.8410915464682773e-07	70	0.1492537313432835	M70	Axonogenesis	down	M70 Soft tissue disorders related to use, overuse and pressure	Musculoskeletal and connective tissue	4.4301893668798175e-06
5.114439853076217	2.85684555678678e-07	281	0.34	E23	ECM organization2	up	E23 Hypofunction and other disorders of pituitary gland	Endocrine, nutritional and metabolic	4.453284796638719e-06
4.783501306457634	2.881666514298331e-07	586	0.5365853658536586	D69	Lung	up	D69 Purpura and other haemorrhagic conditions	Blood and Immunue	4.477199763267723e-06
4.783501306457634	2.881666514298331e-07	586	0.5365853658536586	D75	Lung	up	D75 Other diseases of blood and blood-forming organs	Blood and Immunue	4.477199763267723e-06
4.783501306457634	2.881666514298331e-07	586	0.5365853658536586	I10	Lung	up	I10 Essential (primary) hypertension	Circulatory	4.477199763267723e-06
4.783501306457634	2.881666514298331e-07	586	0.5365853658536586	G47	Lung	up	G47 Sleep disorders	Nervous system	4.477199763267723e-06
4.783501306457634	2.881666514298331e-07	586	0.5365853658536586	E14	Lung	up	E14 Unspecified diabetes mellitus	Endocrine, nutritional and metabolic	4.477199763267723e-06
4.783501306457634	2.881666514298331e-07	586	0.5365853658536586	N47	Lung	up	N47 Redundant prepuce, phimosis and paraphimosis	Genitourinary	4.477199763267723e-06
4.783501306457634	2.881666514298331e-07	586	0.5365853658536586	E05	Lung	up	E05 Thyrotoxicosis [hyperthyroidism]	Endocrine, nutritional and metabolic	4.477199763267723e-06
4.783501306457634	2.881666514298331e-07	586	0.5365853658536586	I13	Lung	up	I13 Hypertensive heart and renal disease	Circulatory	4.477199763267723e-06
4.783501306457634	2.881666514298331e-07	586	0.5365853658536586	M87	Lung	up	M87 Osteonecrosis	Musculoskeletal and connective tissue	4.477199763267723e-06
4.783501306457634	2.881666514298331e-07	586	0.5365853658536586	M15	Lung	up	M15 Polyarthrosis	Musculoskeletal and connective tissue	4.477199763267723e-06
5.695581498448353	2.934122987907628e-07	115	0.1728395061728395	J47	Hepatocyte - secreted	down	J47 Bronchiectasis	Respiratory	4.557201478620621e-06
3.5602519813046123	2.966642494994787e-07	562	0.4477611940298507	K60	Regulation Of Angiogenesis	up	K60 Fissure and fistula of anal and rectal regions	Digestive	4.606195211163503e-06
4.7729855612482535	2.977595371378428e-07	587	0.5365853658536586	M07	Lung	up	M07 Psoriatic and enteropathic arthropathies	Musculoskeletal and connective tissue	4.6156148533293695e-06
4.7729855612482535	2.977595371378428e-07	587	0.5365853658536586	J86	Lung	up	J86 Pyothorax	Respiratory	4.6156148533293695e-06
4.7729855612482535	2.977595371378428e-07	587	0.5365853658536586	K80	Lung	up	K80 Cholelithiasis	Digestive	4.6156148533293695e-06
4.7729855612482535	2.977595371378428e-07	587	0.5365853658536586	K75	Lung	up	K75 Other inflammatory liver diseases	Digestive	4.6156148533293695e-06
23.675986842105264	3.006180483433596e-07	37	0.2083333333333333	O06	Pancreas	up	O06 Unspecified abortion	Pregnancy	4.658396213698675e-06
13.510190217391305	3.0088531866034884e-07	71	0.2333333333333333	J34	Lipid metabolism	down	J34 Other disorders of nose and nasal sinuses	Respiratory	4.661008649053984e-06
4.61896551724138	3.011624710724803e-07	76	0.0909090909090909	D56	Inflammatory Response	up	D56 Thalassaemia	Blood and Immunue	4.663772404490292e-06
5.177574370709382	3.015177072462905e-07	398	0.4390243902439024	F22	Lung	up	F22 Persistent delusional disorders	Mental and behavioural	4.667743149346703e-06
4.810850439882698	3.019291078265596e-07	171	0.2151898734177215	H11	Gastrointestinal epithelium	up	H11 Other disorders of conjunctiva	Eye and Ear	4.67258047865795e-06
4.479055258467023	3.025261416933489e-07	239	0.2714285714285714	L73	Hepatocyte - enzyme	up	L73 Other follicular disorders	Skin	4.680286513088849e-06
4.188848920863309	3.033241349204019e-07	581	0.5	F20	ECM organization2	up	F20 Schizophrenia	Mental and behavioural	4.691095461873091e-06
2.922617914048118	3.043794883916817e-07	574	0.404040404040404	I82	Adaptive immunity	up	I82 Other venous embolism and thrombosis	Circulatory	4.7058762670101175e-06
3.5832903558535327	3.1337589523339204e-07	584	0.4615384615384615	I07	Endothelium	up	I07 Rheumatic tricuspid valve diseases	Circulatory	4.841795971103556e-06
4.1795332136445245	3.144527136456077e-07	582	0.5	J99	ECM organization2	up	J99 Respiratory disorders in diseases classified elsewhere	Respiratory	4.856844529401354e-06
5.316627816627816	3.148107116102139e-07	132	0.1851851851851851	E16	Hepatocyte - secreted	down	E16 Other disorders of pancreatic internal secretion	Endocrine, nutritional and metabolic	4.860784416728873e-06
5.771424393097397	3.198383988767262e-07	278	0.3658536585365853	D62	Lung	up	D62 Acute posthaemorrhagic anaemia	Blood and Immunue	4.936799756779585e-06
7.687171628721541	3.204633544084956e-07	586	0.6521739130434783	K42	Lysosomal enzymes	up	K42 Umbilical hernia	Digestive	4.943215269569584e-06
3.4503649635036493	3.223691532605599e-07	440	0.3670886075949367	M46	Gastrointestinal epithelium	up	M46 Other inflammatory spondylopathies	Musculoskeletal and connective tissue	4.970989176233355e-06
4.713925704685458	3.26015727303286e-07	508	0.4883720930232558	N23	Neutrophil	up	N23 Unspecified renal colic	Genitourinary	5.025579253260053e-06
3.5026599787201698	3.274966735578033e-07	415	0.3544303797468354	L95	Gastrointestinal epithelium	up	L95 Vasculitis limited to skin, not elsewhere classified	Skin	5.046761137188309e-06
7.670454545454546	3.2853869469384733e-07	587	0.6521739130434783	L40	Lysosomal enzymes	up	L40 Psoriasis	Skin	5.057868196799152e-06
7.670454545454546	3.2853869469384733e-07	587	0.6521739130434783	M07	Lysosomal enzymes	up	M07 Psoriatic and enteropathic arthropathies	Musculoskeletal and connective tissue	5.057868196799152e-06
13.267333333333337	3.285055425461536e-07	32	0.1044776119402985	Q87	Regulation Of Angiogenesis	down	Q87 Other specified congenital malformation syndromes affecting multiple systems	Congenital disorders	5.057868196799152e-06
8.07305148116192	3.302377612479646e-07	71	0.1492537313432835	J32	Axonogenesis	down	J32 Chronic sinusitis	Respiratory	5.080713335265102e-06
8.07305148116192	3.302377612479646e-07	71	0.1492537313432835	F81	Axonogenesis	down	F81 Specific developmental disorders of scholastic skills	Mental and behavioural	5.080713335265102e-06
9.304411764705884	3.330577201809959e-07	89	0.2093023255813953	F23	Neutrophil	up	F23 Acute and transient psychotic disorders	Mental and behavioural	5.122429905434321e-06
5.844135802469136	3.38091825091702e-07	194	0.28	L98	ECM organization2	up	L98 Other disorders of skin and subcutaneous tissue, not elsewhere classified	Skin	5.198161810784917e-06
3.567317574511818	3.398543311217139e-07	586	0.4615384615384615	E10	Endothelium	up	E10 Insulin-dependent diabetes mellitus	Endocrine, nutritional and metabolic	5.223559963404097e-06
8.062661684392067	3.404233732684503e-07	59	0.1234567901234567	N35	Hepatocyte - secreted	down	N35 Urethral stricture	Genitourinary	5.230604022841719e-06
2.7889582741981265	3.458890637242362e-07	585	0.3981481481481481	E79	Granulocyte	up	E79 Disorders of purine and pyrimidine metabolism	Endocrine, nutritional and metabolic	5.312856018804268e-06
3.168073584454885	3.463822646487813e-07	466	0.3626373626373626	M12	Hemostatis	up	M12 Other specific arthropathies	Musculoskeletal and connective tissue	5.318701925842405e-06
11.52892561983471	3.465869667929056e-07	129	0.3333333333333333	M51	Pancreas	down	M51 Other intervertebral disk disorders	Musculoskeletal and connective tissue	5.320115572168513e-06
5.42066276803119	3.487511726074644e-07	301	0.3720930232558139	K11	Neutrophil	up	K11 Diseases of salivary glands	Digestive	5.351596941064248e-06
5.269645608628659	3.501555423390812e-07	133	0.1851851851851851	J00	Hepatocyte - secreted	up	J00 Acute nasopharyngitis [common cold]	Respiratory	5.371401940811784e-06
4.4389380530973455	3.519795106488033e-07	245	0.2753623188405797	F29	Keratinocyte	up	F29 Unspecified nonorganic psychosis	Mental and behavioural	5.3976286516117785e-06
3.559374198512439	3.538673681857674e-07	587	0.4615384615384615	D61	Endothelium	up	D61 Other aplastic anaemias	Blood and Immunue	5.424817765060099e-06
4.142602495543672	3.62888504801262e-07	586	0.5	G47	ECM organization2	up	G47 Sleep disorders	Nervous system	5.559503684324751e-06
4.142602495543672	3.62888504801262e-07	586	0.5	J44	ECM organization2	up	J44 Other chronic obstructive pulmonary disease	Respiratory	5.559503684324751e-06
2.782603768239128	3.641823470568184e-07	586	0.3981481481481481	N47	Granulocyte	up	N47 Redundant prepuce, phimosis and paraphimosis	Genitourinary	5.575708465538945e-06
2.782603768239128	3.641823470568184e-07	586	0.3981481481481481	E89	Granulocyte	up	E89 Postprocedural endocrine and metabolic disorders, not elsewhere classified	Endocrine, nutritional and metabolic	5.575708465538945e-06
10.666666666666666	3.6648731516208965e-07	44	0.1194029850746268	F40	Axonogenesis	down	F40 Phobic anxiety disorders	Mental and behavioural	5.60917980224751e-06
3.532889344262295	3.668925326882899e-07	517	0.4202898550724637	J80	Keratinocyte	up	J80 Adult respiratory distress syndrome	Respiratory	5.613562715883806e-06
4.756751142501038	3.680072035994186e-07	183	0.2266666666666666	D50	Erythrocyte	down	D50 Iron deficiency anaemia	Blood and Immunue	5.628794119303025e-06
8.578125	3.7296624189053773e-07	170	0.3333333333333333	K59	Lipid metabolism	down	K59 Other functional intestinal disorders	Digestive	5.701812862675472e-06
8.040229885057471	3.730225640596885e-07	97	0.2	G11	ECM organization2	up	G11 Hereditary ataxia	Nervous system	5.701812862675472e-06
5.301455301455301	3.734493752016732e-07	163	0.2238805970149253	L97	Axonogenesis	down	L97 Ulcer of lower limb, not elsewhere classified	Skin	5.706490096902435e-06
8.582740213523131	3.740988463452055e-07	292	0.4782608695652174	H10	Lysosomal enzymes	up	H10 Conjunctivitis	Eye and Ear	5.714565559694937e-06
7.971014492753624	3.742898978531528e-07	61	0.1265822784810126	H74	Gastrointestinal epithelium	up	H74 Other disorders of middle ear and mastoid	Eye and Ear	5.7156354527643424e-06
5.00925925925926	3.747884370630672e-07	176	0.2285714285714285	M77	Hepatocyte - enzyme	up	M77 Other enthesopathies	Musculoskeletal and connective tissue	5.721398661720358e-06
4.133451957295374	3.7604428093640507e-07	587	0.5	M32	ECM organization2	up	M32 Systemic lupus erythematosus	Musculoskeletal and connective tissue	5.731307995220485e-06
4.133451957295374	3.7604428093640507e-07	587	0.5	L93	ECM organization2	up	L93 Lupus erythematosus	Skin	5.731307995220485e-06
4.133451957295374	3.7604428093640507e-07	587	0.5	M35	ECM organization2	up	M35 Other systemic involvement of connective tissue	Musculoskeletal and connective tissue	5.731307995220485e-06
4.133451957295374	3.7604428093640507e-07	587	0.5	J47	ECM organization2	up	J47 Bronchiectasis	Respiratory	5.731307995220485e-06
4.133451957295374	3.7604428093640507e-07	587	0.5	L02	ECM organization2	up	L02 Cutaneous abscess, furuncle and carbuncle	Skin	5.731307995220485e-06
4.875412541254125	3.783819805258659e-07	423	0.4418604651162791	G95	Neutrophil	up	G95 Other diseases of spinal cord	Nervous system	5.765076678773452e-06
2.776272624434389	3.833890058757561e-07	587	0.3981481481481481	L30	Granulocyte	up	L30 Other dermatitis	Skin	5.839480659633574e-06
9.531428571428572	3.8791398349058426e-07	30	0.0671641791044776	E73	ECM organization1	up	E73 Lactose intolerance	Endocrine, nutritional and metabolic	5.904593383250815e-06
9.531428571428572	3.8791398349058426e-07	30	0.0671641791044776	J31	ECM organization1	down	J31 Chronic rhinitis, nasopharyngitis and pharyngitis	Respiratory	5.904593383250815e-06
6.208169291338582	3.922085031193845e-07	396	0.4838709677419355	J14	Muscle	up	J14 Pneumonia due to Haemophilus influenzae	Respiratory	5.968038666022799e-06
9.051428571428572	3.941297822551704e-07	49	0.1139240506329113	B07	Gastrointestinal epithelium	up	B07 Viral warts	Infectious and Parasitic	5.995342310942418e-06
8.521739130434783	3.961252406092797e-07	171	0.3333333333333333	I05	Lipid metabolism	down	I05 Rheumatic mitral valve diseases	Circulatory	6.021817626153041e-06
3.839285714285714	3.961142720498856e-07	299	0.2911392405063291	J91	Gastrointestinal epithelium	up	J91 Pleural effusion in conditions classified elsewhere	Respiratory	6.021817626153041e-06
5.531707317073171	3.9630303583226834e-07	96	0.1414141414141414	H73	Adaptive immunity	up	H73 Other disorders of tympanic membrane	Eye and Ear	6.0219697239344295e-06
3.851624063040554	3.963902411863174e-07	387	0.3582089552238806	N77	Regulation Of Angiogenesis	up	N77 Vulvovaginal ulceration and inflammation in diseases classified elsewhere	Genitourinary	6.0219697239344295e-06
7.278096604495457	3.968006860866069e-07	45	0.0820895522388059	M66	ECM organization1	down	M66 Spontaneous rupture of synovium and tendon	Musculoskeletal and connective tissue	6.024329799177954e-06
7.278096604495457	3.968006860866069e-07	45	0.0820895522388059	N48	ECM organization1	down	N48 Other disorders of penis	Genitourinary	6.024329799177954e-06
12.942708333333334	3.977755238526726e-07	71	0.2258064516129032	B35	Muscle	up	B35 Dermatophytosis	Infectious and Parasitic	6.03618425105862e-06
7.902140672782875	3.978370929358377e-07	339	0.5	J44	Pancreas	down	J44 Other chronic obstructive pulmonary disease	Respiratory	6.03618425105862e-06
3.751205690860864	3.981996296031909e-07	402	0.3623188405797101	E66	Neuron Projection Development	down	E66 Obesity	Endocrine, nutritional and metabolic	6.0397446709755655e-06
3.4154971932638336	3.985394617656013e-07	142	0.1313131313131313	L21	Inflammatory Response	up	L21 Seborrhoeic dermatitis	Skin	6.042958541930299e-06
4.935351191731701	4.024437282312832e-07	450	0.4634146341463415	N62	Lung	up	N62 Hypertrophy of breast	Genitourinary	6.100199670032082e-06
4.738	4.084560334405296e-07	546	0.5121951219512195	B24	Lung	up	B24 Unspecified human immunodeficiency virus [HIV] disease	Infectious and Parasitic	6.189347247822616e-06
3.4145694108725526	4.112191356320239e-07	572	0.4428571428571428	I84	Hepatocyte - enzyme	up	I84 Haemorrhoids	Circulatory	6.229218157207104e-06
4.562962962962963	4.134338627004297e-07	562	0.5116279069767442	K60	Neutrophil	up	K60 Fissure and fistula of anal and rectal regions	Digestive	6.260759282804327e-06
22.146153846153847	4.148667546166608e-07	31	0.1666666666666666	N49	Lipid metabolism	down	N49 Inflammatory disorders of male genital organs, not elsewhere classified	Genitourinary	6.278432090372995e-06
22.146153846153847	4.148667546166608e-07	31	0.1666666666666666	K14	Lipid metabolism	down	K14 Diseases of tongue	Digestive	6.278432090372995e-06
9.452380952380953	4.162542946994918e-07	135	0.3	K75	Lipid metabolism	down	K75 Other inflammatory liver diseases	Digestive	6.297412827433184e-06
9.074353448275865	4.237841204624005e-07	96	0.2195121951219512	H73	Lung	up	H73 Other disorders of tympanic membrane	Eye and Ear	6.409276842036535e-06
3.810729393667479	4.2432738034392514e-07	292	0.2839506172839506	N81	Hepatocyte - secreted	up	N81 Female genital prolapse	Genitourinary	6.41543880550713e-06
3.594988535866361	4.252708255547688e-07	453	0.3857142857142857	L05	Hepatocyte - enzyme	up	L05 Pilonidal cyst	Skin	6.427645322432909e-06
3.230334254837899	4.2583633619308614e-07	552	0.4177215189873418	M75	Gastrointestinal epithelium	up	M75 Shoulder lesions	Musculoskeletal and connective tissue	6.434133663170776e-06
4.969180327868853	4.276692869842336e-07	384	0.4186046511627907	F25	Neutrophil	up	F25 Schizoaffective disorders	Mental and behavioural	6.459761996430867e-06
16.396551724137932	4.3437842189852926e-07	64	0.25	G25	Pancreas	down	G25 Other extrapyramidal and movement disorders	Nervous system	6.55900307644224e-06
3.7905020703933743	4.3971046448376683e-07	160	0.1641791044776119	F00	ECM organization1	up	F00 Dementia in Alzheimer's disease	Mental and behavioural	6.637393626876725e-06
7.811194653299916	4.427960973441003e-07	73	0.1492537313432835	J35	Axonogenesis	down	J35 Chronic diseases of tonsils and adenoids	Respiratory	6.681835549442985e-06
4.706449436035863	4.44536831789577e-07	471	0.4651162790697674	G72	Neutrophil	up	G72 Other myopathies	Nervous system	6.705960919541776e-06
7.814938684503903	4.452470884208637e-07	62	0.1265822784810126	F52	Gastrointestinal epithelium	up	F52 Sexual dysfunction, not caused by organic disorder or disease	Mental and behavioural	6.714530804691645e-06
9.374578177727784	4.464071091669908e-07	136	0.3	D75	Lipid metabolism	down	D75 Other diseases of blood and blood-forming organs	Blood and Immunue	6.729875703854231e-06
4.657061688311688	4.5191099207197993e-07	171	0.2098765432098765	J18	Hepatocyte - secreted	down	J18 Pneumonia, organism unspecified	Respiratory	6.8106764446534e-06
2.8694727625242358	4.5276788607218076e-07	582	0.404040404040404	J99	Adaptive immunity	up	J99 Respiratory disorders in diseases classified elsewhere	Respiratory	6.821413969684605e-06
3.0243621990657568	4.544249210258755e-07	542	0.3956043956043956	L82	Hemostatis	down	L82 Seborrhoeic keratosis	Skin	6.844195749328492e-06
7.910997732426304	4.555356285518286e-07	46	0.0925925925925925	M76	Granulocyte	up	M76 Enthesopathies of lower limb, excluding foot	Musculoskeletal and connective tissue	6.8587372673764645e-06
10.387511478420569	4.607685264446104e-07	74	0.1951219512195122	K41	Lung	up	K41 Femoral hernia	Digestive	6.93531518197318e-06
4.813274336283186	4.623284456384269e-07	586	0.5384615384615384	F10	Unassigned3	up	F10 Mental and behavioural disorders due to use of alcohol	Mental and behavioural	6.9521480879956e-06
4.813274336283186	4.623284456384269e-07	586	0.5384615384615384	E11	Unassigned3	up	E11 Non-insulin-dependent diabetes mellitus	Endocrine, nutritional and metabolic	6.9521480879956e-06
4.813274336283186	4.623284456384269e-07	586	0.5384615384615384	K74	Unassigned3	up	K74 Fibrosis and cirrhosis of liver	Digestive	6.9521480879956e-06
3.5587305049623734	4.631332061189042e-07	372	0.3291139240506329	J93	Gastrointestinal epithelium	up	J93 Pneumothorax	Respiratory	6.962032969894362e-06
6.46135831381733	4.666524981988829e-07	54	0.0895522388059701	M41	ECM organization1	down	M41 Scoliosis	Musculoskeletal and connective tissue	7.01270467544691e-06
8.895569620253164	4.732049516675829e-07	45	0.1022727272727272	M66	Ion homeostasis	down	M66 Spontaneous rupture of synovium and tendon	Musculoskeletal and connective tissue	7.108911029632086e-06
2.86293972594188	4.755082976259928e-07	583	0.404040404040404	M34	Adaptive immunity	up	M34 Systemic sclerosis	Musculoskeletal and connective tissue	7.141242579799966e-06
4.802709069493522	4.770730910319543e-07	587	0.5384615384615384	K75	Unassigned3	up	K75 Other inflammatory liver diseases	Digestive	7.151100043040705e-06
8.80625	4.765357586311581e-07	57	0.1304347826086956	L70	Keratinocyte	up	L70 Acne	Skin	7.151100043040705e-06
4.802709069493522	4.770730910319543e-07	587	0.5384615384615384	K72	Unassigned3	up	K72 Hepatic failure, not elsewhere classified	Digestive	7.151100043040705e-06
4.802709069493522	4.770730910319543e-07	587	0.5384615384615384	K70	Unassigned3	up	K70 Alcoholic liver disease	Digestive	7.151100043040705e-06
4.802709069493522	4.770730910319543e-07	587	0.5384615384615384	M65	Unassigned3	up	M65 Synovitis and tenosynovitis	Musculoskeletal and connective tissue	7.151100043040705e-06
4.802709069493522	4.770730910319543e-07	587	0.5384615384615384	G40	Unassigned3	up	G40 Epilepsy	Nervous system	7.151100043040705e-06
5.694474539544962	4.896604286486195e-07	586	0.5806451612903226	G47	Muscle	up	G47 Sleep disorders	Nervous system	7.325828750691035e-06
5.694474539544962	4.896604286486195e-07	586	0.5806451612903226	I35	Muscle	up	I35 Nonrheumatic aortic valve disorders	Circulatory	7.325828750691035e-06
5.694474539544962	4.896604286486195e-07	586	0.5806451612903226	E61	Muscle	up	E61 Deficiency of other nutrient elements	Endocrine, nutritional and metabolic	7.325828750691035e-06
5.694474539544962	4.896604286486195e-07	586	0.5806451612903226	I15	Muscle	up	I15 Secondary hypertension	Circulatory	7.325828750691035e-06
5.694474539544962	4.896604286486195e-07	586	0.5806451612903226	L97	Muscle	up	L97 Ulcer of lower limb, not elsewhere classified	Skin	7.325828750691035e-06
5.694474539544962	4.896604286486195e-07	586	0.5806451612903226	M47	Muscle	up	M47 Spondylosis	Musculoskeletal and connective tissue	7.325828750691035e-06
6.934674502712477	4.966533277972474e-07	90	0.1641791044776119	K02	Axonogenesis	down	K02 Dental caries	Digestive	7.428096889968204e-06
7.986751152073732	4.996576387084062e-07	38	0.0746268656716417	E61	ECM organization1	down	E61 Deficiency of other nutrient elements	Endocrine, nutritional and metabolic	7.470664638010586e-06
4.666564354409659	5.020724016535638e-07	71	0.0858585858585858	O04	Inflammatory Response	down	O04 Medical abortion	Pregnancy	7.504393568006686e-06
4.3779399837794	5.022655328312808e-07	155	0.1818181818181818	I00	Adaptive immunity	up	I00 Rheumatic fever without mention of heart involvement	Circulatory	7.504905297907959e-06
5.682033256725699	5.036348431630699e-07	587	0.5806451612903226	B95	Muscle	up	B95 Streptococcus and staphylococcus as the cause of diseases classified to other chapters	Infectious and Parasitic	7.515854948587083e-06
5.682033256725699	5.036348431630699e-07	587	0.5806451612903226	J69	Muscle	up	J69 Pneumonitis due to solids and liquids	Respiratory	7.515854948587083e-06
5.682033256725699	5.036348431630699e-07	587	0.5806451612903226	L08	Muscle	up	L08 Other local infections of skin and subcutaneous tissue	Skin	7.515854948587083e-06
5.682033256725699	5.036348431630699e-07	587	0.5806451612903226	I79	Muscle	up	I79 Disorders of arteries, arterioles and capillaries in diseases classified elsewhere	Circulatory	7.515854948587083e-06
10.315981735159818	5.045965544292486e-07	38	0.0987654320987654	G51	Hepatocyte - secreted	down	G51 Facial nerve disorders	Nervous system	7.52782831926793e-06
3.299394167097168	5.072351829671362e-07	226	0.2014925373134328	M20	ECM organization1	up	M20 Acquired deformities of fingers and toes	Musculoskeletal and connective tissue	7.564803334986983e-06
10.18803418803419	5.108432328260193e-07	47	0.123076923076923	H06	Endothelium	down	H06 Disorders of lachrymal system and orbit in diseases classified elsewhere	Eye and Ear	7.616208198497015e-06
12.973026315789472	5.149077646482425e-07	102	0.3043478260869565	B85	Lysosomal enzymes	up	B85 Pediculosis and phthiriasis	Infectious and Parasitic	7.671963261787315e-06
8.864115168539326	5.158970791674378e-07	98	0.2195121951219512	L72	Lung	up	L72 Follicular cysts of skin and subcutaneous tissue	Skin	7.684279673048381e-06
7.067595818815331	5.161247450535811e-07	46	0.0820895522388059	I11	ECM organization1	down	I11 Hypertensive heart disease	Circulatory	7.685247149549414e-06
5.1152935606060606	5.331097578942234e-07	369	0.4146341463414634	J30	Lung	down	J30 Vasomotor and allergic rhinitis	Respiratory	7.935657133583347e-06
3.749068322981367	5.362900014072025e-07	374	0.3428571428571428	M50	Hepatocyte - enzyme	up	M50 Cervical disk disorders	Musculoskeletal and connective tissue	7.980481835685253e-06
3.0173673581788143	5.375603705504162e-07	453	0.3434343434343434	L05	Adaptive immunity	up	L05 Pilonidal cyst	Skin	7.996866589555041e-06
12.275925925925923	5.468826823618045e-07	34	0.1044776119402985	G60	Axonogenesis	down	G60 Hereditary and idiopathic neuropathy	Nervous system	8.132985785048095e-06
6.850446428571428	5.486846442748217e-07	75	0.1358024691358024	G43	Hepatocyte - secreted	down	G43 Migraine	Nervous system	8.15721533471463e-06
10.098126672613738	5.493174487503083e-07	46	0.1194029850746268	I11	Axonogenesis	down	I11 Hypertensive heart disease	Circulatory	8.164053410753481e-06
2.843484199416403	5.503627533709476e-07	586	0.404040404040404	H54	Adaptive immunity	up	H54 Blindness and low vision	Eye and Ear	8.174444517992643e-06
2.843484199416403	5.503627533709476e-07	586	0.404040404040404	I47	Adaptive immunity	up	I47 Paroxysmal tachycardia	Circulatory	8.174444517992643e-06
3.3607991764926077	5.506932396759368e-07	579	0.4428571428571428	M00	Hepatocyte - enzyme	up	M00 Pyogenic arthritis	Musculoskeletal and connective tissue	8.176781859910043e-06
8.84450313634863	5.551747805920826e-07	243	0.4347826086956521	B98	Lysosomal enzymes	up	B98 Other specified infectious agents as the cause of diseases classified to other chapters	Infectious and Parasitic	8.240733889668526e-06
3.1536231884057973	5.593233122214158e-07	586	0.430379746835443	J10	Gastrointestinal epithelium	up	J10 Influenza due to identified influenza virus	Respiratory	8.289287318117951e-06
3.1536231884057973	5.593233122214158e-07	586	0.430379746835443	E05	Gastrointestinal epithelium	up	E05 Thyrotoxicosis [hyperthyroidism]	Endocrine, nutritional and metabolic	8.289287318117951e-06
3.1536231884057973	5.593233122214158e-07	586	0.430379746835443	N39	Gastrointestinal epithelium	up	N39 Other disorders of urinary system	Genitourinary	8.289287318117951e-06
3.1536231884057973	5.593233122214158e-07	586	0.430379746835443	E27	Gastrointestinal epithelium	up	E27 Other disorders of adrenal gland	Endocrine, nutritional and metabolic	8.289287318117951e-06
3.1536231884057973	5.593233122214158e-07	586	0.430379746835443	I48	Gastrointestinal epithelium	up	I48 Atrial fibrillation and flutter	Circulatory	8.289287318117951e-06
12.32608695652174	5.713006051566438e-07	77	0.2333333333333333	H25	Lipid metabolism	down	H25 Senile cataract	Eye and Ear	8.46413744754034e-06
3.5124528301886797	5.780232262830864e-07	376	0.3291139240506329	F43	Gastrointestinal epithelium	up	F43 Reaction to severe stress, and adjustment disorders	Mental and behavioural	8.559818595009873e-06
7.589382448537378	5.781509779811955e-07	62	0.1234567901234567	H54	Hepatocyte - secreted	down	H54 Blindness and low vision	Eye and Ear	8.559818595009873e-06
3.490353112486349	5.783024461525343e-07	497	0.4057971014492754	F01	Keratinocyte	up	F01 Vascular dementia	Mental and behavioural	8.559818595009873e-06
4.081727420478291	5.789577535164625e-07	239	0.2531645569620253	L73	Gastrointestinal epithelium	up	L73 Other follicular disorders	Skin	8.56683352571728e-06
3.1465541490857944	5.841610568602107e-07	587	0.430379746835443	B96	Gastrointestinal epithelium	up	B96 Other bacterial agents as the cause of diseases classified to other chapters	Infectious and Parasitic	8.630308113112754e-06
3.1465541490857944	5.841610568602107e-07	587	0.430379746835443	M65	Gastrointestinal epithelium	up	M65 Synovitis and tenosynovitis	Musculoskeletal and connective tissue	8.630308113112754e-06
3.1465541490857944	5.841610568602107e-07	587	0.430379746835443	B95	Gastrointestinal epithelium	up	B95 Streptococcus and staphylococcus as the cause of diseases classified to other chapters	Infectious and Parasitic	8.630308113112754e-06
3.1465541490857944	5.841610568602107e-07	587	0.430379746835443	L02	Gastrointestinal epithelium	up	L02 Cutaneous abscess, furuncle and carbuncle	Skin	8.630308113112754e-06
3.1465541490857944	5.841610568602107e-07	587	0.430379746835443	L03	Gastrointestinal epithelium	up	L03 Cellulitis	Skin	8.630308113112754e-06
4.073315052677154	5.847028569094803e-07	557	0.48	H04	ECM organization2	up	H04 Disorders of lachrymal system	Eye and Ear	8.635611425124633e-06
3.3456876456876463	5.980380402004215e-07	581	0.4428571428571428	K04	Hepatocyte - enzyme	up	K04 Diseases of pulp and periapical tissues	Digestive	8.82980078610388e-06
3.8374672312966327	5.994492571215204e-07	283	0.2784810126582278	H66	Gastrointestinal epithelium	up	H66 Suppurative and unspecified otitis media	Eye and Ear	8.845106939195144e-06
6.189520624303234	6.040141902197149e-07	90	0.1481481481481481	K02	Hepatocyte - secreted	down	K02 Dental caries	Digestive	8.909680897082316e-06
4.771868131868132	6.079162854222275e-07	156	0.1975308641975308	K76	Hepatocyte - secreted	down	K76 Other diseases of liver	Digestive	8.964440210135076e-06
3.112757065419787	6.118936424215349e-07	172	0.1464646464646464	B06	Inflammatory Response	down	B06 Rubella [German measles]	Infectious and Parasitic	9.02027481861858e-06
12.14819350887936	6.322694708904564e-07	78	0.2333333333333333	M46	Lipid metabolism	down	M46 Other inflammatory spondylopathies	Musculoskeletal and connective tissue	9.314832080192777e-06
12.14819350887936	6.322694708904564e-07	78	0.2333333333333333	H66	Lipid metabolism	down	H66 Suppurative and unspecified otitis media	Eye and Ear	9.314832080192777e-06
4.0447372452888	6.378270566154143e-07	234	0.2469135802469135	I25	Hepatocyte - secreted	down	I25 Chronic ischaemic heart disease	Circulatory	9.393778465250778e-06
4.347402597402597	6.38815782161295e-07	194	0.2222222222222222	J43	Hepatocyte - secreted	down	J43 Emphysema	Respiratory	9.405407426135376e-06
10.056224899598392	6.472425488901479e-07	35	0.0879120879120879	H93	Hemostatis	down	H93 Other disorders of ear, not elsewhere classified	Eye and Ear	9.526506721464464e-06
5.675679949399115	6.593615982097845e-07	106	0.1604938271604938	I44	Hepatocyte - secreted	down	I44 Atrioventricular and left bundle-branch block	Circulatory	9.701858880574625e-06
6.868789521228546	6.663315897936783e-07	47	0.0820895522388059	H06	ECM organization1	down	H06 Disorders of lachrymal system and orbit in diseases classified elsewhere	Eye and Ear	9.801362083193714e-06
5.347589098532494	6.685610608458958e-07	149	0.208955223880597	B96	Axonogenesis	down	B96 Other bacterial agents as the cause of diseases classified to other chapters	Infectious and Parasitic	9.831094653136162e-06
3.4141434262948205	6.738289145546972e-07	531	0.4202898550724637	N10	Keratinocyte	up	N10 Acute tubulo-interstitial nephritis	Genitourinary	9.905473791549162e-06
3.3565573770491803	6.787303241662102e-07	270	0.2407407407407407	J38	Granulocyte	up	J38 Diseases of vocal cords and larynx, not elsewhere classified	Respiratory	9.974421490671576e-06
11.983695652173912	6.803661435350605e-07	76	0.2258064516129032	D56	Muscle	up	D56 Thalassaemia	Blood and Immunue	9.99535107043483e-06
