## Supplementary material for "Representation learning based on proteomic profiles uncovers key cell types and biological processes contributing to the plasma proteome": TableS4.csv (part 1 of 2)

	statistic	p-value	variant	module	FDR
6_138953738_T_C-VAE_subcluster0	2.3228922660037767	4.380734777876685e-131	6_138953738_T_C	ECM organization1	9.793944627266224e-129
17_31353508_C_G-VAE_subcluster0	-2.749243138482162	1.2983330991525662e-129	17_31353508_C_G	ECM organization1	2.8454902885685227e-127
4_176463221_CT_C-VAE_subcluster0	-2.133899194780478	3.8493937761613137e-128	4_176463221_CT_C	ECM organization1	8.263276225869078e-126
1_109928142_G_A-VAE_subcluster0	-3.457993549584058	1.6553706308977929e-125	1_109928142_G_A	ECM organization1	3.425328684862952e-123
17_7251756_G_GGGGGCA-VAE_subcluster0	6.034021407453043	2.7445970804998626e-110	17_7251756_G_GGGGGCA	ECM organization1	4.662905351223071e-108
10_17950017_TCTCA_T-VAE_subcluster0	3.4359801904965965	6.83544593222269e-110	10_17950017_TCTCA_T	ECM organization1	1.154755972865677e-107
6_25403081_GTT_G-VAE_subcluster0	2.0906833439065458	7.897325740667557e-107	6_25403081_GTT_G	ECM organization1	1.2811693682808584e-104
1_9181780_G_A-VAE_subcluster0	-1.9877336106284145	5.914152875115191e-99	1_9181780_G_A	ECM organization1	8.644389164355873e-97
16_1335755_C_T-VAE_subcluster0	-1.686272364387338	4.519456979736056e-93	16_1335755_C_T	ECM organization1	6.09930889271999e-91
3_132539797_T_C-VAE_subcluster0	-2.19388415920694	1.79264496663684e-87	3_132539797_T_C	ECM organization1	2.2312862000897537e-85
12_103778741_G_C-VAE_subcluster0	2.078362474091385	3.785666604541081e-84	12_103778741_G_C	ECM organization1	4.490861289007946e-82
7_17782430_T_C-VAE_subcluster0	2.4391160873390265	2.71442460561382e-83	7_17782430_T_C	ECM organization1	3.179239514744262e-81
17_69192435_A_G-VAE_subcluster0	-2.319034592220461	5.341481074654684e-79	17_69192435_A_G	ECM organization1	5.863168188005929e-77
14_95712351_C_T-VAE_subcluster0	1.5007892297355732	1.770971849770265e-78	14_95712351_C_T	ECM organization1	1.9288018118086505e-76
19_35071494_GTGTGTC_G-VAE_subcluster0	-2.4320049272268025	1.994754866704796e-77	19_35071494_GTGTGTC_G	ECM organization1	2.1389817456504113e-75
4_89895143_A_G-VAE_subcluster0	1.622484010945895	6.746251204053588e-77	4_89895143_A_G	ECM organization1	7.172756003191575e-75
11_126369248_C_CT-VAE_subcluster0	-3.595960273541061	2.5418826207477714e-76	11_126369248_C_CT	ECM organization1	2.675659828108684e-74
23_54085752_C_T-VAE_subcluster0	-1.563736711887205	6.427871653510492e-76	23_54085752_C_T	ECM organization1	6.724238198868413e-74
1_161572445_A_G-VAE_subcluster0	3.4511748350243225	4.018296854802431e-74	1_161572445_A_G	ECM organization1	4.081329970328112e-72
12_89351700_C_A-VAE_subcluster0	1.8561338675791776	8.559233502086567e-73	12_89351700_C_A	ECM organization1	8.517961160576522e-71
12_6837815_C_T-VAE_subcluster0	1.427918703916644	1.006441921779287e-72	12_6837815_C_T	ECM organization1	1.000842930581007e-70
17_1737741_A_G-VAE_subcluster0	-2.0886816681007887	2.0171843255745722e-72	17_1737741_A_G	ECM organization1	1.996365482730556e-70
22_50253441_C_T-VAE_subcluster0	1.5062058689736402	5.565402786365654e-72	22_50253441_C_T	ECM organization1	5.467986830777028e-70
14_68776129_G_A-VAE_subcluster0	-1.7858717571172291	1.5537552708976856e-71	14_68776129_G_A	ECM organization1	1.5150052560373138e-69
11_78423113_T_TTAAAAA-VAE_subcluster0	-1.891700973564685	1.7816367587363788e-71	11_78423113_T_TTAAAAA	ECM organization1	1.7354752569223615e-69
5_150066032_A_G-VAE_subcluster0	-1.6260036336601071	4.7253560452042944e-70	5_150066032_A_G	ECM organization1	4.489916689645196e-68
12_98584053_G_A-VAE_subcluster0	1.4731222288768795	2.45624838179181e-69	12_98584053_G_A	ECM organization1	2.3059696907273615e-67
18_59604570_T_G-VAE_subcluster0	-1.7389831887046192	5.661610999527035e-69	18_59604570_T_G	ECM organization1	5.2833075411232223e-67
20_8027519_T_C-VAE_subcluster0	1.3880449746556758	1.894163712140673e-68	20_8027519_T_C	ECM organization1	1.751186037519506e-66
14_74965761_G_A-VAE_subcluster0	-1.5846953387300875	2.4720060007301635e-67	14_74965761_G_A	ECM organization1	2.240769009117704e-65
11_125531558_G_A-VAE_subcluster0	1.5286423917761702	5.0222544240287786e-67	11_125531558_G_A	ECM organization1	4.531486250211496e-65
23_69161421_C_A-VAE_subcluster0	-1.8422477488726063	7.766155454462119e-67	23_69161421_C_A	ECM organization1	6.979600845755692e-65
14_94587526_C_T-VAE_subcluster0	1.726204949723448	1.3560133771985104e-66	14_94587526_C_T	ECM organization1	1.2131832446255831e-64
8_101499490_G_A-VAE_subcluster0	1.5248300930622023	1.793858485404361e-66	8_101499490_G_A	ECM organization1	1.6013493294673594e-64
10_17613932_G_T-VAE_subcluster0	-1.9509840700102024	1.152592892634341e-65	10_17613932_G_T	ECM organization1	1.0136837085472812e-63
9_111758806_C_T-VAE_subcluster0	1.2707595671871583	1.226597185952252e-65	9_111758806_C_T	ECM organization1	1.078220293870666e-63
3_170343905_A_G-VAE_subcluster0	-1.5018330460408973	1.5774835960967925e-65	3_170343905_A_G	ECM organization1	1.384300055737485e-63
22_43928850_C_T-VAE_subcluster0	3.11363449189804	1.719891618730689e-65	22_43928850_C_T	ECM organization1	1.5082770699779025e-63
6_2898362_A_G-VAE_subcluster0	-1.4867080097224885	2.659868847927358e-65	6_2898362_A_G	ECM organization1	2.325656913059481e-63
4_8228343_T_C-VAE_subcluster0	1.5901859988614404	2.705991148382533e-65	4_8228343_T_C	ECM organization1	2.36570229186482e-63
4_174315112_A_G-VAE_subcluster0	-1.4432949657782013	5.31907069996905e-65	4_174315112_A_G	ECM organization1	4.622250880639584e-63
4_99083075_C_T-VAE_subcluster0	1.5951980003259287	7.5792538214776165e-65	4_99083075_C_T	ECM organization1	6.564783860710736e-63
9_16399203_TG_T-VAE_subcluster0	1.4412800114759798	1.8554758776344e-64	9_16399203_TG_T	ECM organization1	1.5949431304969095e-62
3_121843587_A_C-VAE_subcluster0	-1.5020558982912884	4.3376160908014125e-64	3_121843587_A_C	ECM organization1	3.705570488700932e-62
7_128028716_G_T-VAE_subcluster0	1.3021535740403396	1.7199357122811912e-63	7_128028716_G_T	ECM organization1	1.4548909741828873e-61
12_111407152_C_T-VAE_subcluster0	-2.2854751565855915	2.460704100491053e-63	12_111407152_C_T	ECM organization1	2.07481402260668e-61
3_186930622_C_T-VAE_subcluster0	-1.777775919266496	2.653787824206028e-63	3_186930622_C_T	ECM organization1	2.236590967638437e-61
12_70719307_T_C-VAE_subcluster0	-1.7959318466510144	3.403787256187832e-63	12_70719307_T_C	ECM organization1	2.8629345836880948e-61
13_101567699_G_A-VAE_subcluster0	1.4469075266846747	4.637768822100133e-63	13_101567699_G_A	ECM organization1	3.8897021666708575e-61
2_27216883_G_T-VAE_subcluster0	1.921661539316681	6.787556745798475e-63	2_27216883_G_T	ECM organization1	5.673132437447833e-61
16_67547980_A_G-VAE_subcluster0	1.9431564124872296	3.698244059756607e-62	16_67547980_A_G	ECM organization1	3.051365059120572e-60
3_49797334_A_C-VAE_subcluster0	-1.997058222484836	5.143631100084746e-62	3_49797334_A_C	ECM organization1	4.2314522689312014e-60
14_103104017_G_T-VAE_subcluster0	1.2757866647462186	6.141260543907204e-62	14_103104017_G_T	ECM organization1	5.044390746079489e-60
12_8047961_A_ACAG-VAE_subcluster0	1.415988804273422	9.752947458174708e-62	12_8047961_A_ACAG	ECM organization1	7.983325338884827e-60
8_78844356_C_T-VAE_subcluster0	1.4420443396209863	9.960330067320894e-62	8_78844356_C_T	ECM organization1	8.151262295052908e-60
11_122646455_T_C-VAE_subcluster0	2.4857839585461003	3.354318590958398e-61	11_122646455_T_C	ECM organization1	2.71692498991529e-59
2_24473488_T_G-VAE_subcluster0	-1.447842868897293	4.8793182656942206e-61	2_24473488_T_G	ECM organization1	3.9404069907005017e-59
15_64154766_G_A-VAE_subcluster0	-1.451801293595504	5.322030191820481e-61	15_64154766_G_A	ECM organization1	4.29521335864943e-59
15_42986528_G_A-VAE_subcluster0	-2.732093544274574	5.7303709255642783e-61	15_42986528_G_A	ECM organization1	4.622610944033758e-59
20_41266547_CTT_C-VAE_subcluster0	-1.6448195701641115	5.9712281130894804e-61	20_41266547_CTT_C	ECM organization1	4.815188056022351e-59
7_143077845_A_T-VAE_subcluster0	1.536127620722419	6.0734737128777874e-61	7_143077845_A_T	ECM organization1	4.89669775675083e-59
3_58484981_T_C-VAE_subcluster0	1.95778663918808	7.624617466782932e-61	3_58484981_T_C	ECM organization1	6.136013313689614e-59
17_47818519_G_A-VAE_subcluster0	-1.4209388373688785	1.4753998167993547e-60	17_47818519_G_A	ECM organization1	1.1810061513622777e-58
5_107271557_T_C-VAE_subcluster0	1.3359630851807036	2.3031422609866908e-60	5_107271557_T_C	ECM organization1	1.8363791395330722e-58
11_74311118_A_G-VAE_subcluster0	1.3010303988917893	2.7724840810132647e-60	11_74311118_A_G	ECM organization1	2.2071875158550037e-58
17_78369073_CAAAA_C-VAE_subcluster0	-1.7129887758091034	2.92145482065534e-60	17_78369073_CAAAA_C	ECM organization1	2.3242720133432588e-58
6_65344041_T_G-VAE_subcluster0	-1.398321212247131	4.0984723393501744e-60	6_65344041_T_G	ECM organization1	3.2505676073261704e-58
13_113272893_G_T-VAE_subcluster0	1.662668832337289	4.152554713845542e-60	13_113272893_G_T	ECM organization1	3.292927796780964e-58
1_11216653_TA_T-VAE_subcluster0	1.5210051087739476	5.998787074358645e-60	1_11216653_TA_T	ECM organization1	4.742756922795679e-58
2_27630378_C_G-VAE_subcluster0	-3.439187608695982	7.027641017166495e-60	2_27630378_C_G	ECM organization1	5.548721528806852e-58
10_31034038_G_A-VAE_subcluster0	1.3788308578148356	7.07329860141613e-60	10_31034038_G_A	ECM organization1	5.584320483459036e-58
4_26293918_C_G-VAE_subcluster0	1.4848032698782818	7.699633093560251e-60	4_26293918_C_G	ECM organization1	6.0739098542957684e-58
23_131544870_A_C-VAE_subcluster0	-1.371386535238697	8.982142659676684e-60	23_131544870_A_C	ECM organization1	7.076884277577579e-58
12_4748494_G_A-VAE_subcluster0	-1.2460583865602146	1.5000742482266241e-59	12_4748494_G_A	ECM organization1	1.1767394652874852e-57
12_31958971_CTT_C-VAE_subcluster0	1.4901793934931842	1.6144301402716134e-59	12_31958971_CTT_C	ECM organization1	1.2658379406505541e-57
1_150720065_C_CACCACAGCCAGCATAT-VAE_subcluster0	-1.775914219442098	2.639069242996909e-59	1_150720065_C_CACCACAGCCAGCATAT	ECM organization1	2.0593945254146592e-57
5_38919056_G_A-VAE_subcluster0	-1.4783346025702238	3.476066041338197e-59	5_38919056_G_A	ECM organization1	2.7065761772389314e-57
9_124804099_A_G-VAE_subcluster0	-1.340586620167722	4.2754080313533146e-59	9_124804099_A_G	ECM organization1	3.323595417375109e-57
4_2950077_A_G-VAE_subcluster0	1.5099277687953243	1.5797777177105585e-58	4_2950077_A_G	ECM organization1	1.2139760668419614e-56
19_7762690_T_C-VAE_subcluster0	-1.9079123795466213	2.007357886577973e-58	19_7762690_T_C	ECM organization1	1.5390863303958388e-56
15_44083726_T_C-VAE_subcluster0	-2.663463369710758	5.638077142935854e-58	15_44083726_T_C	ECM organization1	4.283152442865584e-56
3_48942052_A_AT-VAE_subcluster0	-1.558432036618554	5.642198250264443e-58	3_48942052_A_AT	ECM organization1	4.286172330508313e-56
15_43641743_T_C-VAE_subcluster0	-2.970133012951267	5.956880119728945e-58	15_43641743_T_C	ECM organization1	4.522768428922905e-56
11_45100341_G_T-VAE_subcluster0	-1.346370971751037	7.937243778399421e-58	11_45100341_G_T	ECM organization1	6.013616277631119e-56
5_75705757_A_G-VAE_subcluster0	1.4974666357017927	9.267263867558226e-58	5_75705757_A_G	ECM organization1	7.008826413811703e-56
19_52653084_T_C-VAE_subcluster0	1.320075279052643	1.3559421660900843e-57	19_52653084_T_C	ECM organization1	1.0220773330249274e-55
12_16189688_G_A-VAE_subcluster0	1.1959523455148513	4.548161329186409e-57	12_16189688_G_A	ECM organization1	3.392517664650774e-55
11_1837342_C_T-VAE_subcluster0	-1.2577564170113675	6.381889236662569e-57	11_1837342_C_T	ECM organization1	4.744770698646289e-55
12_56073803_C_T-VAE_subcluster0	-1.753900680840628	7.407755620421897e-57	12_56073803_C_T	ECM organization1	5.5003760468779465e-55
9_129458579_G_T-VAE_subcluster0	1.1972798701362977	7.69588152806909e-57	9_129458579_G_T	ECM organization1	5.712436959774732e-55
4_10446016_A_G-VAE_subcluster0	-1.327374383591042	1.2267507584372106e-56	4_10446016_A_G	ECM organization1	9.069159586586495e-55
6_117473611_T_C-VAE_subcluster0	1.2609874307673303	1.2384909674618468e-56	6_117473611_T_C	ECM organization1	9.15526171255316e-55
1_26962793_GA_G-VAE_subcluster0	-1.5349782587602896	2.022931198486351e-56	1_26962793_GA_G	ECM organization1	1.4886250911428696e-54
8_11808942_C_T-VAE_subcluster0	1.9822222134287184	2.585344640285785e-56	8_11808942_C_T	ECM organization1	1.8980217345962118e-54
17_43092113_T_C-VAE_subcluster0	-1.2247735823357555	3.7614095078541305e-56	17_43092113_T_C	ECM organization1	2.7526884832227377e-54
18_58538030_A_C-VAE_subcluster0	1.3259961044159292	5.133715325272634e-56	18_58538030_A_C	ECM organization1	3.746799680824545e-54
20_63247280_G_A-VAE_subcluster0	1.2187499936908168	6.7769717801830605e-56	20_63247280_G_A	ECM organization1	4.933491354419716e-54
8_9011619_T_G-VAE_subcluster0	1.3202778476820896	1.1896937388565587e-55	8_9011619_T_G	ECM organization1	8.618427329891635e-54
15_43385777_CT_C-VAE_subcluster0	-2.840439300674627	1.8303122836177938e-55	15_43385777_CT_C	ECM organization1	1.320516255144765e-53
1_84620567_T_C-VAE_subcluster0	-1.264045710477105	4.2684146184622526e-55	1_84620567_T_C	ECM organization1	3.056637514395528e-53
4_147542688_G_C-VAE_subcluster0	-1.374694664477778	5.1075466205409164e-55	4_147542688_G_C	ECM organization1	3.651847349041102e-53
6_167305996_G_A-VAE_subcluster0	1.2848604667158474	7.579793921593677e-55	6_167305996_G_A	ECM organization1	5.399503955641191e-53
19_11806075_C_T-VAE_subcluster0	-1.3412040455563128	7.839385625808391e-55	19_11806075_C_T	ECM organization1	5.581447616483228e-53
4_76043803_A_G-VAE_subcluster0	-1.3856789104788576	9.849823686735332e-55	4_76043803_A_G	ECM organization1	6.997565066170885e-53
6_41199359_C_A-VAE_subcluster0	-1.447598038640496	3.018313724012403e-54	6_41199359_C_A	ECM organization1	2.1221151172650888e-52
5_39341243_C_A-VAE_subcluster0	-1.307122386153838	4.613273701569588e-54	5_39341243_C_A	ECM organization1	3.231433436743732e-52
19_17744597_C_G-VAE_subcluster0	-1.410880695911591	6.860441423153511e-54	19_17744597_C_G	ECM organization1	4.786547025306749e-52
11_2204134_G_C-VAE_subcluster0	1.333222100593927	6.984603595629903e-54	11_2204134_G_C	ECM organization1	4.872249482366229e-52
3_24421738_A_G-VAE_subcluster0	-1.5366747728722656	7.112428380258345e-54	3_24421738_A_G	ECM organization1	4.960591603597679e-52
9_110775792_T_C-VAE_subcluster0	1.3338741566628602	8.149728129109314e-54	9_110775792_T_C	ECM organization1	5.676109028411977e-52
11_10306000_C_G-VAE_subcluster0	-1.267626031740103	9.133496696687759e-54	11_10306000_C_G	ECM organization1	6.352847400343176e-52
1_154287174_G_A-VAE_subcluster0	1.4294993592068508	1.0957158907489795e-53	1_154287174_G_A	ECM organization1	7.605995865611296e-52
1_23504335_A_G-VAE_subcluster0	-1.47787548265142	1.1431738021677001e-53	1_23504335_A_G	ECM organization1	7.93280413676064e-52
10_122237455_G_A-VAE_subcluster0	1.2139215121788445	1.6821547934987814e-53	10_122237455_G_A	ECM organization1	1.1627348271159108e-51
10_12101106_C_G-VAE_subcluster0	1.210142466227346	2.335497749919548e-53	10_12101106_C_G	ECM organization1	1.6096779842709818e-51
5_76912091_G_GCTGT-VAE_subcluster0	-1.3826942649498704	3.112368015552964e-53	5_76912091_G_GCTGT	ECM organization1	2.139241953703423e-51
12_8951246_A_G-VAE_subcluster0	1.7982364207193753	3.778325118566052e-53	12_8951246_A_G	ECM organization1	2.5922469580891896e-51
1_160950624_C_T-VAE_subcluster0	-1.3032414240682637	5.056719095559973e-53	1_160950624_C_T	ECM organization1	3.45971618565176e-51
19_40570029_G_C-VAE_subcluster0	-1.309388351866135	6.403368645661678e-53	19_40570029_G_C	ECM organization1	4.371701781589241e-51
11_63794043_C_T-VAE_subcluster0	1.3004372632263066	6.934594798507699e-53	11_63794043_C_T	ECM organization1	4.731740622296868e-51
8_9325592_A_AAGAAGAAAGGG-VAE_subcluster0	-3.0798333813341303	7.366476091132357e-53	8_9325592_A_AAGAAGAAAGGG	ECM organization1	5.023046130130757e-51
3_40476295_G_GA-VAE_subcluster0	1.1848264477718269	1.1189165717538564e-52	3_40476295_G_GA	ECM organization1	7.600195406003064e-51
2_177617366_C_T-VAE_subcluster0	1.2617627424612472	1.212653104087148e-52	2_177617366_C_T	ECM organization1	8.229475512772468e-51
19_3690106_CT_C-VAE_subcluster0	-1.1952400598428647	2.040265559308699e-52	19_3690106_CT_C	ECM organization1	1.3786374566861077e-50
9_96760122_A_C-VAE_subcluster0	1.2223539611905567	2.043324588758018e-52	9_96760122_A_C	ECM organization1	1.380640969260995e-50
22_43299051_C_CA-VAE_subcluster0	-1.3055702553371944	2.1131499474897888e-52	22_43299051_C_CA	ECM organization1	1.4273939882730442e-50
3_172576710_G_A-VAE_subcluster0	-1.7919515149491425	3.104680980829736e-52	3_172576710_G_A	ECM organization1	2.0893236945509694e-50
6_32225787_C_T-VAE_subcluster0	2.6417955700410767	3.91757566969948e-52	6_32225787_C_T	ECM organization1	2.629260932586621e-50
19_35527026_G_C-VAE_subcluster0	1.547732317947864	9.039508842110344e-52	19_35527026_G_C	ECM organization1	6.0125577791154015e-50
10_61306375_T_C-VAE_subcluster0	-1.329908670934019	1.0090640625153348e-51	10_61306375_T_C	ECM organization1	6.704574495645177e-50
19_12683360_A_G-VAE_subcluster0	-1.3298053220751056	1.0733129547214818e-51	19_12683360_A_G	ECM organization1	7.127275036546811e-50
4_3444364_G_T-VAE_subcluster0	-1.963356772536368	1.0969233513298436e-51	4_3444364_G_T	ECM organization1	7.283235338398368e-50
8_127637021_A_G-VAE_subcluster0	1.3201145175407611	1.2019176336801298e-51	8_127637021_A_G	ECM organization1	7.973696611530489e-50
2_233799983_G_A-VAE_subcluster0	-1.1716874647230062	1.4004502012149665e-51	2_233799983_G_A	ECM organization1	9.275289166694455e-50
2_17773988_G_A-VAE_subcluster0	-1.461002985741474	1.634427799957042e-51	2_17773988_G_A	ECM organization1	1.0806180031637922e-49
16_2543790_C_T-VAE_subcluster0	-1.2411963410322076	1.6997827574734922e-51	16_2543790_C_T	ECM organization1	1.1232718627809018e-49
15_26871798_G_T-VAE_subcluster0	1.2144056373934835	2.1292800935844026e-51	15_26871798_G_T	ECM organization1	1.4036032783208137e-49
12_30795175_G_GT-VAE_subcluster0	-1.2325637386097676	2.6657110934308362e-51	12_30795175_G_GT	ECM organization1	1.7528739184471247e-49
8_10609614_G_C-VAE_subcluster0	1.369076477110192	2.9310989654979206e-51	8_10609614_G_C	ECM organization1	1.9254867351472136e-49
11_484688_GTGC_G-VAE_subcluster0	1.281391510061286	3.3958051048847384e-51	11_484688_GTGC_G	ECM organization1	2.227372596023236e-49
22_45413057_TG_T-VAE_subcluster0	1.2912742259675385	3.5937940028574704e-51	22_45413057_TG_T	ECM organization1	2.3558169396335105e-49
4_5628715_A_G-VAE_subcluster0	1.2663338552347116	3.594086050709323e-51	4_5628715_A_G	ECM organization1	2.355955808515345e-49
6_30163769_A_G-VAE_subcluster0	1.968373221317164	4.4664789438022193e-51	6_30163769_A_G	ECM organization1	2.921623467079492e-49
5_95830531_T_C-VAE_subcluster0	-1.3155054852615338	5.132876798645588e-51	5_95830531_T_C	ECM organization1	3.352527284895064e-49
12_5969258_A_T-VAE_subcluster0	1.1691907786809617	5.171263955473718e-51	12_5969258_A_T	ECM organization1	3.377074146304777e-49
6_29588710_G_A-VAE_subcluster0	-1.247427032843038	5.206567558763324e-51	6_29588710_G_A	ECM organization1	3.399599979358457e-49
1_210233686_G_T-VAE_subcluster0	-1.3546330837556222	5.2865975914217e-51	1_210233686_G_T	ECM organization1	3.45139484533065e-49
4_70518829_C_T-VAE_subcluster0	1.3188790232766476	5.805383423106567e-51	4_70518829_C_T	ECM organization1	3.786133129309425e-49
4_26873833_C_T-VAE_subcluster0	-1.2531203454493394	6.434644822524345e-51	4_26873833_C_T	ECM organization1	4.1916831488005056e-49
3_158700229_A_G-VAE_subcluster0	-1.20754979650028	7.827570832773825e-51	3_158700229_A_G	ECM organization1	5.0877859428308856e-49
4_106236466_G_A-VAE_subcluster0	-1.2713885779199088	1.695435439603137e-50	4_106236466_G_A	ECM organization1	1.0934387894844244e-48
17_39526122_T_A-VAE_subcluster0	-1.2575082139605438	1.718280913002934e-50	17_39526122_T_A	ECM organization1	1.1079779340744132e-48
14_20378791_C_T-VAE_subcluster0	1.0822748830865176	1.8321303530458936e-50	14_20378791_C_T	ECM organization1	1.18071618695743e-48
17_82716963_CG_C-VAE_subcluster0	-1.300262492808359	3.111498763818409e-50	17_82716963_CG_C	ECM organization1	1.9946151363414374e-48
4_68072467_C_T-VAE_subcluster0	1.3530861304609934	3.182433756009068e-50	4_68072467_C_T	ECM organization1	2.0392866948719895e-48
19_38320060_G_A-VAE_subcluster0	-1.2471645407412435	3.201539570173888e-50	19_38320060_G_A	ECM organization1	2.0514400969788147e-48
6_31440119_T_C-VAE_subcluster0	3.1160347894707168	3.21541112510765e-50	6_31440119_T_C	ECM organization1	2.0601487712252916e-48
15_63883106_T_G-VAE_subcluster0	-1.3077561378231566	3.353524640753566e-50	15_63883106_T_G	ECM organization1	2.1476090531514648e-48
7_142032865_C_T-VAE_subcluster0	-1.3344188842320035	3.504475542241056e-50	7_142032865_C_T	ECM organization1	2.243398186336045e-48
14_69049141_TC_T-VAE_subcluster0	-1.4368284375134737	3.571627915114127e-50	14_69049141_TC_T	ECM organization1	2.2860372024505488e-48
12_107319919_G_A-VAE_subcluster0	-1.2256618491485491	4.613232745587252e-50	12_107319919_G_A	ECM organization1	2.945148864096746e-48
16_10527851_T_TA-VAE_subcluster0	1.2024336001545426	5.61772632558702e-50	16_10527851_T_TA	ECM organization1	3.5790412944765715e-48
16_68244111_G_A-VAE_subcluster0	1.8909558169346945	7.585224602813048e-50	16_68244111_G_A	ECM organization1	4.818734608955954e-48
16_84823638_A_G-VAE_subcluster0	1.2126623691085596	7.794536076162289e-50	16_84823638_A_G	ECM organization1	4.950099992224718e-48
5_111226802_T_C-VAE_subcluster0	1.1240558201950015	8.319520863488854e-50	5_111226802_T_C	ECM organization1	5.2792806360437264e-48
14_31860874_G_A-VAE_subcluster0	-1.246946364683604	8.4129864246122835e-50	14_31860874_G_A	ECM organization1	5.3369765670546526e-48
11_66967744_G_A-VAE_subcluster0	1.538889801366017	1.0903801484959883e-49	11_66967744_G_A	ECM organization1	6.898610143793891e-48
2_134258165_T_TTGTC-VAE_subcluster0	-1.6823102489939974	2.0270274156919334e-49	2_134258165_T_TTGTC	ECM organization1	1.2736798951186838e-47
1_92842611_T_TA-VAE_subcluster0	1.5203377966518183	2.1842216904748576e-49	1_92842611_T_TA	ECM organization1	1.371601850539593e-47
21_28966798_C_A-VAE_subcluster0	1.2268368732365675	2.380559925177858e-49	21_28966798_C_A	ECM organization1	1.4939361266733094e-47
1_227102968_TA_T-VAE_subcluster0	-1.234906176575554	4.420943322771457e-49	1_227102968_TA_T	ECM organization1	2.756548389868927e-47
8_23247755_T_C-VAE_subcluster0	1.3859495418468986	4.857864518727872e-49	8_23247755_T_C	ECM organization1	3.0267290362351007e-47
3_150283437_A_G-VAE_subcluster0	-1.4160873404362873	5.205450422386192e-49	3_150283437_A_G	ECM organization1	3.241163879834559e-47
7_81729735_C_T-VAE_subcluster0	-1.4404786750464091	6.943153525523532e-49	7_81729735_C_T	ECM organization1	4.312264114757914e-47
17_16025098_C_T-VAE_subcluster0	-1.3245375821705871	7.271242167374522e-49	17_16025098_C_T	ECM organization1	4.514029612120618e-47
12_21248212_G_A-VAE_subcluster0	-1.7172971883343486	8.261315780480835e-49	12_21248212_G_A	ECM organization1	5.12250231809467e-47
1_42227926_A_G-VAE_subcluster0	-1.2298532121787271	9.323594634835636e-49	1_42227926_A_G	ECM organization1	5.773134814756899e-47
9_127732678_T_C-VAE_subcluster0	-1.194994987454015	1.2934803645520351e-48	9_127732678_T_C	ECM organization1	7.98125422429856e-47
6_167896967_A_G-VAE_subcluster0	-1.2208649214176286	1.2986441682023583e-48	6_167896967_A_G	ECM organization1	8.012443580837801e-47
2_226836102_C_T-VAE_subcluster0	1.280591294917763	1.814028584598344e-48	2_226836102_C_T	ECM organization1	1.1149667526603495e-46
9_114403926_G_T-VAE_subcluster0	1.424611495059287	4.7503722295029036e-48	9_114403926_G_T	ECM organization1	2.889458443642185e-46
11_61923235_G_A-VAE_subcluster0	1.5870934550674387	5.886853299355823e-48	11_61923235_G_A	ECM organization1	3.572153380714092e-46
22_50660336_G_A-VAE_subcluster0	1.5057388943572505	6.840471090900192e-48	22_50660336_G_A	ECM organization1	4.1455010406167225e-46
15_64720617_G_GT-VAE_subcluster0	-1.2952875352051727	8.43845758823443e-48	15_64720617_G_GT	ECM organization1	5.1003478799049864e-46
9_21031153_C_A-VAE_subcluster0	-1.2150457031587194	8.982101328519219e-48	9_21031153_C_A	ECM organization1	5.425586313629727e-46
17_50097544_C_T-VAE_subcluster0	-1.2742375338218903	9.583198361766672e-48	17_50097544_C_T	ECM organization1	5.784512265929037e-46
14_67790635_T_A-VAE_subcluster0	1.1528821397406996	1.1052168067321314e-47	14_67790635_T_A	ECM organization1	6.661067928396181e-46
22_29381515_C_T-VAE_subcluster0	-1.3791256097439206	1.152573802906903e-47	22_29381515_C_T	ECM organization1	6.943066487097864e-46
4_520300_G_A-VAE_subcluster0	-1.186973615231743	1.3067805846108136e-47	4_520300_G_A	ECM organization1	7.863617419922099e-46
2_9514472_C_A-VAE_subcluster0	-1.22074475783665	1.4701644714354499e-47	2_9514472_C_A	ECM organization1	8.837735842451809e-46
3_120304423_T_G-VAE_subcluster0	1.3017940708604885	1.5977730626422546e-47	3_120304423_T_G	ECM organization1	9.598162835641949e-46
3_22904655_A_G-VAE_subcluster0	-1.175690079142813	1.6692390183114926e-47	3_22904655_A_G	ECM organization1	1.0021121053346424e-45
9_5014184_C_G-VAE_subcluster0	-1.2328277861598167	1.6762306196859908e-47	9_5014184_C_G	ECM organization1	1.006268317198796e-45
12_93358891_TA_T-VAE_subcluster0	-1.1661460256247895	1.7864247794813615e-47	12_93358891_TA_T	ECM organization1	1.0716531210220714e-45
23_15832417_C_T-VAE_subcluster0	1.2414394531535948	1.8011238850732008e-47	23_15832417_C_T	ECM organization1	1.0803164894258833e-45
7_22726602_A_G-VAE_subcluster0	1.3925458193017166	1.8602232065856206e-47	7_22726602_A_G	ECM organization1	1.115308870877953e-45
1_214652853_G_A-VAE_subcluster0	-1.286767458587972	1.9353274205082678e-47	1_214652853_G_A	ECM organization1	1.159982948425424e-45
11_48163603_T_C-VAE_subcluster0	1.3282801139993508	2.1035511560570816e-47	11_48163603_T_C	ECM organization1	1.2596807746171544e-45
1_228272161_G_A-VAE_subcluster0	1.164370987831173	2.2125086442003007e-47	1_228272161_G_A	ECM organization1	1.3242534597076337e-45
4_189965255_T_C-VAE_subcluster0	1.1168886401713978	2.3415132222756776e-47	4_189965255_T_C	ECM organization1	1.4006389762148917e-45
16_1773023_G_T-VAE_subcluster0	1.223342460989132	2.6403344717645423e-47	16_1773023_G_T	ECM organization1	1.5771391888298456e-45
19_40034905_G_A-VAE_subcluster0	1.1539691648714447	2.782116588336808e-47	19_40034905_G_A	ECM organization1	1.660680674725561e-45
6_33747206_G_A-VAE_subcluster0	1.2847084822846198	2.834756502334987e-47	6_33747206_G_A	ECM organization1	1.6917927018781893e-45
2_26581275_T_C-VAE_subcluster0	1.1267944844924775	2.911539742480645e-47	2_26581275_T_C	ECM organization1	1.7367703502407183e-45
1_183554368_A_AATG-VAE_subcluster0	-1.190243840336353	2.965552475851279e-47	1_183554368_A_AATG	ECM organization1	1.7684509499952152e-45
15_58723689_C_G-VAE_subcluster0	1.3597463858398628	3.012737831839212e-47	15_58723689_C_G	ECM organization1	1.7963702345842352e-45
8_2020976_A_G-VAE_subcluster0	-1.1510812338079466	3.0442782883369764e-47	8_2020976_A_G	ECM organization1	1.814918617228112e-45
5_143227406_T_C-VAE_subcluster0	1.20367433383416	3.535171172134924e-47	5_143227406_T_C	ECM organization1	2.1031368797589237e-45
2_85226590_T_TCTC-VAE_subcluster0	1.676878071688096	3.644637274182983e-47	2_85226590_T_TCTC	ECM organization1	2.167426201008698e-45
22_19128838_G_A-VAE_subcluster0	-1.165374288259441	3.793634289358128e-47	22_19128838_G_A	ECM organization1	2.2548006019703682e-45
9_81932397_G_A-VAE_subcluster0	1.009245109233748	5.624970173972097e-47	9_81932397_G_A	ECM organization1	3.3298732919585045e-45
3_48682205_T_C-VAE_subcluster0	-1.3514400313419883	5.712275433403421e-47	3_48682205_T_C	ECM organization1	3.381283744188059e-45
8_123129073_G_T-VAE_subcluster0	-1.1801287384902983	6.39978299859321e-47	8_123129073_G_T	ECM organization1	3.78305825076542e-45
23_72302017_G_C-VAE_subcluster0	1.1794407059391137	6.59135729534379e-47	23_72302017_G_C	ECM organization1	3.89528317311424e-45
19_14641532_G_C-VAE_subcluster0	-1.0977401286362565	7.191275603101121e-47	19_14641532_G_C	ECM organization1	4.245715876515384e-45
12_4490017_T_C-VAE_subcluster0	-1.2383553922834063	7.497143918291969e-47	12_4490017_T_C	ECM organization1	4.424432517173954e-45
17_75909668_C_G-VAE_subcluster0	1.1543478921199888	7.605318388015621e-47	17_75909668_C_G	ECM organization1	4.487820769242484e-45
2_55869757_A_G-VAE_subcluster0	1.4312030193897654	8.006664307450962e-47	2_55869757_A_G	ECM organization1	4.722374143284687e-45
5_32074639_A_G-VAE_subcluster0	1.2456119936362864	9.71197945525634e-47	5_32074639_A_G	ECM organization1	5.717043577181515e-45
17_5116211_C_G-VAE_subcluster0	-1.29745862533933	9.916266127899611e-47	17_5116211_C_G	ECM organization1	5.836363083596724e-45
11_112162881_A_G-VAE_subcluster0	-1.2293036965111095	1.0503920178619801e-46	11_112162881_A_G	ECM organization1	6.178521575387926e-45
16_66501979_G_A-VAE_subcluster0	1.1335332464492534	1.4338697305192084e-46	16_66501979_G_A	ECM organization1	8.404224146894402e-45
2_130356175_G_C-VAE_subcluster0	1.1652735708319732	1.4894200700181948e-46	2_130356175_G_C	ECM organization1	8.726856633853547e-45
17_30876702_CTTTTTTTTTTTTTTTTTT_C-VAE_subcluster0	-1.20886280401433	2.487455607895549e-46	17_30876702_CTTTTTTTTTTTTTTTTTT_C	ECM organization1	1.449248038827029e-44
22_17141111_C_T-VAE_subcluster0	1.3514849029320597	2.7288053660443868e-46	22_17141111_C_T	ECM organization1	1.5886035340636386e-44
1_112710607_C_T-VAE_subcluster0	-1.2671846535219846	2.831729361958477e-46	1_112710607_C_T	ECM organization1	1.6474117788330988e-44
5_137498449_T_C-VAE_subcluster0	-1.272607266912413	3.425287841259849e-46	5_137498449_T_C	ECM organization1	1.9883151527946498e-44
10_121935088_CA_C-VAE_subcluster0	1.1559022502516976	3.807499374590824e-46	10_121935088_CA_C	ECM organization1	2.2083488854758885e-44
19_57394191_C_T-VAE_subcluster0	-1.1331368874304626	4.9540753066175144e-46	19_57394191_C_T	ECM organization1	2.866288378937549e-44
17_60900211_A_AAAGA-VAE_subcluster0	-1.5777053558035945	6.2842229994807915e-46	17_60900211_A_AAAGA	ECM organization1	3.62708721688526e-44
19_43416460_G_T-VAE_subcluster0	1.1798918519686288	6.958985159010874e-46	19_43416460_G_T	ECM organization1	4.0120486856164155e-44
6_27957616_A_G-VAE_subcluster0	-1.2070197440598902	7.74453007847523e-46	6_27957616_A_G	ECM organization1	4.459598042819023e-44
10_103473353_C_T-VAE_subcluster0	1.149826054245936	7.846057777441496e-46	10_103473353_C_T	ECM organization1	4.517353155885485e-44
17_32927883_T_TA-VAE_subcluster0	-1.232600997005695	9.933331996598542e-46	17_32927883_T_TA	ECM organization1	5.703447017211167e-44
3_183786375_A_G-VAE_subcluster0	1.2440431512899108	1.2474792616147068e-45	3_183786375_A_G	ECM organization1	7.140909587999002e-44
9_33110272_C_A-VAE_subcluster0	-1.332668512292697	1.273045108296287e-45	9_33110272_C_A	ECM organization1	7.285977584280116e-44
2_219537958_T_C-VAE_subcluster0	-1.204538587371775	1.3784018609619577e-45	2_219537958_T_C	ECM organization1	7.88297246965645e-44
12_120566787_C_A-VAE_subcluster0	-1.3268489382074231	1.4541732038162398e-45	12_120566787_C_A	ECM organization1	8.311933604122275e-44
1_26023134_G_A-VAE_subcluster0	1.1876302905272087	1.5210458239649894e-45	1_26023134_G_A	ECM organization1	8.68926859857053e-44
13_48325690_AT_A-VAE_subcluster0	-1.2514069840392084	1.538375531709447e-45	13_48325690_AT_A	ECM organization1	8.786559125031994e-44
6_43263310_C_G-VAE_subcluster0	-1.1867919521695809	1.5854749456926993e-45	6_43263310_C_G	ECM organization1	9.052051180367534e-44
7_128351208_G_A-VAE_subcluster0	1.0996795415206138	1.6839897170271566e-45	7_128351208_G_A	ECM organization1	9.607785071877036e-44
15_31404733_C_T-VAE_subcluster0	-1.3315944161727735	1.7041988942742646e-45	15_31404733_C_T	ECM organization1	9.7215753551232e-44
7_2527893_C_G-VAE_subcluster0	-1.3753548946643708	2.1879569373792017e-45	7_2527893_C_G	ECM organization1	1.2443468152899266e-43
14_73815808_T_C-VAE_subcluster0	1.1301696060183295	2.4146529725677242e-45	14_73815808_T_C	ECM organization1	1.3712038786285177e-43
2_156464828_C_G-VAE_subcluster0	1.0913692517548002	2.4803906968186612e-45	2_156464828_C_G	ECM organization1	1.4081803248897049e-43
6_26214245_T_C-VAE_subcluster0	1.7529287591324534	2.589249450565557e-45	6_26214245_T_C	ECM organization1	1.46930065020853e-43
2_168829246_A_G-VAE_subcluster0	-1.340604216888772	2.693113233203217e-45	2_168829246_A_G	ECM organization1	1.5275901770324126e-43
11_69198298_C_T-VAE_subcluster0	-1.3522691502530824	2.7490828257723126e-45	11_69198298_C_T	ECM organization1	1.5590964535134506e-43
6_134595825_A_G-VAE_subcluster0	1.1399422010583655	2.7834657414071133e-45	6_134595825_A_G	ECM organization1	1.5782000387997854e-43
3_126107160_T_C-VAE_subcluster0	1.1222370989704165	2.8384810928009724e-45	3_126107160_T_C	ECM organization1	1.6090205596732524e-43
23_40266699_G_A-VAE_subcluster0	-1.18570992580078	3.564594824127462e-45	23_40266699_G_A	ECM organization1	2.014715551497965e-43
22_49921734_C_G-VAE_subcluster0	1.373946866427998	3.964280503916511e-45	22_49921734_C_G	ECM organization1	2.238120922352128e-43
3_119859021_A_G-VAE_subcluster0	-1.5031229922127956	4.040706292257174e-45	3_119859021_A_G	ECM organization1	2.280611276817716e-43
15_61977193_G_T-VAE_subcluster0	1.219769553731485	5.24900195085246e-45	15_61977193_G_T	ECM organization1	2.9540703158472503e-43
17_81547002_C_G-VAE_subcluster0	1.1858753747066717	6.80235479514651e-45	17_81547002_C_G	ECM organization1	3.8167964419763595e-43
3_133782563_C_T-VAE_subcluster0	-1.3175869134807436	6.80538059375005e-45	3_133782563_C_T	ECM organization1	3.818421277974744e-43
16_67284339_A_G-VAE_subcluster0	1.4468369631839713	6.826279115359452e-45	16_67284339_A_G	ECM organization1	3.829708289722413e-43
6_36743273_A_G-VAE_subcluster0	-1.3002790961597788	6.844832846820059e-45	6_36743273_A_G	ECM organization1	3.839970704923508e-43
10_125026585_A_G-VAE_subcluster0	-1.160565663057887	9.245874701645596e-45	10_125026585_A_G	ECM organization1	5.1686017892969694e-43
16_12665109_T_C-VAE_subcluster0	-1.068885199348082	9.338324204990068e-45	16_12665109_T_C	ECM organization1	5.219289378666888e-43
23_45191851_G_T-VAE_subcluster0	1.0750400455349678	9.77275646498658e-45	23_45191851_G_T	ECM organization1	5.458359404280938e-43
3_186288829_G_C-VAE_subcluster0	-1.1366604700935663	1.3364834688453416e-44	3_186288829_G_C	ECM organization1	7.435512198675579e-43
7_38233172_C_G-VAE_subcluster0	1.0756120795308033	1.3462003508487997e-44	7_38233172_C_G	ECM organization1	7.489146445223233e-43
10_34771573_G_A-VAE_subcluster0	-1.2544284562724868	2.065740595219249e-44	10_34771573_G_A	ECM organization1	1.1435332483448105e-42
5_79208550_TA_T-VAE_subcluster0	1.330999845697873	2.146871664924572e-44	5_79208550_TA_T	ECM organization1	1.1877735090501726e-42
17_62627612_TCCTCCCTCCGC_T-VAE_subcluster0	1.2198784321475968	2.1868243621031384e-44	17_62627612_TCCTCCCTCCGC_T	ECM organization1	1.2096042628844234e-42
19_15174252_G_T-VAE_subcluster0	-1.1903177584028688	2.2349295948243905e-44	19_15174252_G_T	ECM organization1	1.2359382629428354e-42
22_29998634_T_C-VAE_subcluster0	-1.5216440641804545	2.730293068718116e-44	22_29998634_T_C	ECM organization1	1.5064135592953038e-42
3_11279938_GT_G-VAE_subcluster0	1.3719455279899633	2.9515986973429165e-44	3_11279938_GT_G	ECM organization1	1.6268362455554564e-42
6_109650237_A_G-VAE_subcluster0	-1.3225514593606378	3.010188016260436e-44	6_109650237_A_G	ECM organization1	1.6585377127134508e-42
11_68041801_C_T-VAE_subcluster0	-1.5353840118538953	3.228828576929522e-44	11_68041801_C_T	ECM organization1	1.777236380794767e-42
9_135472543_T_C-VAE_subcluster0	-1.0608850302838166	3.3677638560383085e-44	9_135472543_T_C	ECM organization1	1.8527728192128857e-42
5_127657571_A_T-VAE_subcluster0	1.1065575785892403	3.4154909197260523e-44	5_127657571_A_T	ECM organization1	1.8787131557206386e-42
19_56222056_C_A-VAE_subcluster0	1.138865755644183	3.4804408331960455e-44	19_56222056_C_A	ECM organization1	1.9138658703768112e-42
12_12521031_G_A-VAE_subcluster0	-1.1821919923917572	3.794162296045534e-44	12_12521031_G_A	ECM organization1	2.0843497479527198e-42
11_77941458_C_CT-VAE_subcluster0	1.1144682414298208	4.514495677273872e-44	11_77941458_C_CT	ECM organization1	2.4743781157656922e-42
14_35013242_A_G-VAE_subcluster0	1.31946938968931	4.605269940585996e-44	14_35013242_A_G	ECM organization1	2.5233778169302965e-42
7_107791855_G_T-VAE_subcluster0	-1.0726912299071365	4.642963953754085e-44	7_107791855_G_T	ECM organization1	2.543746903227049e-42
9_19376146_C_T-VAE_subcluster0	1.1677144572177482	6.472338245472383e-44	9_19376146_C_T	ECM organization1	3.5315179450391976e-42
8_63020113_G_A-VAE_subcluster0	-1.0917650714592524	6.738226795102643e-44	8_63020113_G_A	ECM organization1	3.675025315941584e-42
17_68184540_G_C-VAE_subcluster0	-1.066136467718071	7.262848171706528e-44	17_68184540_G_C	ECM organization1	3.9580669802783357e-42
22_46617638_C_T-VAE_subcluster0	1.095427295009965	8.587189265069036e-44	22_46617638_C_T	ECM organization1	4.670527530901819e-42
5_78492968_A_G-VAE_subcluster0	1.229329615892876	9.194007603981538e-44	5_78492968_A_G	ECM organization1	4.9952084368077595e-42
5_176151132_A_G-VAE_subcluster0	1.1658057456795623	9.599925837456481e-44	5_176151132_A_G	ECM organization1	5.2129522783946346e-42
10_61663377_T_G-VAE_subcluster0	1.0462016433491832	1.0807655077061161e-43	10_61663377_T_G	ECM organization1	5.861080776917184e-42
1_153537414_T_C-VAE_subcluster0	1.111202004424835	1.3929195020539909e-43	1_153537414_T_C	ECM organization1	7.527790173565939e-42
15_51262152_C_T-VAE_subcluster0	-1.2549967050427369	1.4829454328113482e-43	15_51262152_C_T	ECM organization1	8.006954032210963e-42
16_4364344_C_T-VAE_subcluster0	-1.1546894529063323	1.6056061895054124e-43	16_4364344_C_T	ECM organization1	8.661442338655163e-42
3_33884636_A_G-VAE_subcluster0	1.2038893384264369	1.6416731799315282e-43	3_33884636_A_G	ECM organization1	8.85356684811986e-42
16_244244_A_G-VAE_subcluster0	1.34948454245616	1.7894335975239729e-43	16_244244_A_G	ECM organization1	9.638761399160067e-42
23_106732269_G_A-VAE_subcluster0	1.0182984694653665	1.8062190877235854e-43	23_106732269_G_A	ECM organization1	9.72828428273004e-42
8_30430756_T_C-VAE_subcluster0	1.2335851703742375	1.9977558107082223e-43	8_30430756_T_C	ECM organization1	1.0745713808598359e-41
11_33054645_T_C-VAE_subcluster0	-1.1345315476661295	2.1684481584216598e-43	11_33054645_T_C	ECM organization1	1.1651688202557983e-41
1_70367768_T_C-VAE_subcluster0	-1.1651438060988852	2.2299958688008656e-43	1_70367768_T_C	ECM organization1	1.1977800425567978e-41
12_47749532_A_G-VAE_subcluster0	1.5630938671631995	2.261106787377824e-43	12_47749532_A_G	ECM organization1	1.214201778984018e-41
5_102239266_T_G-VAE_subcluster0	1.1491264234261906	2.3385218958939672e-43	5_102239266_T_G	ECM organization1	1.2552225446708993e-41
1_1671148_C_T-VAE_subcluster0	1.1696908653803468	2.3892614817422333e-43	1_1671148_C_T	ECM organization1	1.2820826343555064e-41
12_57359765_GATTA_G-VAE_subcluster0	1.922345781003281	2.4386268546389268e-43	12_57359765_GATTA_G	ECM organization1	1.308142058220534e-41
4_123873691_T_G-VAE_subcluster0	-1.4142853307441206	3.121272218160621e-43	4_123873691_T_G	ECM organization1	1.6688753233338114e-41
11_823729_C_T-VAE_subcluster0	1.0819153233062784	3.151200113464438e-43	11_823729_C_T	ECM organization1	1.6846624583587598e-41
1_201210000_G_A-VAE_subcluster0	1.042032977097275	3.294053445289441e-43	1_201210000_G_A	ECM organization1	1.7601042822690383e-41
6_32641396_C_G-VAE_subcluster0	3.064560744795044	3.2950233805758053e-43	6_32641396_C_G	ECM organization1	1.7605584962202138e-41
7_7244915_G_A-VAE_subcluster0	-1.5693513934873893	4.333739607332337e-43	7_7244915_G_A	ECM organization1	2.308080334173093e-41
1_59204036_C_T-VAE_subcluster0	-1.3274423418862231	4.5409580538683135e-43	1_59204036_C_T	ECM organization1	2.4168640596514636e-41
7_150801157_T_C-VAE_subcluster0	-1.6255868100696984	5.545553310482198e-43	7_150801157_T_C	ECM organization1	2.9424829476133404e-41
10_123009067_G_A-VAE_subcluster0	1.1644542330761511	5.717562304972578e-43	10_123009067_G_A	ECM organization1	3.03276523434892e-41
20_26196599_A_T-VAE_subcluster0	-1.2251398931011663	6.123734232632679e-43	20_26196599_A_T	ECM organization1	3.245749305340723e-41
12_109254248_C_T-VAE_subcluster0	-1.119048969082066	6.630636211955683e-43	12_109254248_C_T	ECM organization1	3.510937173124382e-41
1_152040041_G_C-VAE_subcluster0	-1.1665745610372753	6.9793647577256296e-43	1_152040041_G_C	ECM organization1	3.6930600671509933e-41
1_92545414_TA_T-VAE_subcluster0	1.3754029025497163	8.151873043358026e-43	1_92545414_TA_T	ECM organization1	4.3050281453811854e-41
10_38592324_T_G-VAE_subcluster0	-1.071074704744431	8.684112161101765e-43	10_38592324_T_G	ECM organization1	4.582397948109348e-41
16_70596294_G_T-VAE_subcluster0	-1.0772372904782848	1.1422149476305433e-42	16_70596294_G_T	ECM organization1	6.004220961635347e-41
8_75254164_T_C-VAE_subcluster0	1.0601261110149018	1.412563748441316e-42	8_75254164_T_C	ECM organization1	7.403488913468699e-41
20_17614084_G_A-VAE_subcluster0	-1.311859010132162	1.4368814967446312e-42	20_17614084_G_A	ECM organization1	7.529867591247655e-41
15_57302735_A_T-VAE_subcluster0	-1.3428525144863996	1.6040249626388234e-42	15_57302735_A_T	ECM organization1	8.39558532291753e-41
6_159267816_G_A-VAE_subcluster0	1.091529467886635	1.6435300312805685e-42	6_159267816_G_A	ECM organization1	8.598221215686187e-41
16_69343650_A_G-VAE_subcluster0	1.2635456779077223	1.6920413051378792e-42	16_69343650_A_G	ECM organization1	8.848228680112243e-41
9_122934320_C_T-VAE_subcluster0	-1.2376711382036594	1.9558894796158564e-42	9_122934320_C_T	ECM organization1	1.021215926416415e-40
17_46278412_G_T-VAE_subcluster0	-1.3192821390316951	2.799069638355032e-42	17_46278412_G_T	ECM organization1	1.4547114689000267e-40
3_52476576_G_A-VAE_subcluster0	-1.119409149067305	3.035725972207524e-42	3_52476576_G_A	ECM organization1	1.5761431084013856e-40
1_204410324_T_C-VAE_subcluster0	1.1146952385418187	3.0647142479906386e-42	1_204410324_T_C	ECM organization1	1.5909969192532016e-40
1_43812276_G_C-VAE_subcluster0	1.584707834918474	3.246397603160118e-42	1_43812276_G_C	ECM organization1	1.6839756711511666e-40
2_42788472_G_T-VAE_subcluster0	-1.1619418627896627	3.5494399748431256e-42	2_42788472_G_T	ECM organization1	1.839059299852279e-40
18_10752862_G_A-VAE_subcluster0	1.1428210415059503	3.5710530789311845e-42	18_10752862_G_A	ECM organization1	1.849931323118078e-40
7_142723525_C_T-VAE_subcluster0	1.2278875013829509	4.075822734507445e-42	7_142723525_C_T	ECM organization1	2.108333734915629e-40
4_6973884_C_T-VAE_subcluster0	1.2396716402407464	4.7302059920696194e-42	4_6973884_C_T	ECM organization1	2.442144264079508e-40
7_76440494_T_C-VAE_subcluster0	1.4711555570873656	5.773093046258119e-42	7_76440494_T_C	ECM organization1	2.9735179658979673e-40
9_131067128_C_T-VAE_subcluster0	1.054330205755537	6.949065562456865e-42	9_131067128_C_T	ECM organization1	3.571329980676641e-40
4_73486060_T_A-VAE_subcluster0	-1.1273174975619882	9.471739066146424e-42	4_73486060_T_A	ECM organization1	4.848296816250359e-40
1_150998101_G_T-VAE_subcluster0	-1.0801147422340522	1.0662898162644654e-41	1_150998101_G_T	ECM organization1	5.4489947248059054e-40
22_38603487_C_CA-VAE_subcluster0	-1.421326934715374	1.205734891685811e-41	22_38603487_C_CA	ECM organization1	6.152708164814807e-40
1_222746553_T_G-VAE_subcluster0	-1.2476669185829703	1.2348041098402764e-41	1_222746553_T_G	ECM organization1	6.298746785885783e-40
6_35781154_T_C-VAE_subcluster0	-1.2741698489960984	1.3454702991016255e-41	6_35781154_T_C	ECM organization1	6.854685565040679e-40
2_33539109_A_G-VAE_subcluster0	1.1229867582068354	1.3642083296458976e-41	2_33539109_A_G	ECM organization1	6.949787463727556e-40
16_75348296_A_G-VAE_subcluster0	1.3519752018854456	1.366892346324504e-41	16_75348296_A_G	ECM organization1	6.963098570825474e-40
14_74689592_C_T-VAE_subcluster0	-1.275864061439577	1.489602940518648e-41	14_74689592_C_T	ECM organization1	7.579393187155065e-40
12_48203270_A_G-VAE_subcluster0	-1.2947032131671632	1.630252024329341e-41	12_48203270_A_G	ECM organization1	8.286287934576821e-40
20_45375292_A_G-VAE_subcluster0	1.177347459280753	1.8394490379760824e-41	20_45375292_A_G	ECM organization1	9.333933644105942e-40
5_62306223_C_T-VAE_subcluster0	1.0963601624653894	2.0556551094490812e-41	5_62306223_C_T	ECM organization1	1.0414299347018151e-39
20_6112530_A_G-VAE_subcluster0	-1.129911608492623	2.1567708549671966e-41	20_6112530_A_G	ECM organization1	1.0919789053445355e-39
9_137216103_G_A-VAE_subcluster0	1.0595316422367362	2.2681149594089628e-41	9_137216103_G_A	ECM organization1	1.1476406182985096e-39
15_60361006_C_A-VAE_subcluster0	1.2601123961980094	2.8352368425208776e-41	15_60361006_C_A	ECM organization1	1.430212711582854e-39
9_14691067_G_C-VAE_subcluster0	1.0175649290535165	2.8675006838797175e-41	9_14691067_G_C	ECM organization1	1.4463140904504032e-39
2_203110811_T_G-VAE_subcluster0	-1.4090717253538485	3.129941400473511e-41	2_203110811_T_G	ECM organization1	1.576464665527807e-39
2_71046768_T_C-VAE_subcluster0	1.1215202170552094	3.258424088023708e-41	2_71046768_T_C	ECM organization1	1.6403340526425832e-39
14_50157042_G_T-VAE_subcluster0	1.2407806739589415	3.35660236046724e-41	14_50157042_G_T	ECM organization1	1.6891793298032622e-39
9_15468635_T_A-VAE_subcluster0	-1.1800585022245136	3.5052802827110805e-41	9_15468635_T_A	ECM organization1	1.7630336037899545e-39
7_103111911_AAAAC_A-VAE_subcluster0	1.0476601301950594	3.7200676331571456e-41	7_103111911_AAAAC_A	ECM organization1	1.869527623165937e-39
16_15754696_C_G-VAE_subcluster0	1.1170628660772817	3.8161423461651357e-41	16_15754696_C_G	ECM organization1	1.9171213930022338e-39
13_102735317_G_A-VAE_subcluster0	-1.1388628072072808	3.9549142699787743e-41	13_102735317_G_A	ECM organization1	1.9858515505532794e-39
22_39381817_C_CCAA-VAE_subcluster0	-1.3488035740835866	4.1382067691485965e-41	22_39381817_C_CCAA	ECM organization1	2.0766799049373227e-39
22_42572530_G_A-VAE_subcluster0	-1.2301759033696047	4.418932893973507e-41	22_42572530_G_A	ECM organization1	2.2153996366844752e-39
19_10954820_C_CT-VAE_subcluster0	1.210657820751818	4.453766739589146e-41	19_10954820_C_CT	ECM organization1	2.232596601177616e-39
2_230165838_T_C-VAE_subcluster0	-1.1791150811137836	4.758724735520385e-41	2_230165838_T_C	ECM organization1	2.3831486757833577e-39
13_110641551_T_C-VAE_subcluster0	-1.0988464160706195	5.007348109196006e-41	13_110641551_T_C	ECM organization1	2.5062481603495823e-39
3_63977002_C_G-VAE_subcluster0	-1.2550471323283423	5.304831315326119e-41	3_63977002_C_G	ECM organization1	2.653108408985778e-39
19_58405899_T_C-VAE_subcluster0	-1.2277596091347085	5.506138349105887e-41	19_58405899_T_C	ECM organization1	2.7526165690248348e-39
19_1247291_T_C-VAE_subcluster0	-1.156132261575438	6.193175442161973e-41	19_1247291_T_C	ECM organization1	3.09034594118387e-39
3_14145330_A_T-VAE_subcluster0	-1.1088704458824823	6.210030331217378e-41	3_14145330_A_T	ECM organization1	3.098493225578808e-39
4_41013882_C_T-VAE_subcluster0	-1.0951180922052093	6.469563907985833e-41	4_41013882_C_T	ECM organization1	3.2263981671419336e-39
19_14046453_G_C-VAE_subcluster0	-1.0585654530427508	6.717448705368538e-41	19_14046453_G_C	ECM organization1	3.348654905510777e-39
7_123627146_C_T-VAE_subcluster0	1.1409531178368189	7.084374427112804e-41	7_123627146_C_T	ECM organization1	3.5297108223430234e-39
12_131799037_G_T-VAE_subcluster0	-1.0920481584393251	7.669939012230024e-41	12_131799037_G_T	ECM organization1	3.8172533530612806e-39
1_149934520_T_C-VAE_subcluster0	1.2670270118711666	7.675790541296725e-41	1_149934520_T_C	ECM organization1	3.8201008782968114e-39
21_31628214_T_C-VAE_subcluster0	1.0800873870908143	7.803562454189111e-41	21_31628214_T_C	ECM organization1	3.882769651509989e-39
18_46416465_T_G-VAE_subcluster0	1.1311205702109786	8.51254744188409e-41	18_46416465_T_G	ECM organization1	4.230232477283236e-39
20_34999165_G_A-VAE_subcluster0	-1.194115428188644	9.92635914940321e-41	20_34999165_G_A	ECM organization1	4.9214901060846954e-39
20_59024346_C_T-VAE_subcluster0	-1.189965445441971	1.0097883662947546e-40	20_59024346_C_T	ECM organization1	5.005349222886474e-39
7_90319747_A_T-VAE_subcluster0	-1.0894744674542014	1.075865327579958e-40	7_90319747_A_T	ECM organization1	5.328835018733882e-39
11_102871923_C_T-VAE_subcluster0	1.092963038642591	1.14824233282933e-40	11_102871923_C_T	ECM organization1	5.68291542102907e-39
23_151181399_A_G-VAE_subcluster0	-1.103888942361965	1.2982467512539931e-40	23_151181399_A_G	ECM organization1	6.413111897192993e-39
3_194705889_C_T-VAE_subcluster0	1.0607498432222229	1.4287949971881883e-40	3_194705889_C_T	ECM organization1	7.046857996281661e-39
2_113471327_G_A-VAE_subcluster0	1.0661815853205494	1.471616449666704e-40	2_113471327_G_A	ECM organization1	7.256227141963112e-39
6_29174243_T_C-VAE_subcluster0	1.291465280431178	1.6513952052192963e-40	6_29174243_T_C	ECM organization1	8.130803907560904e-39
16_11915447_C_A-VAE_subcluster0	1.1507415907733698	1.676225830651468e-40	16_11915447_C_A	ECM organization1	8.25098542477089e-39
2_169757174_T_C-VAE_subcluster0	-1.2193561784773288	1.7294211358949622e-40	2_169757174_T_C	ECM organization1	8.50926704040798e-39
19_20806136_G_A-VAE_subcluster0	1.0127329261440892	1.758085943443686e-40	19_20806136_G_A	ECM organization1	8.647554323559434e-39
9_17309110_T_C-VAE_subcluster0	1.0726444416532903	1.940470975675149e-40	9_17309110_T_C	ECM organization1	9.53396132186521e-39
1_58682446_A_T-VAE_subcluster0	1.0378585789608987	2.2602814471993957e-40	1_58682446_A_T	ECM organization1	1.1080426164216998e-38
9_96012953_T_C-VAE_subcluster0	1.1124567310452065	2.519027292851988e-40	9_96012953_T_C	ECM organization1	1.2329311425040075e-38
19_9191467_A_G-VAE_subcluster0	-1.1640375836205752	2.551713007533029e-40	19_9191467_A_G	ECM organization1	1.2486015313402362e-38
11_67474745_G_A-VAE_subcluster0	1.2800347817424278	2.636878786309404e-40	11_67474745_G_A	ECM organization1	1.289796586036555e-38
8_8415848_G_C-VAE_subcluster0	1.4927323462230426	2.755428485994252e-40	8_8415848_G_C	ECM organization1	1.3468193501286382e-38
11_11271317_C_T-VAE_subcluster0	1.164376983849828	2.789444604138338e-40	11_11271317_C_T	ECM organization1	1.3631284578503822e-38
1_246819464_T_C-VAE_subcluster0	-1.1270245480159669	3.5972949355914397e-40	1_246819464_T_C	ECM organization1	1.7517257368776385e-38
12_5044898_G_A-VAE_subcluster0	-1.1140567088899784	3.752063556217513e-40	12_5044898_G_A	ECM organization1	1.8260923318794464e-38
19_17424663_G_A-VAE_subcluster0	-1.0907391673397069	3.805641572148349e-40	19_17424663_G_A	ECM organization1	1.8518920785246243e-38
1_171784101_G_A-VAE_subcluster0	-1.1881118958608146	3.979161303158601e-40	1_171784101_G_A	ECM organization1	1.934951499090416e-38
11_7488335_A_T-VAE_subcluster0	1.069645716511822	4.256649375788852e-40	11_7488335_A_T	ECM organization1	2.0680372915137363e-38
21_29409528_G_A-VAE_subcluster0	-1.291985469806851	4.63985607243439e-40	21_29409528_G_A	ECM organization1	2.2518668480009303e-38
11_125899641_G_T-VAE_subcluster0	1.1080559637383665	4.874730732684572e-40	11_125899641_G_T	ECM organization1	2.3642182477498886e-38
17_41769461_C_T-VAE_subcluster0	1.1786515074718358	5.0144487828721354e-40	17_41769461_C_T	ECM organization1	2.431258203000258e-38
11_4924003_C_T-VAE_subcluster0	1.036302481196448	5.44322743902203e-40	11_4924003_C_T	ECM organization1	2.636323326565824e-38
2_86137530_A_G-VAE_subcluster0	1.0193651314312724	5.847698592019724e-40	2_86137530_A_G	ECM organization1	2.8294221116791973e-38
6_105280994_A_G-VAE_subcluster0	-1.0708336549102049	6.313583894807746e-40	6_105280994_A_G	ECM organization1	3.0517251929719644e-38
7_111728435_C_T-VAE_subcluster0	-1.0027601752396391	6.616784781237659e-40	7_111728435_C_T	ECM organization1	3.195913468436102e-38
4_38828194_A_G-VAE_subcluster0	-1.0612229225161791	6.700585448963636e-40	4_38828194_A_G	ECM organization1	3.235750815731126e-38
14_48264006_T_G-VAE_subcluster0	1.054773972483284	8.778514466567503e-40	14_48264006_T_G	ECM organization1	4.2228111937385807e-38
7_30708707_T_C-VAE_subcluster0	-1.1196771063230235	9.54297449021166e-40	7_30708707_T_C	ECM organization1	4.5860405148202166e-38
8_143932901_C_A-VAE_subcluster0	1.127109564813122	1.0193557032354018e-39	8_143932901_C_A	ECM organization1	4.893485438005861e-38
10_52966268_A_G-VAE_subcluster0	1.0807864210649738	1.0291475582976378e-39	10_52966268_A_G	ECM organization1	4.939926778485689e-38
19_56816350_A_C-VAE_subcluster0	-1.1759021191596186	1.1957650155990486e-39	19_56816350_A_C	ECM organization1	5.725472742957e-38
22_37512603_G_C-VAE_subcluster0	-1.233985090918641	1.2772417445686048e-39	22_37512603_G_C	ECM organization1	6.109319800190037e-38
4_150224545_A_G-VAE_subcluster0	-1.1414136305133604	1.4161329168685364e-39	4_150224545_A_G	ECM organization1	6.762544032830571e-38
2_62375303_A_G-VAE_subcluster0	1.4172088533946383	1.6194235591547504e-39	2_62375303_A_G	ECM organization1	7.716770644885437e-38
5_14810101_C_G-VAE_subcluster0	-1.0351759333222448	1.7629990127692612e-39	5_14810101_C_G	ECM organization1	8.389766910820683e-38
12_49975522_G_A-VAE_subcluster0	-1.093860926781278	1.802387709142464e-39	12_49975522_G_A	ECM organization1	8.573321053860555e-38
2_187178856_A_T-VAE_subcluster0	-1.0700544866757444	1.9329337327138484e-39	2_187178856_A_T	ECM organization1	9.185358008628568e-38
1_155765448_C_T-VAE_subcluster0	1.1891593508401774	1.9641289123816632e-39	1_155765448_C_T	ECM organization1	9.331334083563038e-38
19_39423362_G_A-VAE_subcluster0	-1.0087035921016505	2.0271537756402254e-39	19_39423362_G_A	ECM organization1	9.625775629414774e-38
5_14013298_A_G-VAE_subcluster0	-1.020015413940636	2.0355904499151227e-39	5_14013298_A_G	ECM organization1	9.664899095074717e-38
11_62582776_T_A-VAE_subcluster0	1.1573589766176955	2.108879775101901e-39	11_62582776_T_A	ECM organization1	1.0005919378348366e-37
3_75747577_A_T-VAE_subcluster0	1.0901712272352433	2.3392723032174813e-39	3_75747577_A_T	ECM organization1	1.1076689655547335e-37
17_41168028_A_G-VAE_subcluster0	-1.0660558039534056	2.5574121949111707e-39	17_41168028_A_G	ECM organization1	1.2094202572565616e-37
18_76443044_T_C-VAE_subcluster0	-1.0226729226212312	2.6092545935228027e-39	18_76443044_T_C	ECM organization1	1.2335993148573436e-37
8_8709529_C_A-VAE_subcluster0	1.4287724891538218	2.674519935145613e-39	8_8709529_C_A	ECM organization1	1.2640281322433957e-37
20_31820503_C_G-VAE_subcluster0	-1.0521975136557222	3.0486731698918686e-39	20_31820503_C_G	ECM organization1	1.437944865900666e-37
7_50504298_C_T-VAE_subcluster0	1.2465097776787668	3.2114394828776855e-39	7_50504298_C_T	ECM organization1	1.513136388978934e-37
5_180612606_C_T-VAE_subcluster0	-1.2485326092570497	3.5606290000704054e-39	5_180612606_C_T	ECM organization1	1.6750580847439684e-37
1_156647022_C_G-VAE_subcluster0	-1.0739145214608103	3.582216531539792e-39	1_156647022_C_G	ECM organization1	1.6848898929198914e-37
9_69980065_G_T-VAE_subcluster0	1.032019009781424	3.628913353354807e-39	9_69980065_G_T	ECM organization1	1.7064984505713645e-37
9_94760318_G_A-VAE_subcluster0	1.157883969048438	3.80053091965602e-39	9_94760318_G_A	ECM organization1	1.7859151443696642e-37
4_44595673_A_G-VAE_subcluster0	-1.0876828018572826	4.3429337494491417e-39	4_44595673_A_G	ECM organization1	2.036528937804208e-37
11_73773170_CT_C-VAE_subcluster0	-1.1528830645627122	4.419833000428257e-39	11_73773170_CT_C	ECM organization1	2.072093075676938e-37
23_79391962_A_C-VAE_subcluster0	1.0827215734538709	4.575877557263753e-39	23_79391962_A_C	ECM organization1	2.143880779064849e-37
18_75317131_A_G-VAE_subcluster0	-1.093670958112716	5.947718955925079e-39	18_75317131_A_G	ECM organization1	2.774135530622013e-37
12_51914237_T_C-VAE_subcluster0	-1.147006801456932	5.965871413673362e-39	12_51914237_T_C	ECM organization1	2.782513838127189e-37
6_149451311_C_T-VAE_subcluster0	-1.0505514287219724	6.175173896621509e-39	6_149451311_C_T	ECM organization1	2.8786147618131318e-37
19_51647834_A_G-VAE_subcluster0	1.2367705782735103	6.624579811914872e-39	19_51647834_A_G	ECM organization1	3.083765365571549e-37
1_238485443_C_G-VAE_subcluster0	1.1415264487458232	6.713687044580606e-39	1_238485443_C_G	ECM organization1	3.124502383120989e-37
2_131533339_G_A-VAE_subcluster0	1.028507426796191	7.092825121706381e-39	2_131533339_G_A	ECM organization1	3.2975024898365848e-37
4_119206905_A_C-VAE_subcluster0	-1.2883567682526793	7.6629828208165e-39	4_119206905_A_C	ECM organization1	3.5576177705328392e-37
2_48595242_G_A-VAE_subcluster0	1.0869454095231903	8.148089236991612e-39	2_48595242_G_A	ECM organization1	3.777758297696867e-37
21_46432171_G_A-VAE_subcluster0	-1.0474964039994656	8.672638700553203e-39	21_46432171_G_A	ECM organization1	4.015951507944688e-37
12_105248807_A_G-VAE_subcluster0	1.1853291283083274	8.795007308246977e-39	12_105248807_A_G	ECM organization1	4.071716900352139e-37
10_70618733_C_G-VAE_subcluster0	-1.0978494778543124	8.913115962602756e-39	10_70618733_C_G	ECM organization1	4.125550952101039e-37
9_124492071_A_C-VAE_subcluster0	-1.14325950014665	9.504476950734751e-39	9_124492071_A_C	ECM organization1	4.395114745059893e-37
11_130935439_T_C-VAE_subcluster0	-1.1252584653305038	9.541434305050055e-39	11_130935439_T_C	ECM organization1	4.41171862171454e-37
19_501843_C_A-VAE_subcluster0	-1.0532271347586617	9.703474622896128e-39	19_501843_C_A	ECM organization1	4.485441718742792e-37
5_141346068_G_A-VAE_subcluster0	-1.0651882220884157	1.0664834710568351e-38	5_141346068_G_A	ECM organization1	4.922008550582749e-37
13_20382502_A_G-VAE_subcluster0	1.112330194403098	1.0957614390662754e-38	13_20382502_A_G	ECM organization1	5.054193400533398e-37
23_154860563_T_C-VAE_subcluster0	-1.218308345155749	1.1261121807736395e-38	23_154860563_T_C	ECM organization1	5.192147809324439e-37
8_119001706_AAAAC_AAAACAAAC-VAE_subcluster0	1.1839615870675049	1.1404128921489639e-38	8_119001706_AAAAC_AAAACAAAC	ECM organization1	5.2569286878760605e-37
15_85785564_CT_C-VAE_subcluster0	-1.2210493883590376	1.2279356519989876e-38	15_85785564_CT_C	ECM organization1	5.653902935671756e-37
1_209805432_T_G-VAE_subcluster0	-1.1073900828956535	1.240161353767224e-38	1_209805432_T_G	ECM organization1	5.709121050896498e-37
4_83239126_G_A-VAE_subcluster0	1.2008576375348397	1.3110685163660188e-38	4_83239126_G_A	ECM organization1	6.02987443292386e-37
8_6925931_C_G-VAE_subcluster0	-1.0376044824575774	1.524382359893981e-38	8_6925931_C_G	ECM organization1	6.9927740728831e-37
2_227699195_C_T-VAE_subcluster0	1.0913420207330922	1.650480519539037e-38	2_227699195_C_T	ECM organization1	7.564370618146717e-37
6_135916021_G_A-VAE_subcluster0	1.136609324418845	1.9368913207866726e-38	6_135916021_G_A	ECM organization1	8.856853838629594e-37
6_87484134_C_G-VAE_subcluster0	1.1775745723075002	1.9609841532170807e-38	6_87484134_C_G	ECM organization1	8.965488307545708e-37
8_128557753_G_A-VAE_subcluster0	-1.2432021810589735	2.1304383080878703e-38	8_128557753_G_A	ECM organization1	9.724933917956135e-37
5_181229734_C_G-VAE_subcluster0	1.0631845481308773	2.2188223755953477e-38	5_181229734_C_G	ECM organization1	1.0119736526368569e-36
1_27890843_T_G-VAE_subcluster0	1.144990080654008	2.282214671148601e-38	1_27890843_T_G	ECM organization1	1.0405790117834485e-36
19_53408363_C_T-VAE_subcluster0	-1.1352005534884566	2.342634340245372e-38	19_53408363_C_T	ECM organization1	1.067795960514788e-36
1_12879834_T_G-VAE_subcluster0	-1.0267894809996791	2.6311428899357164e-38	1_12879834_T_G	ECM organization1	1.1971832605013708e-36
4_158171481_A_G-VAE_subcluster0	1.0181865588249916	2.807848256966542e-38	4_158171481_A_G	ECM organization1	1.276063122075428e-36
16_74903324_C_A-VAE_subcluster0	1.109130844151669	2.952493794150755e-38	16_74903324_C_A	ECM organization1	1.3407827298481313e-36
14_99949748_G_T-VAE_subcluster0	-1.0545782508005634	2.967005424221372e-38	14_99949748_G_T	ECM organization1	1.3472894189848786e-36
7_27168661_C_T-VAE_subcluster0	-1.1679121996205946	3.1348248447492114e-38	7_27168661_C_T	ECM organization1	1.422109669543942e-36
14_32685099_A_AC-VAE_subcluster0	1.2336165784294535	3.214742721659416e-38	14_32685099_A_AC	ECM organization1	1.457801481755055e-36
17_15632601_G_A-VAE_subcluster0	-1.0306436363803777	3.27315486136583e-38	17_15632601_G_A	ECM organization1	1.4837401261017111e-36
9_4662286_G_C-VAE_subcluster0	-1.0408115479363864	3.323422985729684e-38	9_4662286_G_C	ECM organization1	1.5062015502001726e-36
17_39971564_G_A-VAE_subcluster0	-1.0912155769639902	3.692770259537308e-38	17_39971564_G_A	ECM organization1	1.6704998499995808e-36
18_69895704_C_T-VAE_subcluster0	1.1079846894806031	4.1307496165134797e-38	18_69895704_C_T	ECM organization1	1.8649238724595783e-36
11_108510391_C_T-VAE_subcluster0	1.1487452384581152	4.822161526135885e-38	11_108510391_C_T	ECM organization1	2.1716042729646467e-36
1_234959697_A_G-VAE_subcluster0	1.2678366569202353	4.97738068844999e-38	1_234959697_A_G	ECM organization1	2.2404749637989408e-36
6_31138682_C_A-VAE_subcluster0	2.343203849179766	5.186135534694004e-38	6_31138682_C_A	ECM organization1	2.3329048545490867e-36
21_17796901_G_C-VAE_subcluster0	1.0754886418591612	5.340156361236819e-38	21_17796901_G_C	ECM organization1	2.4010489631380082e-36
8_144318103_G_T-VAE_subcluster0	1.0890826611886562	6.028715945805688e-38	8_144318103_G_T	ECM organization1	2.705422430135048e-36
6_119006467_C_T-VAE_subcluster0	1.010113605584223	6.437262070552182e-38	6_119006467_C_T	ECM organization1	2.8854538785953195e-36
2_21140454_C_A-VAE_subcluster0	1.0651290636148825	7.025120374769734e-38	2_21140454_C_A	ECM organization1	3.144350709581698e-36
1_56792709_G_T-VAE_subcluster0	1.0408488950956374	7.540873561051365e-38	1_56792709_G_T	ECM organization1	3.371496208088289e-36
3_156511228_C_T-VAE_subcluster0	1.060762263170372	7.582819856925367e-38	3_156511228_C_T	ECM organization1	3.3896827210651e-36
3_191385648_C_A-VAE_subcluster0	-1.086865305370085	7.70453345824983e-38	3_191385648_C_A	ECM organization1	3.442833878545204e-36
10_79810323_C_G-VAE_subcluster0	1.0657721448870716	8.003059827193578e-38	10_79810323_C_G	ECM organization1	3.573460431606068e-36
7_47303481_A_G-VAE_subcluster0	-1.087548204842918	8.007330202237733e-38	7_47303481_A_G	ECM organization1	3.575312857538862e-36
7_130733517_C_G-VAE_subcluster0	-1.0314488527112766	8.986802587610077e-38	7_130733517_C_G	ECM organization1	4.005346245769741e-36
9_89499290_G_A-VAE_subcluster0	-1.1356985614460604	9.261866389852808e-38	9_89499290_G_A	ECM organization1	4.1257490375933394e-36
4_143590795_A_G-VAE_subcluster0	-1.0939256143880052	9.740967680945131e-38	4_143590795_A_G	ECM organization1	4.335354178094704e-36
6_28207858_C_G-VAE_subcluster0	1.4947223348781675	9.763578966063944e-38	6_28207858_C_G	ECM organization1	4.3451543087200905e-36
2_167249185_T_G-VAE_subcluster0	-1.0153530297100708	1.0100558964722188e-37	2_167249185_T_G	ECM organization1	4.492944658362068e-36
4_113367751_C_A-VAE_subcluster0	-1.1758032576186612	1.0515326917078187e-37	4_113367751_C_A	ECM organization1	4.6743278420618496e-36
20_62881941_T_A-VAE_subcluster0	1.02882003952221	1.1079939368980427e-37	20_62881941_T_A	ECM organization1	4.920993099136792e-36
6_31848008_C_CA-VAE_subcluster0	1.8036717016926904	1.1802288518056398e-37	6_31848008_C_CA	ECM organization1	5.2349278298960487e-36
16_53044312_G_A-VAE_subcluster0	1.1969727410762123	1.20087497340372e-37	16_53044312_G_A	ECM organization1	5.324574498866876e-36
8_132418456_C_G-VAE_subcluster0	-1.0027642483635857	1.3114917450315429e-37	8_132418456_C_G	ECM organization1	5.8082012450286025e-36
7_17295275_T_C-VAE_subcluster0	1.111341336076599	1.344514680276618e-37	7_17295275_T_C	ECM organization1	5.952296094056119e-36
7_29080297_C_T-VAE_subcluster0	1.0424390577044296	1.3664281611678932e-37	7_29080297_C_T	ECM organization1	6.047577452955911e-36
14_24494620_G_A-VAE_subcluster0	-1.07253135405388	1.4251537710262625e-37	14_24494620_G_A	ECM organization1	6.303118437019439e-36
14_24064265_G_A-VAE_subcluster0	-1.0573221915344182	1.4490135435067498e-37	14_24064265_G_A	ECM organization1	6.405943963585133e-36
12_48963142_GA_G-VAE_subcluster0	-1.0998604320745182	1.5141149272367556e-37	12_48963142_GA_G	ECM organization1	6.688616808477758e-36
21_26215876_A_T-VAE_subcluster0	-1.156766435855873	1.8829440243089293e-37	21_26215876_A_T	ECM organization1	8.284657571191644e-36
6_73518283_A_G-VAE_subcluster0	-1.043007864514971	1.908942468739774e-37	6_73518283_A_G	ECM organization1	8.397034257508524e-36
23_155625120_T_A-VAE_subcluster0	-1.0655476059232083	2.427493045173449e-37	23_155625120_T_A	ECM organization1	1.0637250261693916e-35
3_154191415_G_A-VAE_subcluster0	-1.0934350857547368	2.4416203054752087e-37	3_154191415_G_A	ECM organization1	1.0698038653177628e-35
2_240881489_T_C-VAE_subcluster0	-1.082833194541322	2.64056331387e-37	2_240881489_T_C	ECM organization1	1.1555235819062309e-35
6_6332851_T_G-VAE_subcluster0	-1.0946773639450764	2.9934650372873505e-37	6_6332851_T_G	ECM organization1	1.3075008568794031e-35
2_43225479_C_T-VAE_subcluster0	-1.0354585087531758	3.1765791445817785e-37	2_43225479_C_T	ECM organization1	1.3861632316384221e-35
5_75405016_A_AAAC-VAE_subcluster0	1.1562623011612687	3.2254692207007743e-37	5_75405016_A_AAAC	ECM organization1	1.4071838225073506e-35
5_81345970_C_T-VAE_subcluster0	-1.060939701304774	3.236917308324331e-37	5_81345970_C_T	ECM organization1	1.4120524785677336e-35
9_102399570_C_T-VAE_subcluster0	-1.0798018777341472	3.2900245163465168e-37	9_102399570_C_T	ECM organization1	1.4347082801560029e-35
10_43461316_GTTTTTTTT_G-VAE_subcluster0	-1.0532689344721935	3.301009949666369e-37	10_43461316_GTTTTTTTT_G	ECM organization1	1.4393919475427694e-35
7_21854453_A_C-VAE_subcluster0	1.0400717766167815	3.4191403677584205e-37	7_21854453_A_C	ECM organization1	1.4897743890499758e-35
10_5727087_C_T-VAE_subcluster0	-1.0683264558447556	3.447949145184664e-37	10_5727087_C_T	ECM organization1	1.5020371988222094e-35
12_111749344_G_T-VAE_subcluster0	-1.0522285820376307	3.452240619789545e-37	12_111749344_G_T	ECM organization1	1.5037951948826777e-35
2_102508921_G_A-VAE_subcluster0	-1.0683975173327285	3.923163774518228e-37	2_102508921_G_A	ECM organization1	1.7045310717867049e-35
13_48616248_C_T-VAE_subcluster0	1.1187388971514023	4.073532182518571e-37	13_48616248_C_T	ECM organization1	1.7687380062062138e-35
14_44506308_G_A-VAE_subcluster0	-1.0081617551271929	4.339298009032276e-37	14_44506308_G_A	ECM organization1	1.8821588979664238e-35
17_43649623_C_T-VAE_subcluster0	1.1063171629867627	4.873345443297279e-37	17_43649623_C_T	ECM organization1	2.1092222512577173e-35
2_117839127_C_T-VAE_subcluster0	-1.0280458407449344	5.099748429522714e-37	2_117839127_C_T	ECM organization1	2.2055214393016687e-35
9_34655439_T_C-VAE_subcluster0	1.13504838167059	5.810269033220996e-37	9_34655439_T_C	ECM organization1	2.50726782615592e-35
2_178724514_G_A-VAE_subcluster0	-1.0588520186621917	6.57614406226218e-37	2_178724514_G_A	ECM organization1	2.832185756405756e-35
1_1049746_G_C-VAE_subcluster0	1.0657735341062469	6.98014399863362e-37	1_1049746_G_C	ECM organization1	3.003580553905267e-35
3_25670337_C_T-VAE_subcluster0	1.2014287810566804	7.2116617662112164e-37	3_25670337_C_T	ECM organization1	3.1019765790146956e-35
19_8491151_G_A-VAE_subcluster0	1.0333592832767169	7.913506945847097e-37	19_8491151_G_A	ECM organization1	3.3996819801826127e-35
12_133193510_G_A-VAE_subcluster0	-1.0746919807464732	9.007925604640244e-37	12_133193510_G_A	ECM organization1	3.862731628578109e-35
14_23386436_A_G-VAE_subcluster0	1.0691931789859324	9.65783540263056e-37	14_23386436_A_G	ECM organization1	4.1364107001033725e-35
15_40256959_C_T-VAE_subcluster0	1.052395609383464	9.93535642039961e-37	15_40256959_C_T	ECM organization1	4.252853464992129e-35
1_226349667_T_A-VAE_subcluster0	-1.0873202711233985	1.057071591656028e-36	1_226349667_T_A	ECM organization1	4.52034140384187e-35
2_159840794_C_A-VAE_subcluster0	-1.0753902880391049	1.132705506214703e-36	2_159840794_C_A	ECM organization1	4.83827983891811e-35
3_13868918_G_A-VAE_subcluster0	-1.0961635658143891	1.1750198352204018e-36	3_13868918_G_A	ECM organization1	5.016469719214255e-35
6_56628047_A_C-VAE_subcluster0	1.0233947205053937	1.218722189333018e-36	6_56628047_A_C	ECM organization1	5.199343848336324e-35
1_11668837_G_A-VAE_subcluster0	-1.0754792777792137	1.3190374596982705e-36	1_11668837_G_A	ECM organization1	5.619150462087043e-35
16_9499318_A_T-VAE_subcluster0	-1.0079306236146803	1.3784497390757367e-36	16_9499318_A_T	ECM organization1	5.868589387500307e-35
6_149945336_C_T-VAE_subcluster0	1.0746577493760106	1.3877596188178681e-36	6_149945336_C_T	ECM organization1	5.907283335569886e-35
2_231231694_A_AT-VAE_subcluster0	1.1790059485818614	1.5157524030516314e-36	2_231231694_A_AT	ECM organization1	6.444919539892693e-35
4_170168636_C_T-VAE_subcluster0	1.009846244288124	1.6950669793661398e-36	4_170168636_C_T	ECM organization1	7.193509368484667e-35
7_101037018_G_C-VAE_subcluster0	-1.0195961381877143	1.7017956309863643e-36	7_101037018_G_C	ECM organization1	7.22133406539057e-35
16_20564784_C_T-VAE_subcluster0	-1.1765748190247596	2.320490660919623e-36	16_20564784_C_T	ECM organization1	9.801420594144434e-35
19_37470707_T_TC-VAE_subcluster0	-1.1081962290066956	2.7660275853134897e-36	19_37470707_T_TC	ECM organization1	1.164657237679614e-34
3_134358628_C_G-VAE_subcluster0	-1.0739792657842102	2.855113827261268e-36	3_134358628_C_G	ECM organization1	1.2014099600079754e-34
18_74632046_G_A-VAE_subcluster0	1.0534800026673448	3.349100766253023e-36	18_74632046_G_A	ECM organization1	1.405832175444486e-34
5_1236763_T_C-VAE_subcluster0	-1.0423844448253423	3.7737631353483606e-36	5_1236763_T_C	ECM organization1	1.5811303203398007e-34
6_14115590_T_G-VAE_subcluster0	1.1349665418210888	3.787694570208963e-36	6_14115590_T_G	ECM organization1	1.5869220398887512e-34
2_173289535_A_G-VAE_subcluster0	-1.0575172268842878	4.299302250331344e-36	2_173289535_A_G	ECM organization1	1.7972702344415754e-34
19_41319286_C_T-VAE_subcluster0	1.4509727354502069	4.6879729024753264e-36	19_41319286_C_T	ECM organization1	1.9566861374173024e-34
12_9926928_C_T-VAE_subcluster0	1.0924419778940375	4.965843534627014e-36	12_9926928_C_T	ECM organization1	2.070076563183693e-34
5_109974054_C_G-VAE_subcluster0	-1.0510459827904577	5.0715326131214704e-36	5_109974054_C_G	ECM organization1	2.11329470458026e-34
7_93219274_T_G-VAE_subcluster0	-1.0167926989611746	5.1427658354465285e-36	7_93219274_T_G	ECM organization1	2.1426430650807184e-34
8_11332026_T_C-VAE_subcluster0	1.374104720840006	6.017693271807809e-36	8_11332026_T_C	ECM organization1	2.500852454205038e-34
17_43919350_C_G-VAE_subcluster0	-1.0129388206132142	6.829767389347528e-36	17_43919350_C_G	ECM organization1	2.8327261375378784e-34
4_182698472_T_C-VAE_subcluster0	1.1289189983221026	7.440873540734327e-36	4_182698472_T_C	ECM organization1	3.081881570892e-34
1_41044001_ATTG_A-VAE_subcluster0	-1.0261222695829335	7.751229331824132e-36	1_41044001_ATTG_A	ECM organization1	3.2082162401215797e-34
4_81154522_A_ACGGC-VAE_subcluster0	1.052890294559992	7.819303958520612e-36	4_81154522_A_ACGGC	ECM organization1	3.2359289586119763e-34
2_32662007_C_G-VAE_subcluster0	-1.0083380747384043	7.849140589176905e-36	2_32662007_C_G	ECM organization1	3.2479104451489267e-34
3_58233690_A_G-VAE_subcluster0	-1.4370428836104894	7.93926365467564e-36	3_58233690_A_G	ECM organization1	3.2847399244931743e-34
1_27335461_C_T-VAE_subcluster0	1.0109744519707944	8.180338269547656e-36	1_27335461_C_T	ECM organization1	3.3822416062316444e-34
5_151287346_A_G-VAE_subcluster0	1.0311373122199248	8.970671300994997e-36	5_151287346_A_G	ECM organization1	3.702706439012445e-34
8_128938153_C_T-VAE_subcluster0	1.0275762293818498	1.1493663739872645e-35	8_128938153_C_T	ECM organization1	4.724901750024138e-34
17_746539_T_C-VAE_subcluster0	1.0712218364864063	1.1623485088545344e-35	17_746539_T_C	ECM organization1	4.777266845656845e-34
3_141443286_C_G-VAE_subcluster0	-1.0407003466576796	1.1729112335349218e-35	3_141443286_C_G	ECM organization1	4.819937945829896e-34
5_73077034_A_G-VAE_subcluster0	-1.520818934571729	1.1770129392927979e-35	5_73077034_A_G	ECM organization1	4.836590428405396e-34
2_241274234_T_C-VAE_subcluster0	-1.164077311902728	1.2060065544392288e-35	2_241274234_T_C	ECM organization1	4.953236749274951e-34
23_155320059_T_C-VAE_subcluster0	-1.0440809428318365	1.2254099747067685e-35	23_155320059_T_C	ECM organization1	5.031522290954792e-34
10_45425257_C_T-VAE_subcluster0	1.1750856506625758	1.253083736543634e-35	10_45425257_C_T	ECM organization1	5.1432094292611495e-34
12_95208261_AT_A-VAE_subcluster0	-1.1232486833118724	1.2672231713815282e-35	12_95208261_AT_A	ECM organization1	5.200662579032893e-34
17_66786963_G_A-VAE_subcluster0	-1.0189100541098226	1.4766415551355564e-35	17_66786963_G_A	ECM organization1	6.0441522177097166e-34
17_6780646_G_A-VAE_subcluster0	-1.0364872414439674	1.7893153068878153e-35	17_6780646_G_A	ECM organization1	7.300177317154168e-34
2_39905288_G_T-VAE_subcluster0	-1.013508056394674	1.864021162256916e-35	2_39905288_G_T	ECM organization1	7.600006456196507e-34
3_51861677_G_A-VAE_subcluster0	1.1336145096349732	1.8927112828170016e-35	3_51861677_G_A	ECM organization1	7.71462637204114e-34
16_23647135_GT_G-VAE_subcluster0	1.0381209015961403	1.9819766018013428e-35	16_23647135_GT_G	ECM organization1	8.07275594858995e-34
22_22898847_A_T-VAE_subcluster0	1.0974811411411405	2.0086774338355475e-35	22_22898847_A_T	ECM organization1	8.179242400832564e-34
11_23692789_T_C-VAE_subcluster0	-1.0567991540579675	2.269547916835917e-35	11_23692789_T_C	ECM organization1	9.221553510788092e-34
9_112870618_G_A-VAE_subcluster0	-1.1406933280060965	2.2876186785756327e-35	9_112870618_G_A	ECM organization1	9.29369252043362e-34
6_163231041_A_G-VAE_subcluster0	1.0165156974318272	2.292761820062373e-35	6_163231041_A_G	ECM organization1	9.314071810276949e-34
3_193314086_C_T-VAE_subcluster0	-1.0364189632728342	2.301186109994784e-35	3_193314086_C_T	ECM organization1	9.347648116503094e-34
3_116397395_C_A-VAE_subcluster0	1.0582626934157373	3.011474937368808e-35	3_116397395_C_A	ECM organization1	1.2180192283652003e-33
7_77082980_G_A-VAE_subcluster0	-1.1117821047021532	3.04405512625005e-35	7_77082980_G_A	ECM organization1	1.2310609870641368e-33
1_21336537_A_C-VAE_subcluster0	-1.0028529957549446	3.166964548561743e-35	1_21336537_A_C	ECM organization1	1.2799743879430405e-33
17_44356544_G_T-VAE_subcluster0	1.0249015013767868	3.193057430973701e-35	17_44356544_G_T	ECM organization1	1.2904136742412604e-33
8_78355817_A_C-VAE_subcluster0	1.0532232230561314	3.250278685903103e-35	8_78355817_A_C	ECM organization1	1.3130508135606742e-33
19_13089962_CAGG_C-VAE_subcluster0	-1.143151678554181	3.2800947849106625e-35	19_13089962_CAGG_C	ECM organization1	1.324950177740566e-33
3_46903510_G_A-VAE_subcluster0	-1.112067223925045	3.306789462443605e-35	3_46903510_G_A	ECM organization1	1.33558620658552e-33
2_206765614_C_T-VAE_subcluster0	-1.0143276182883862	3.594915049989476e-35	2_206765614_C_T	ECM organization1	1.4496457309557877e-33
9_98800544_CT_C-VAE_subcluster0	1.160200581796624	3.7591408796643606e-35	9_98800544_CT_C	ECM organization1	1.5145597578269918e-33
16_79376110_GA_G-VAE_subcluster0	-1.0909760439908145	4.066202050251081e-35	16_79376110_GA_G	ECM organization1	1.6363895136377808e-33
12_7099910_C_T-VAE_subcluster0	-1.071717209446511	4.580336503890144e-35	12_7099910_C_T	ECM organization1	1.8389879213636218e-33
19_49469594_TTTTTGAGACAGAGTCTCAC_T-VAE_subcluster0	1.0168389540222844	4.893658534765548e-35	19_49469594_TTTTTGAGACAGAGTCTCAC_T	ECM organization1	1.9622108485158345e-33
16_72150730_C_T-VAE_subcluster0	1.1846334738933608	5.019348600741948e-35	16_72150730_C_T	ECM organization1	2.0116477305339655e-33
5_135132061_C_A-VAE_subcluster0	-1.0248721048533616	5.260845932417309e-35	5_135132061_C_A	ECM organization1	2.1067962697931962e-33
4_161385848_T_C-VAE_subcluster0	1.0063469594675856	5.613788260888616e-35	4_161385848_T_C	ECM organization1	2.2457194282102278e-33
9_76703904_T_G-VAE_subcluster0	1.0421654770216973	5.848193958924722e-35	9_76703904_T_G	ECM organization1	2.3376438008845972e-33
6_41742303_C_T-VAE_subcluster0	1.064935822123583	5.849348714694787e-35	6_41742303_C_T	ECM organization1	2.338073564874791e-33
1_65608269_C_T-VAE_subcluster0	1.4734725844630203	7.830134557104301e-35	1_65608269_C_T	ECM organization1	3.113765347248268e-33
1_206473875_C_T-VAE_subcluster0	-1.0332528843455662	8.364758781961504e-35	1_206473875_C_T	ECM organization1	3.322677874911713e-33
18_57147794_G_T-VAE_subcluster0	1.0618351684259055	8.718195042465176e-35	18_57147794_G_T	ECM organization1	3.4603570204309075e-33
5_176982573_G_A-VAE_subcluster0	1.077424382140203	1.0039032095202427e-34	5_176982573_G_A	ECM organization1	3.974945475224833e-33
1_119007857_A_C-VAE_subcluster0	-1.0572057186238728	1.0058461244608931e-34	1_119007857_A_C	ECM organization1	3.982423708326728e-33
3_45595738_G_C-VAE_subcluster0	1.0220612515804854	1.0376299795882838e-34	3_45595738_G_C	ECM organization1	4.105774510353674e-33
8_9936091_A_C-VAE_subcluster0	-1.7244414942718267	1.07631776046049e-34	8_9936091_A_C	ECM organization1	4.256105408718576e-33
11_108251006_G_A-VAE_subcluster0	1.108846480699014	1.3371273672738523e-34	11_108251006_G_A	ECM organization1	5.268140504800114e-33
1_10481236_C_T-VAE_subcluster0	-1.127912082754262	1.3999687086176518e-34	1_10481236_C_T	ECM organization1	5.5121799914174216e-33
7_77635823_G_A-VAE_subcluster0	1.029813815124864	1.46576292976358e-34	7_77635823_G_A	ECM organization1	5.7652079268425656e-33
7_94046810_G_GT-VAE_subcluster0	1.010807036064973	1.4970192791297732e-34	7_94046810_G_GT	ECM organization1	5.8856250161379884e-33
20_45812764_C_G-VAE_subcluster0	-1.0959945084210152	1.5257301907042182e-34	20_45812764_C_G	ECM organization1	5.996176396897876e-33
17_21214602_T_C-VAE_subcluster0	-1.004124326707598	1.6040056852981035e-34	17_21214602_T_C	ECM organization1	6.298324758218349e-33
20_34048672_C_T-VAE_subcluster0	-1.2508492049876694	1.630917458731169e-34	20_34048672_C_T	ECM organization1	6.401857731441151e-33
5_158800683_G_C-VAE_subcluster0	1.1270229137796492	1.7393368135779491e-34	5_158800683_G_C	ECM organization1	6.820510601749269e-33
9_22767822_A_C-VAE_subcluster0	1.059648985489232	1.7815879468244832e-34	9_22767822_A_C	ECM organization1	6.98348763847219e-33
18_47247011_A_T-VAE_subcluster0	1.0188655858199065	1.8249227498681861e-34	18_47247011_A_T	ECM organization1	7.149917112753652e-33
9_92078039_C_T-VAE_subcluster0	-1.190261808467438	1.954077314338334e-34	9_92078039_C_T	ECM organization1	7.646043300188464e-33
4_105445052_T_C-VAE_subcluster0	1.1170175687718966	2.082588569514882e-34	4_105445052_T_C	ECM organization1	8.139133069273265e-33
19_18075808_T_C-VAE_subcluster0	-1.1951132589017728	2.525666030359029e-34	19_18075808_T_C	ECM organization1	9.835559143058752e-33
10_94338736_T_A-VAE_subcluster0	1.015658693947675	2.679073824032553e-34	10_94338736_T_A	ECM organization1	1.0421223248926628e-32
3_101779233_A_G-VAE_subcluster0	-1.004847172994489	2.702441766563981e-34	3_101779233_A_G	ECM organization1	1.0510729429207688e-32
1_205145537_G_T-VAE_subcluster0	-1.4033677867593788	3.125189364457407e-34	1_205145537_G_T	ECM organization1	1.212491993032188e-32
5_110568548_C_T-VAE_subcluster0	-1.024467552216929	3.540630183160029e-34	5_110568548_C_T	ECM organization1	1.370414178150362e-32
21_39765636_C_G-VAE_subcluster0	-1.0640248374794743	3.641435453542749e-34	21_39765636_C_G	ECM organization1	1.4086702238011772e-32
22_30461386_A_C-VAE_subcluster0	-1.0504470927483434	3.85843652942991e-34	22_30461386_A_C	ECM organization1	1.490829329404129e-32
5_131234666_G_T-VAE_subcluster0	1.1098017011098134	3.958807533582629e-34	5_131234666_G_T	ECM organization1	1.5291080196252943e-32
9_27628442_T_C-VAE_subcluster0	1.0450786784499695	4.108870224932082e-34	9_27628442_T_C	ECM organization1	1.5861318999961322e-32
10_58246844_C_A-VAE_subcluster0	-1.0825446159310623	4.933212093687058e-34	10_58246844_C_A	ECM organization1	1.8985611551884184e-32
5_175277014_A_T-VAE_subcluster0	1.0371210283121255	4.995208254043356e-34	5_175277014_A_T	ECM organization1	1.922042834138479e-32
10_5394453_C_G-VAE_subcluster0	-1.0457694012388403	5.124516137153018e-34	10_5394453_C_G	ECM organization1	1.9711262628135428e-32
5_75104561_G_C-VAE_subcluster0	1.1378517289016232	5.4456847905160366e-34	5_75104561_G_C	ECM organization1	2.092607480677468e-32
1_157099469_A_C-VAE_subcluster0	-1.0204875856674045	5.51800937327546e-34	1_157099469_A_C	ECM organization1	2.1198726739671134e-32
12_114904253_A_G-VAE_subcluster0	1.0095777503490484	5.856973377112268e-34	12_114904253_A_G	ECM organization1	2.2477125295776022e-32
20_2815150_A_G-VAE_subcluster0	-1.0889714122515062	5.994258936068795e-34	20_2815150_A_G	ECM organization1	2.29898652750453e-32
9_129104903_C_CT-VAE_subcluster0	-1.1565154933717796	7.80408469505118e-34	9_129104903_C_CT	ECM organization1	2.979844439422067e-32
12_7617180_G_A-VAE_subcluster0	-1.5447692055864335	8.498155941217622e-34	12_7617180_G_A	ECM organization1	3.239346583034531e-32
6_54308623_T_G-VAE_subcluster0	-1.0766870927794714	8.537533151608099e-34	6_54308623_T_G	ECM organization1	3.25380757628995e-32
13_49664222_G_A-VAE_subcluster0	-1.023357634891918	9.464391088828864e-34	13_49664222_G_A	ECM organization1	3.6000901919777337e-32
9_3203467_C_T-VAE_subcluster0	1.0356564939199908	1.097853706188972e-33	9_3203467_C_T	ECM organization1	4.164881033123427e-32
5_90802875_A_G-VAE_subcluster0	-1.0111533522845786	1.3014916896137307e-33	5_90802875_A_G	ECM organization1	4.9226644464089407e-32
6_42106671_G_A-VAE_subcluster0	-1.076484728584356	1.397499955128521e-33	6_42106671_G_A	ECM organization1	5.279408928702896e-32
1_120045409_G_A-VAE_subcluster0	1.080046865633707	1.4743962388016545e-33	1_120045409_G_A	ECM organization1	5.563393146136032e-32
3_126542364_C_T-VAE_subcluster0	1.238542041371416	1.4934428219632833e-33	3_126542364_C_T	ECM organization1	5.63395963052426e-32
2_134936151_CT_C-VAE_subcluster0	1.102050316026844	1.857364963861905e-33	2_134936151_CT_C	ECM organization1	6.979950730881122e-32
17_58508511_G_C-VAE_subcluster0	1.0830785526803437	1.896560523198965e-33	17_58508511_G_C	ECM organization1	7.123966075547547e-32
20_46613719_G_A-VAE_subcluster0	1.0435106057754036	1.99384011076654e-33	20_46613719_G_A	ECM organization1	7.481337057268292e-32
10_99804058_G_A-VAE_subcluster0	1.0760509048713376	2.0258280467249888e-33	10_99804058_G_A	ECM organization1	7.598645242139481e-32
2_219271629_G_C-VAE_subcluster0	-1.066742056099014	2.143881601904652e-33	2_219271629_G_C	ECM organization1	8.032526954378199e-32
2_68392314_A_G-VAE_subcluster0	-1.023794926599227	2.1627068328819306e-33	2_68392314_A_G	ECM organization1	8.102129769500301e-32
12_40175143_G_A-VAE_subcluster0	-1.015266200343844	2.6076461746267728e-33	12_40175143_G_A	ECM organization1	9.735973595051071e-32
19_15684880_G_C-VAE_subcluster0	1.1544943084399262	2.8601735169981228e-33	19_15684880_G_C	ECM organization1	1.0662688394512248e-31
9_16903368_G_A-VAE_subcluster0	1.245382657779649	3.4210444165807933e-33	9_16903368_G_A	ECM organization1	1.2713271021874039e-31
17_2037754_A_G-VAE_subcluster0	-1.0236452427999116	3.833416761037823e-33	17_2037754_A_G	ECM organization1	1.4212822780829367e-31
12_94226656_G_T-VAE_subcluster0	-1.0067970854672577	4.6132775743059684e-33	12_94226656_G_T	ECM organization1	1.7042508503255775e-31
11_118534353_A_G-VAE_subcluster0	-1.155005365076469	4.712427305227458e-33	11_118534353_A_G	ECM organization1	1.7401568485699934e-31
7_2256917_A_G-VAE_subcluster0	1.345208175221409	4.9204723175252854e-33	7_2256917_A_G	ECM organization1	1.8153612902880024e-31
3_49445496_CT_C-VAE_subcluster0	1.2882763792994585	5.107896054247697e-33	3_49445496_CT_C	ECM organization1	1.883090412628524e-31
9_136267463_C_T-VAE_subcluster0	1.0411161766710155	5.805464184105972e-33	9_136267463_C_T	ECM organization1	2.13543363434218e-31
2_54782978_T_C-VAE_subcluster0	1.037228743103476	5.8317357922699635e-33	2_54782978_T_C	ECM organization1	2.1448017331303213e-31
2_45651621_G_T-VAE_subcluster0	-1.0688429369862569	6.403271654034509e-33	2_45651621_G_T	ECM organization1	2.351468830574045e-31
20_38790643_T_C-VAE_subcluster0	1.063961802223362	7.450564675801241e-33	20_38790643_T_C	ECM organization1	2.7279148271238387e-31
14_34732204_G_T-VAE_subcluster0	1.04981301301185	7.935431536276339e-33	14_34732204_G_T	ECM organization1	2.9024028822944043e-31
11_57309346_T_G-VAE_subcluster0	1.0310300179033192	8.217602829634966e-33	11_57309346_T_G	ECM organization1	3.004036728412586e-31
17_72038048_A_T-VAE_subcluster0	-1.0598074044029149	8.426331913711407e-33	17_72038048_A_T	ECM organization1	3.0788839734273022e-31
5_72461049_C_T-VAE_subcluster0	1.0613029325675896	8.852452132568801e-33	5_72461049_C_T	ECM organization1	3.2320505628542904e-31
23_106034370_C_A-VAE_subcluster0	1.0230809569709065	9.166299290970392e-33	23_106034370_C_A	ECM organization1	3.3447661121413303e-31
22_22201720_G_C-VAE_subcluster0	1.0115431541905788	9.445687172556752e-33	22_22201720_G_C	ECM organization1	3.4450024660370205e-31
6_113125433_C_T-VAE_subcluster0	-1.14628909809945	1.1916475854321908e-32	6_113125433_C_T	ECM organization1	4.326480351312917e-31
1_200021651_A_G-VAE_subcluster0	1.1951943221900725	1.7238561306186156e-32	1_200021651_A_G	ECM organization1	6.214435344901911e-31
20_33217602_C_A-VAE_subcluster0	-1.0866775620281792	1.793754547968099e-32	20_33217602_C_A	ECM organization1	6.460786942255175e-31
8_32555762_C_G-VAE_subcluster0	1.0172445481078871	1.8470116043872083e-32	8_32555762_C_G	ECM organization1	6.648777770770911e-31
17_40751280_T_G-VAE_subcluster0	1.082127350747314	2.094220746985944e-32	17_40751280_T_G	ECM organization1	7.521524349521397e-31
17_59033908_A_C-VAE_subcluster0	1.0156943952576574	2.206318114563259e-32	17_59033908_A_C	ECM organization1	7.91532218643583e-31
15_93145228_C_T-VAE_subcluster0	1.0334924896509343	2.4455408449421826e-32	15_93145228_C_T	ECM organization1	8.757934201974738e-31
19_46794356_A_G-VAE_subcluster0	1.112114773385308	2.4691763746394287e-32	19_46794356_A_G	ECM organization1	8.841176183820861e-31
3_56815721_T_C-VAE_subcluster1	8.647657942610644	0.0	3_56815721_T_C	Platelet	0.0
5_132373340_T_TAATA-VAE_subcluster1	5.91782965566239	0.0	5_132373340_T_TAATA	Platelet	0.0
7_106727158_A_C-VAE_subcluster1	-5.588464184063101	0.0	7_106727158_A_C	Platelet	0.0
12_54318524_G_A-VAE_subcluster1	5.534989465907652	0.0	12_54318524_G_A	Platelet	0.0
8_105569300_A_T-VAE_subcluster1	-5.2561123195894695	0.0	8_105569300_A_T	Platelet	0.0
10_63288546_C_A-VAE_subcluster1	5.124627024928083	0.0	10_63288546_C_A	Platelet	0.0
10_63584430_T_TAAA-VAE_subcluster1	4.82267907432389	0.0	10_63584430_T_TAAA	Platelet	0.0
17_29472256_G_GT-VAE_subcluster1	-4.658392855976194	0.0	17_29472256_G_GT	Platelet	0.0
19_55027704_T_G-VAE_subcluster1	4.28451054452301	0.0	19_55027704_T_G	Platelet	0.0
9_4744743_T_C-VAE_subcluster1	4.110985284898024	0.0	9_4744743_T_C	Platelet	0.0
11_268927_C_T-VAE_subcluster1	4.070571809200198	0.0	11_268927_C_T	Platelet	0.0
1_205229153_TTGTG_T-VAE_subcluster1	3.991484126097506	0.0	1_205229153_TTGTG_T	Platelet	0.0
3_123114156_C_T-VAE_subcluster1	-3.919561250425609	0.0	3_123114156_C_T	Platelet	0.0
19_16081815_G_A-VAE_subcluster1	3.642564740575352	0.0	19_16081815_G_A	Platelet	0.0
6_31600215_G_GT-VAE_subcluster1	3.5831583856103584	0.0	6_31600215_G_GT	Platelet	0.0
12_6185621_AC_A-VAE_subcluster1	-3.527678917634888	0.0	12_6185621_AC_A	Platelet	0.0
14_23286398_A_G-VAE_subcluster1	-3.255654457048483	0.0	14_23286398_A_G	Platelet	0.0
6_31271824_C_T-VAE_subcluster1	3.2292209412249977	0.0	6_31271824_C_T	Platelet	0.0
12_121779004_A_G-VAE_subcluster1	-3.2083834653786374	0.0	12_121779004_A_G	Platelet	0.0
15_57242031_T_G-VAE_subcluster1	3.1666454991811976	0.0	15_57242031_T_G	Platelet	0.0
5_132060785_C_T-VAE_subcluster1	3.145407376211496	0.0	5_132060785_C_T	Platelet	0.0
3_18269920_G_A-VAE_subcluster1	3.0845476393392413	0.0	3_18269920_G_A	Platelet	0.0
2_69937708_G_A-VAE_subcluster1	-3.058687608986208	0.0	2_69937708_G_A	Platelet	0.0
1_247858445_G_A-VAE_subcluster1	-3.0485098958386248	0.0	1_247858445_G_A	Platelet	0.0
8_143925453_C_T-VAE_subcluster1	3.036851178895632	0.0	8_143925453_C_T	Platelet	0.0
2_187511066_G_A-VAE_subcluster1	3.0337940627481967	0.0	2_187511066_G_A	Platelet	0.0
7_80653320_G_A-VAE_subcluster1	3.0248110800013044	0.0	7_80653320_G_A	Platelet	0.0
6_69837183_G_A-VAE_subcluster1	3.003696170743613	0.0	6_69837183_G_A	Platelet	0.0
2_68406152_A_T-VAE_subcluster1	-2.998223884676682	0.0	2_68406152_A_T	Platelet	0.0
1_45521902_C_A-VAE_subcluster1	-2.9708114233046143	0.0	1_45521902_C_A	Platelet	0.0
6_32403039_G_A-VAE_subcluster1	2.927361604069161	0.0	6_32403039_G_A	Platelet	0.0
3_47454974_G_A-VAE_subcluster1	2.8595899199884074	0.0	3_47454974_G_A	Platelet	0.0
1_196852736_C_T-VAE_subcluster1	2.825691275201279	0.0	1_196852736_C_T	Platelet	0.0
12_7988927_T_C-VAE_subcluster1	2.8201228706591857	0.0	12_7988927_T_C	Platelet	0.0
5_125005566_T_A-VAE_subcluster1	2.819561790758762	0.0	5_125005566_T_A	Platelet	0.0
2_31234288_GGGGACCCCGGCTT_G-VAE_subcluster1	2.8052825145669926	0.0	2_31234288_GGGGACCCCGGCTT_G	Platelet	0.0
5_131758883_G_A-VAE_subcluster1	-2.801552411664282	0.0	5_131758883_G_A	Platelet	0.0
5_56859845_A_G-VAE_subcluster1	2.736086918462774	0.0	5_56859845_A_G	Platelet	0.0
10_117201263_T_C-VAE_subcluster1	-2.6808976261193624	0.0	10_117201263_T_C	Platelet	0.0
2_112740989_A_G-VAE_subcluster1	-2.680201072203743	0.0	2_112740989_A_G	Platelet	0.0
15_64782727_G_GA-VAE_subcluster1	2.668922197481309	0.0	15_64782727_G_GA	Platelet	0.0
5_131269118_T_A-VAE_subcluster1	-2.656209692601094	0.0	5_131269118_T_A	Platelet	0.0
14_100706960_C_T-VAE_subcluster1	-2.653466703777484	0.0	14_100706960_C_T	Platelet	0.0
13_48024987_G_A-VAE_subcluster1	-2.640555457725501	0.0	13_48024987_G_A	Platelet	0.0
21_44627716_A_G-VAE_subcluster1	-2.640211026204825	0.0	21_44627716_A_G	Platelet	0.0
2_203346_G_A-VAE_subcluster1	2.6398517771518435	0.0	2_203346_G_A	Platelet	0.0
7_130273680_T_C-VAE_subcluster1	-2.6350865460626536	0.0	7_130273680_T_C	Platelet	0.0
2_74653412_C_T-VAE_subcluster1	-2.625197971512718	0.0	2_74653412_C_T	Platelet	0.0
5_150676745_C_A-VAE_subcluster1	2.6119551835235364	0.0	5_150676745_C_A	Platelet	0.0
16_28596296_T_C-VAE_subcluster1	-2.611953981804882	0.0	16_28596296_T_C	Platelet	0.0
15_49987465_T_C-VAE_subcluster1	-2.6104006831127142	0.0	15_49987465_T_C	Platelet	0.0
19_11806360_G_T-VAE_subcluster1	2.580114820058194	0.0	19_11806360_G_T	Platelet	0.0
12_64611299_C_G-VAE_subcluster1	2.57971586991358	0.0	12_64611299_C_G	Platelet	0.0
20_19302628_T_C-VAE_subcluster1	2.577701397852909	0.0	20_19302628_T_C	Platelet	0.0
17_35549840_G_T-VAE_subcluster1	2.55709215780042	0.0	17_35549840_G_T	Platelet	0.0
11_88167277_G_A-VAE_subcluster1	-2.5393075790832857	0.0	11_88167277_G_A	Platelet	0.0
12_105089685_T_C-VAE_subcluster1	2.5327432515959454	0.0	12_105089685_T_C	Platelet	0.0
9_137506021_G_C-VAE_subcluster1	-2.5262609883113525	0.0	9_137506021_G_C	Platelet	0.0
7_38257708_G_A-VAE_subcluster1	-2.5168659484632063	0.0	7_38257708_G_A	Platelet	0.0
19_12273765_T_C-VAE_subcluster1	-2.504756201759219	0.0	19_12273765_T_C	Platelet	0.0
16_49378510_G_A-VAE_subcluster1	2.50143210958539	0.0	16_49378510_G_A	Platelet	0.0
12_49852699_C_A-VAE_subcluster1	-2.5007690969592185	0.0	12_49852699_C_A	Platelet	0.0
20_44255577_G_C-VAE_subcluster1	-2.4907515180649646	0.0	20_44255577_G_C	Platelet	0.0
2_156137166_C_T-VAE_subcluster1	2.4881969578578182	0.0	2_156137166_C_T	Platelet	0.0
22_17108319_C_T-VAE_subcluster1	-2.482083646174814	0.0	22_17108319_C_T	Platelet	0.0
6_125301686_A_G-VAE_subcluster1	-2.4820454193587635	0.0	6_125301686_A_G	Platelet	0.0
23_154712586_G_A-VAE_subcluster1	2.480940011405394	0.0	23_154712586_G_A	Platelet	0.0
9_88831928_GACAGT_G-VAE_subcluster1	-2.4804828326471755	0.0	9_88831928_GACAGT_G	Platelet	0.0
3_133761348_C_T-VAE_subcluster1	2.473384460841654	0.0	3_133761348_C_T	Platelet	0.0
2_111429464_A_G-VAE_subcluster1	-2.472362120588659	0.0	2_111429464_A_G	Platelet	0.0
11_65641466_C_T-VAE_subcluster1	2.472189793800934	0.0	11_65641466_C_T	Platelet	0.0
12_56138225_C_T-VAE_subcluster1	-2.471610426522351	0.0	12_56138225_C_T	Platelet	0.0
3_191359317_GAATC_G-VAE_subcluster1	-2.4692282244548527	0.0	3_191359317_GAATC_G	Platelet	0.0
19_10291455_T_C-VAE_subcluster1	2.4682326274949453	0.0	19_10291455_T_C	Platelet	0.0
18_60295629_G_T-VAE_subcluster1	-2.4631799532089147	0.0	18_60295629_G_T	Platelet	0.0
19_35511491_C_T-VAE_subcluster1	2.4541336184306872	0.0	19_35511491_C_T	Platelet	0.0
3_149660283_A_G-VAE_subcluster1	-2.4538986731283385	0.0	3_149660283_A_G	Platelet	0.0
15_99236825_T_C-VAE_subcluster1	-2.451003211493802	0.0	15_99236825_T_C	Platelet	0.0
17_19742625_A_C-VAE_subcluster1	-2.448066178883922	0.0	17_19742625_A_C	Platelet	0.0
12_29362595_CA_C-VAE_subcluster1	-2.4402658405298605	0.0	12_29362595_CA_C	Platelet	0.0
11_117409801_C_G-VAE_subcluster1	2.4356374862766743	0.0	11_117409801_C_G	Platelet	0.0
2_218429466_A_C-VAE_subcluster1	2.4323117705191635	0.0	2_218429466_A_C	Platelet	0.0
6_409826_GTCT_G-VAE_subcluster1	-2.429012497513798	0.0	6_409826_GTCT_G	Platelet	0.0
10_79404390_C_T-VAE_subcluster1	2.4283931299400554	0.0	10_79404390_C_T	Platelet	0.0
9_128166354_C_T-VAE_subcluster1	-2.427889083306772	0.0	9_128166354_C_T	Platelet	0.0
2_69448926_G_A-VAE_subcluster1	-2.41876048175463	0.0	2_69448926_G_A	Platelet	0.0
4_55348429_A_G-VAE_subcluster1	-2.4179634228548688	0.0	4_55348429_A_G	Platelet	0.0
8_107673389_T_C-VAE_subcluster1	-2.4170953600908995	0.0	8_107673389_T_C	Platelet	0.0
2_238107833_G_C-VAE_subcluster1	2.4125420419688703	0.0	2_238107833_G_C	Platelet	0.0
7_156676485_C_T-VAE_subcluster1	-2.411235189260446	0.0	7_156676485_C_T	Platelet	0.0
11_50376681_T_C-VAE_subcluster1	2.4098636764684724	0.0	11_50376681_T_C	Platelet	0.0
11_49059038_C_CGGGTCTATG-VAE_subcluster1	-2.40748310725054	0.0	11_49059038_C_CGGGTCTATG	Platelet	0.0
1_211479040_T_A-VAE_subcluster1	-2.4068113791479995	0.0	1_211479040_T_A	Platelet	0.0
3_13358286_G_A-VAE_subcluster1	2.406278685003436	0.0	3_13358286_G_A	Platelet	0.0
17_79174320_GCACA_G-VAE_subcluster1	-2.401826546802968	0.0	17_79174320_GCACA_G	Platelet	0.0
4_17709541_T_C-VAE_subcluster1	-2.3987732581967727	0.0	4_17709541_T_C	Platelet	0.0
16_3103199_A_C-VAE_subcluster1	2.39544254956742	0.0	16_3103199_A_C	Platelet	0.0
18_61993228_C_T-VAE_subcluster1	2.3944270562250813	0.0	18_61993228_C_T	Platelet	0.0
14_52470633_C_T-VAE_subcluster1	-2.391669919479525	0.0	14_52470633_C_T	Platelet	0.0
20_33396793_A_G-VAE_subcluster1	-2.385958573386217	0.0	20_33396793_A_G	Platelet	0.0
11_827317_G_A-VAE_subcluster1	-2.3821154846056	0.0	11_827317_G_A	Platelet	0.0
7_50197900_G_A-VAE_subcluster1	-2.38124483053982	0.0	7_50197900_G_A	Platelet	0.0
4_8465430_A_G-VAE_subcluster1	2.379034375873361	0.0	4_8465430_A_G	Platelet	0.0
10_113583298_G_C-VAE_subcluster1	-2.3779485305060275	0.0	10_113583298_G_C	Platelet	0.0
14_20449506_T_C-VAE_subcluster1	-2.375551181430493	0.0	14_20449506_T_C	Platelet	0.0
3_184372454_C_T-VAE_subcluster1	2.366614801593081	0.0	3_184372454_C_T	Platelet	0.0
22_19724232_C_T-VAE_subcluster1	2.3526884282028915	0.0	22_19724232_C_T	Platelet	0.0
19_36379726_A_G-VAE_subcluster1	-2.351513380118051	0.0	19_36379726_A_G	Platelet	0.0
23_119693354_A_C-VAE_subcluster1	-2.3509039360277786	0.0	23_119693354_A_C	Platelet	0.0
9_133255929_C_T-VAE_subcluster1	-2.3508576181601235	0.0	9_133255929_C_T	Platelet	0.0
2_159243822_A_G-VAE_subcluster1	-2.348701855927849	0.0	2_159243822_A_G	Platelet	0.0
3_119431989_C_T-VAE_subcluster1	2.348247039744357	0.0	3_119431989_C_T	Platelet	0.0
15_90970444_T_C-VAE_subcluster1	2.3431296734301723	0.0	15_90970444_T_C	Platelet	0.0
20_23879541_A_G-VAE_subcluster1	-2.342538952108049	0.0	20_23879541_A_G	Platelet	0.0
7_142957921_G_A-VAE_subcluster1	2.342028716084566	0.0	7_142957921_G_A	Platelet	0.0
14_63773159_T_TTTTA-VAE_subcluster1	2.3378924395606857	0.0	14_63773159_T_TTTTA	Platelet	0.0
1_238410269_C_T-VAE_subcluster1	-2.335619364353492	0.0	1_238410269_C_T	Platelet	0.0
15_44378276_C_T-VAE_subcluster1	-2.334198053001885	0.0	15_44378276_C_T	Platelet	0.0
17_44261577_T_C-VAE_subcluster1	-2.331847958096412	0.0	17_44261577_T_C	Platelet	0.0
6_163926594_G_T-VAE_subcluster1	2.328981473162022	0.0	6_163926594_G_T	Platelet	0.0
18_46082513_G_A-VAE_subcluster1	-2.328516635061417	0.0	18_46082513_G_A	Platelet	0.0
22_30292670_C_T-VAE_subcluster1	-2.3279719977809874	0.0	22_30292670_C_T	Platelet	0.0
18_9484950_TA_T-VAE_subcluster1	-2.327350081469448	0.0	18_9484950_TA_T	Platelet	0.0
1_234629179_G_A-VAE_subcluster1	2.3246887431264414	0.0	1_234629179_G_A	Platelet	0.0
7_77266359_A_C-VAE_subcluster1	-2.324535634102124	0.0	7_77266359_A_C	Platelet	0.0
2_218696533_T_G-VAE_subcluster1	2.3213656289075115	0.0	2_218696533_T_G	Platelet	0.0
9_21030691_C_A-VAE_subcluster1	-2.3203677639946547	0.0	9_21030691_C_A	Platelet	0.0
5_141341387_T_C-VAE_subcluster1	-2.312320687222837	0.0	5_141341387_T_C	Platelet	0.0
11_72712555_G_A-VAE_subcluster1	2.311945843463465	0.0	11_72712555_G_A	Platelet	0.0
16_66813672_C_T-VAE_subcluster1	-2.30960230455147	0.0	16_66813672_C_T	Platelet	0.0
8_74244564_C_G-VAE_subcluster1	-2.3072257118670185	0.0	8_74244564_C_G	Platelet	0.0
1_47266025_C_T-VAE_subcluster1	-2.3017722967079486	0.0	1_47266025_C_T	Platelet	0.0
12_31792130_C_T-VAE_subcluster1	2.2892047538823044	0.0	12_31792130_C_T	Platelet	0.0
1_207513784_T_C-VAE_subcluster1	-2.287075282174566	0.0	1_207513784_T_C	Platelet	0.0
7_50504298_C_T-VAE_subcluster1	-2.2849945289484475	0.0	7_50504298_C_T	Platelet	0.0
7_135254295_C_T-VAE_subcluster1	2.2841981291952704	0.0	7_135254295_C_T	Platelet	0.0
2_169273019_A_G-VAE_subcluster1	-2.28300858046876	0.0	2_169273019_A_G	Platelet	0.0
7_140704038_A_C-VAE_subcluster1	2.2803068207932333	0.0	7_140704038_A_C	Platelet	0.0
2_130763090_T_C-VAE_subcluster1	2.280154668884676	0.0	2_130763090_T_C	Platelet	0.0
11_49810050_AG_A-VAE_subcluster1	2.279808412133048	0.0	11_49810050_AG_A	Platelet	0.0
10_98415062_G_A-VAE_subcluster1	-2.2791665600548896	0.0	10_98415062_G_A	Platelet	0.0
7_94069352_C_T-VAE_subcluster1	-2.276198265414576	0.0	7_94069352_C_T	Platelet	0.0
17_4953081_A_G-VAE_subcluster1	2.275456785632345	0.0	17_4953081_A_G	Platelet	0.0
12_69318106_T_A-VAE_subcluster1	-2.2704812327887094	0.0	12_69318106_T_A	Platelet	0.0
9_32550898_G_C-VAE_subcluster1	-2.2701122016821915	0.0	9_32550898_G_C	Platelet	0.0
6_24503362_C_T-VAE_subcluster1	-2.26992962319993	0.0	6_24503362_C_T	Platelet	0.0
12_63557716_GA_G-VAE_subcluster1	-2.2602370618781564	0.0	12_63557716_GA_G	Platelet	0.0
1_1486574_G_A-VAE_subcluster1	-2.259394185850529	0.0	1_1486574_G_A	Platelet	0.0
7_73647689_C_G-VAE_subcluster1	2.2579274416252377	0.0	7_73647689_C_G	Platelet	0.0
14_100381370_A_G-VAE_subcluster1	2.255874471312373	0.0	14_100381370_A_G	Platelet	0.0
2_120989830_G_A-VAE_subcluster1	-2.253616376658751	0.0	2_120989830_G_A	Platelet	0.0
17_41518389_T_C-VAE_subcluster1	-2.252221231839472	0.0	17_41518389_T_C	Platelet	0.0
2_186711651_A_AT-VAE_subcluster1	2.251713586813931	0.0	2_186711651_A_AT	Platelet	0.0
23_148986790_A_G-VAE_subcluster1	-2.2506760521184725	0.0	23_148986790_A_G	Platelet	0.0
2_17773988_G_A-VAE_subcluster1	2.249179815339534	0.0	2_17773988_G_A	Platelet	0.0
12_27488540_G_A-VAE_subcluster1	-2.2482397140317416	0.0	12_27488540_G_A	Platelet	0.0
7_143222145_G_C-VAE_subcluster1	2.245946206307857	0.0	7_143222145_G_C	Platelet	0.0
2_190487209_C_G-VAE_subcluster1	2.245528662273418	0.0	2_190487209_C_G	Platelet	0.0
19_2226773_G_C-VAE_subcluster1	2.243258073719986	0.0	19_2226773_G_C	Platelet	0.0
11_121240137_T_A-VAE_subcluster1	-2.240128875445905	0.0	11_121240137_T_A	Platelet	0.0
1_100152449_CTCT_C-VAE_subcluster1	-2.237229254181593	0.0	1_100152449_CTCT_C	Platelet	0.0
21_46416739_C_T-VAE_subcluster1	-2.2328712616181687	0.0	21_46416739_C_T	Platelet	0.0
21_36173867_TA_T-VAE_subcluster1	2.2308840294825885	0.0	21_36173867_TA_T	Platelet	0.0
9_76239117_T_A-VAE_subcluster1	-2.2305476340168844	0.0	9_76239117_T_A	Platelet	0.0
8_7055504_C_T-VAE_subcluster1	2.225373132009686	0.0	8_7055504_C_T	Platelet	0.0
14_65436628_CAA_C-VAE_subcluster1	2.223544817277105	0.0	14_65436628_CAA_C	Platelet	0.0
11_5545259_C_T-VAE_subcluster1	-2.222795558662486	0.0	11_5545259_C_T	Platelet	0.0
15_85113889_A_G-VAE_subcluster1	-2.220171300374993	0.0	15_85113889_A_G	Platelet	0.0
4_82844452_C_A-VAE_subcluster1	-2.2196500655763054	0.0	4_82844452_C_A	Platelet	0.0
18_35977503_A_G-VAE_subcluster1	2.219204816848836	0.0	18_35977503_A_G	Platelet	0.0
9_325019_G_C-VAE_subcluster1	2.2169461370213144	0.0	9_325019_G_C	Platelet	0.0
12_53269289_C_T-VAE_subcluster1	-2.215244599764363	0.0	12_53269289_C_T	Platelet	0.0
2_174403882_AT_A-VAE_subcluster1	2.211451699338579	0.0	2_174403882_AT_A	Platelet	0.0
5_36273095_G_A-VAE_subcluster1	2.21021595493085	0.0	5_36273095_G_A	Platelet	0.0
11_95096350_G_T-VAE_subcluster1	2.20592927256528	0.0	11_95096350_G_T	Platelet	0.0
3_16512747_G_C-VAE_subcluster1	2.203416808330002	0.0	3_16512747_G_C	Platelet	0.0
3_193675338_A_AC-VAE_subcluster1	-2.202759997000115	0.0	3_193675338_A_AC	Platelet	0.0
18_79186129_C_T-VAE_subcluster1	2.1981371081592007	0.0	18_79186129_C_T	Platelet	0.0
11_69296261_G_C-VAE_subcluster1	-2.198099471941208	0.0	11_69296261_G_C	Platelet	0.0
1_227160544_G_A-VAE_subcluster1	-2.196362265533239	0.0	1_227160544_G_A	Platelet	0.0
1_172634800_C_T-VAE_subcluster1	2.195205960484496	0.0	1_172634800_C_T	Platelet	0.0
5_203627_C_T-VAE_subcluster1	2.191519467520714	0.0	5_203627_C_T	Platelet	0.0
15_35373564_G_C-VAE_subcluster1	-2.187366165955518	0.0	15_35373564_G_C	Platelet	0.0
22_30641218_C_T-VAE_subcluster1	-2.1868603089485936	0.0	22_30641218_C_T	Platelet	0.0
10_15481360_A_G-VAE_subcluster1	2.186411998032143	0.0	10_15481360_A_G	Platelet	0.0
3_98025567_C_T-VAE_subcluster1	2.185283325779829	0.0	3_98025567_C_T	Platelet	0.0
11_57346635_G_A-VAE_subcluster1	-2.184545057299002	0.0	11_57346635_G_A	Platelet	0.0
1_174562652_C_T-VAE_subcluster1	2.1828461819876304	0.0	1_174562652_C_T	Platelet	0.0
19_40880622_G_A-VAE_subcluster1	-2.177358235236556	0.0	19_40880622_G_A	Platelet	0.0
9_110482452_G_T-VAE_subcluster1	-2.1760114471976526	0.0	9_110482452_G_T	Platelet	0.0
19_38939395_T_C-VAE_subcluster1	-2.1712023541475345	0.0	19_38939395_T_C	Platelet	0.0
8_25687674_C_T-VAE_subcluster1	2.170541113685719	0.0	8_25687674_C_T	Platelet	0.0
8_22277313_T_C-VAE_subcluster1	-2.1697869618507104	0.0	8_22277313_T_C	Platelet	0.0
6_46079122_A_G-VAE_subcluster1	-2.1665490088011445	0.0	6_46079122_A_G	Platelet	0.0
1_147624311_G_A-VAE_subcluster1	2.164905022370618	0.0	1_147624311_G_A	Platelet	0.0
11_77243788_G_A-VAE_subcluster1	2.16454247503537	0.0	11_77243788_G_A	Platelet	0.0
19_12800438_CA_C-VAE_subcluster1	2.160572654440292	0.0	19_12800438_CA_C	Platelet	0.0
3_37327267_T_C-VAE_subcluster1	2.1591686207723275	0.0	3_37327267_T_C	Platelet	0.0
1_204525540_G_A-VAE_subcluster1	-2.1582905925332225	0.0	1_204525540_G_A	Platelet	0.0
2_168456464_G_A-VAE_subcluster1	-2.1573768877192783	0.0	2_168456464_G_A	Platelet	0.0
12_32686821_T_G-VAE_subcluster1	2.156621571367306	0.0	12_32686821_T_G	Platelet	0.0
3_184038034_G_A-VAE_subcluster1	2.156468830083885	0.0	3_184038034_G_A	Platelet	0.0
20_38623375_G_A-VAE_subcluster1	-2.1551354140268093	0.0	20_38623375_G_A	Platelet	0.0
20_38213512_G_A-VAE_subcluster1	-2.1544933979006813	0.0	20_38213512_G_A	Platelet	0.0
23_46860063_C_T-VAE_subcluster1	-2.1515220843006224	0.0	23_46860063_C_T	Platelet	0.0
16_88428422_G_A-VAE_subcluster1	2.1511905454451363	0.0	16_88428422_G_A	Platelet	0.0
1_1754642_G_A-VAE_subcluster1	2.14587621614773	0.0	1_1754642_G_A	Platelet	0.0
7_45916598_C_T-VAE_subcluster1	2.1430310845527685	0.0	7_45916598_C_T	Platelet	0.0
19_51226338_T_C-VAE_subcluster1	2.1429348775865216	0.0	19_51226338_T_C	Platelet	0.0
15_32709533_T_A-VAE_subcluster1	-2.142195794592756	0.0	15_32709533_T_A	Platelet	0.0
3_46299844_C_A-VAE_subcluster1	-2.1404243514467005	0.0	3_46299844_C_A	Platelet	0.0
20_5986117_A_G-VAE_subcluster1	-2.140119674548546	0.0	20_5986117_A_G	Platelet	0.0
12_96247238_C_T-VAE_subcluster1	-2.136399978569835	0.0	12_96247238_C_T	Platelet	0.0
3_134549149_C_A-VAE_subcluster1	2.133168112524242	0.0	3_134549149_C_A	Platelet	0.0
2_38438028_G_A-VAE_subcluster1	-2.1320061013880904	0.0	2_38438028_G_A	Platelet	0.0
17_82049082_T_C-VAE_subcluster1	2.131282327712852	0.0	17_82049082_T_C	Platelet	0.0
3_11260014_G_A-VAE_subcluster1	2.1307204597779776	0.0	3_11260014_G_A	Platelet	0.0
4_125452498_A_G-VAE_subcluster1	2.129044672000399	0.0	4_125452498_A_G	Platelet	0.0
23_130571462_T_G-VAE_subcluster1	-2.125342155097923	0.0	23_130571462_T_G	Platelet	0.0
11_110165640_A_C-VAE_subcluster1	2.12406026354663	0.0	11_110165640_A_C	Platelet	0.0
7_93135176_C_T-VAE_subcluster1	2.1227779825086674	0.0	7_93135176_C_T	Platelet	0.0
5_16570765_G_A-VAE_subcluster1	-2.1222180792460943	0.0	5_16570765_G_A	Platelet	0.0
9_15286272_G_C-VAE_subcluster1	2.122066321363456	0.0	9_15286272_G_C	Platelet	0.0
9_76709219_A_ATGACTGTTGCAG-VAE_subcluster1	-2.1211952393790314	0.0	9_76709219_A_ATGACTGTTGCAG	Platelet	0.0
13_23896774_T_G-VAE_subcluster1	2.1169803992272835	0.0	13_23896774_T_G	Platelet	0.0
16_67291663_G_A-VAE_subcluster1	2.1168071651873204	0.0	16_67291663_G_A	Platelet	0.0
1_61791364_A_C-VAE_subcluster1	2.1163482960375006	0.0	1_61791364_A_C	Platelet	0.0
7_99519829_C_T-VAE_subcluster1	2.1156928548513028	0.0	7_99519829_C_T	Platelet	0.0
2_157325489_C_T-VAE_subcluster1	-2.1150629957113884	0.0	2_157325489_C_T	Platelet	0.0
16_81883307_A_G-VAE_subcluster1	2.114926541100489	0.0	16_81883307_A_G	Platelet	0.0
2_206765614_C_T-VAE_subcluster1	2.114825355289298	0.0	2_206765614_C_T	Platelet	0.0
22_43963835_C_T-VAE_subcluster1	2.1140663766929504	0.0	22_43963835_C_T	Platelet	0.0
12_116892678_T_C-VAE_subcluster1	-2.1134610306833435	0.0	12_116892678_T_C	Platelet	0.0
8_123725653_A_G-VAE_subcluster1	2.1127038000154865	0.0	8_123725653_A_G	Platelet	0.0
11_107734809_C_A-VAE_subcluster1	-2.111860372753884	0.0	11_107734809_C_A	Platelet	0.0
22_19987131_G_A-VAE_subcluster1	2.1107185852998955	0.0	22_19987131_G_A	Platelet	0.0
5_75682125_A_G-VAE_subcluster1	-2.1089356980257	0.0	5_75682125_A_G	Platelet	0.0
16_14889311_C_G-VAE_subcluster1	2.1083437598793684	0.0	16_14889311_C_G	Platelet	0.0
21_46151896_T_A-VAE_subcluster1	2.108250297466442	0.0	21_46151896_T_A	Platelet	0.0
17_41139883_G_A-VAE_subcluster1	-2.107378468471205	0.0	17_41139883_G_A	Platelet	0.0
16_23557571_A_G-VAE_subcluster1	2.105722244747885	0.0	16_23557571_A_G	Platelet	0.0
10_84242641_G_A-VAE_subcluster1	2.10263549850917	0.0	10_84242641_G_A	Platelet	0.0
12_26195496_C_G-VAE_subcluster1	2.100975400086333	0.0	12_26195496_C_G	Platelet	0.0
2_70301905_T_G-VAE_subcluster1	-2.100545210276357	0.0	2_70301905_T_G	Platelet	0.0
6_33007509_A_G-VAE_subcluster1	2.098897590583999	0.0	6_33007509_A_G	Platelet	0.0
16_75612678_G_T-VAE_subcluster1	2.09869682764334	0.0	16_75612678_G_T	Platelet	0.0
1_111348570_C_A-VAE_subcluster1	2.098696054882702	0.0	1_111348570_C_A	Platelet	0.0
15_89573136_C_CAA-VAE_subcluster1	2.0986485922472857	0.0	15_89573136_C_CAA	Platelet	0.0
20_36236386_G_A-VAE_subcluster1	2.097334918044844	0.0	20_36236386_G_A	Platelet	0.0
11_73773170_CT_C-VAE_subcluster1	2.0930064395937262	0.0	11_73773170_CT_C	Platelet	0.0
22_32159007_G_A-VAE_subcluster1	2.0925541450157588	0.0	22_32159007_G_A	Platelet	0.0
6_106484558_G_A-VAE_subcluster1	2.0920975905085903	0.0	6_106484558_G_A	Platelet	0.0
7_43961772_G_A-VAE_subcluster1	2.091390640465924	0.0	7_43961772_G_A	Platelet	0.0
21_25583969_C_G-VAE_subcluster1	2.089440557210444	0.0	21_25583969_C_G	Platelet	0.0
19_54574871_C_T-VAE_subcluster1	-2.0893842629066404	0.0	19_54574871_C_T	Platelet	0.0
11_74702910_G_A-VAE_subcluster1	-2.0891752452882577	0.0	11_74702910_G_A	Platelet	0.0
17_80198529_C_T-VAE_subcluster1	-2.087769951990857	0.0	17_80198529_C_T	Platelet	0.0
7_44859612_C_T-VAE_subcluster1	-2.082067311361896	0.0	7_44859612_C_T	Platelet	0.0
14_61762567_T_G-VAE_subcluster1	-2.079622434387878	0.0	14_61762567_T_G	Platelet	0.0
18_74507366_C_T-VAE_subcluster1	-2.078771372825977	0.0	18_74507366_C_T	Platelet	0.0
3_105140433_G_C-VAE_subcluster1	-2.0767133525593064	0.0	3_105140433_G_C	Platelet	0.0
11_64275525_G_A-VAE_subcluster1	2.0764995798163466	0.0	11_64275525_G_A	Platelet	0.0
21_39342628_A_ACAAC-VAE_subcluster1	2.073224734171803	0.0	21_39342628_A_ACAAC	Platelet	0.0
11_92221996_A_C-VAE_subcluster1	-2.073001291830275	0.0	11_92221996_A_C	Platelet	0.0
5_139481194_G_T-VAE_subcluster1	2.0719116819183028	0.0	5_139481194_G_T	Platelet	0.0
4_146048917_G_A-VAE_subcluster1	-2.071800139889841	0.0	4_146048917_G_A	Platelet	0.0
9_122629090_A_G-VAE_subcluster1	2.0715529484528745	0.0	9_122629090_A_G	Platelet	0.0
14_59466824_T_C-VAE_subcluster1	-2.0707431131505576	0.0	14_59466824_T_C	Platelet	0.0
7_90234999_T_A-VAE_subcluster1	-2.0699880817785425	0.0	7_90234999_T_A	Platelet	0.0
2_85432218_CT_C-VAE_subcluster1	-2.0698182503238387	0.0	2_85432218_CT_C	Platelet	0.0
6_143060973_T_C-VAE_subcluster1	-2.0689958439730503	0.0	6_143060973_T_C	Platelet	0.0
4_165278660_A_G-VAE_subcluster1	2.0674060850472147	0.0	4_165278660_A_G	Platelet	0.0
17_59210890_C_T-VAE_subcluster1	2.067161381794864	0.0	17_59210890_C_T	Platelet	0.0
1_39863610_G_A-VAE_subcluster1	2.0670321200004658	0.0	1_39863610_G_A	Platelet	0.0
1_230874560_T_C-VAE_subcluster1	2.066722398971137	0.0	1_230874560_T_C	Platelet	0.0
19_58387069_T_C-VAE_subcluster1	-2.06406621100762	0.0	19_58387069_T_C	Platelet	0.0
9_34660867_C_T-VAE_subcluster1	2.0634488708736165	0.0	9_34660867_C_T	Platelet	0.0
2_43428137_CAGA_C-VAE_subcluster1	2.06292676836934	0.0	2_43428137_CAGA_C	Platelet	0.0
11_15221501_G_A-VAE_subcluster1	-2.062402648087652	0.0	11_15221501_G_A	Platelet	0.0
12_62801959_T_G-VAE_subcluster1	2.061094773983283	0.0	12_62801959_T_G	Platelet	0.0
17_7042968_T_C-VAE_subcluster1	-2.059330356315348	0.0	17_7042968_T_C	Platelet	0.0
14_54858865_T_G-VAE_subcluster1	-2.056825041381777	0.0	14_54858865_T_G	Platelet	0.0
3_159436444_T_G-VAE_subcluster1	2.056468574065077	0.0	3_159436444_T_G	Platelet	0.0
8_19720876_T_C-VAE_subcluster1	-2.05617935682903	0.0	8_19720876_T_C	Platelet	0.0
20_23444001_C_T-VAE_subcluster1	2.05559240996947	0.0	20_23444001_C_T	Platelet	0.0
19_50454343_T_C-VAE_subcluster1	2.0538246092435526	0.0	19_50454343_T_C	Platelet	0.0
22_36265308_C_T-VAE_subcluster1	2.053680276357672	0.0	22_36265308_C_T	Platelet	0.0
14_45095381_T_C-VAE_subcluster1	2.053265374139855	0.0	14_45095381_T_C	Platelet	0.0
4_15728775_A_G-VAE_subcluster1	2.053020147928042	0.0	4_15728775_A_G	Platelet	0.0
19_55518883_G_A-VAE_subcluster1	2.0518897697797027	0.0	19_55518883_G_A	Platelet	0.0
9_97371691_G_A-VAE_subcluster1	2.051025314656013	0.0	9_97371691_G_A	Platelet	0.0
3_14780981_T_G-VAE_subcluster1	2.049540058776035	0.0	3_14780981_T_G	Platelet	0.0
6_1611567_G_GGGC-VAE_subcluster1	2.0486293084560074	0.0	6_1611567_G_GGGC	Platelet	0.0
1_53660879_C_G-VAE_subcluster1	-2.0469149647374683	0.0	1_53660879_C_G	Platelet	0.0
8_22627652_A_AC-VAE_subcluster1	2.046720258158356	0.0	8_22627652_A_AC	Platelet	0.0
12_54962733_G_A-VAE_subcluster1	-2.046464726568407	0.0	12_54962733_G_A	Platelet	0.0
3_31795134_CTTTT_C-VAE_subcluster1	2.0462018552775496	0.0	3_31795134_CTTTT_C	Platelet	0.0
16_2830475_G_T-VAE_subcluster1	-2.039937270309387	0.0	16_2830475_G_T	Platelet	0.0
19_46320546_C_T-VAE_subcluster1	-2.037816188484596	0.0	19_46320546_C_T	Platelet	0.0
17_29144580_C_T-VAE_subcluster1	-2.037496081121357	0.0	17_29144580_C_T	Platelet	0.0
23_108219699_G_A-VAE_subcluster1	-2.0371780814611187	0.0	23_108219699_G_A	Platelet	0.0
17_4542932_T_G-VAE_subcluster1	-2.0365526986960534	0.0	17_4542932_T_G	Platelet	0.0
6_167341487_G_T-VAE_subcluster1	-2.03646786996205	0.0	6_167341487_G_T	Platelet	0.0
8_74601596_G_T-VAE_subcluster1	-2.035603694380407	0.0	8_74601596_G_T	Platelet	0.0
4_42117567_G_C-VAE_subcluster1	-2.0352264262461075	0.0	4_42117567_G_C	Platelet	0.0
5_122992964_CT_C-VAE_subcluster1	2.033991783149177	0.0	5_122992964_CT_C	Platelet	0.0
11_47767179_G_C-VAE_subcluster1	-2.0330649755798547	0.0	11_47767179_G_C	Platelet	0.0
11_93675577_G_A-VAE_subcluster1	2.031151284267438	0.0	11_93675577_G_A	Platelet	0.0
14_20710228_C_G-VAE_subcluster1	2.029652267538341	0.0	14_20710228_C_G	Platelet	0.0
17_35195097_G_C-VAE_subcluster1	-2.029162479928316	0.0	17_35195097_G_C	Platelet	0.0
19_49036836_A_C-VAE_subcluster1	-2.028730125441492	0.0	19_49036836_A_C	Platelet	0.0
13_72727590_T_C-VAE_subcluster1	2.027994599593577	0.0	13_72727590_T_C	Platelet	0.0
17_48288456_T_C-VAE_subcluster1	2.027102892942068	0.0	17_48288456_T_C	Platelet	0.0
5_76756101_C_CAAAG-VAE_subcluster1	2.026815240342173	0.0	5_76756101_C_CAAAG	Platelet	0.0
13_85332550_A_G-VAE_subcluster1	-2.026684824240144	0.0	13_85332550_A_G	Platelet	0.0
20_45812764_C_G-VAE_subcluster1	2.026553252955088	0.0	20_45812764_C_G	Platelet	0.0
16_77759321_TA_T-VAE_subcluster1	-2.0265236116944103	0.0	16_77759321_TA_T	Platelet	0.0
23_9786369_CG_C-VAE_subcluster1	-2.024735663702612	0.0	23_9786369_CG_C	Platelet	0.0
7_100166651_C_T-VAE_subcluster1	-2.024700244284873	0.0	7_100166651_C_T	Platelet	0.0
12_131756617_A_G-VAE_subcluster1	2.0229236660343983	0.0	12_131756617_A_G	Platelet	0.0
19_56775256_G_A-VAE_subcluster1	-2.0226611950496047	0.0	19_56775256_G_A	Platelet	0.0
19_49897779_C_G-VAE_subcluster1	2.022498630430082	0.0	19_49897779_C_G	Platelet	0.0
14_68965327_C_G-VAE_subcluster1	2.0212427266973565	0.0	14_68965327_C_G	Platelet	0.0
3_17166775_T_C-VAE_subcluster1	2.0210489188590244	0.0	3_17166775_T_C	Platelet	0.0
5_135951340_T_C-VAE_subcluster1	2.018264316259288	0.0	5_135951340_T_C	Platelet	0.0
8_24482166_G_A-VAE_subcluster1	-2.0180572793039984	0.0	8_24482166_G_A	Platelet	0.0
2_174082032_T_C-VAE_subcluster1	2.0175215997528446	0.0	2_174082032_T_C	Platelet	0.0
1_207899860_C_A-VAE_subcluster1	-2.0159030607357464	0.0	1_207899860_C_A	Platelet	0.0
1_187073026_T_G-VAE_subcluster1	2.0157222339586016	0.0	1_187073026_T_G	Platelet	0.0
23_19938430_G_C-VAE_subcluster1	-2.0146654763599665	0.0	23_19938430_G_C	Platelet	0.0
16_57452671_T_C-VAE_subcluster1	-2.0134124208984674	0.0	16_57452671_T_C	Platelet	0.0
2_6849889_C_T-VAE_subcluster1	-2.0119253779305537	0.0	2_6849889_C_T	Platelet	0.0
7_7506060_G_C-VAE_subcluster1	-2.011407834589116	0.0	7_7506060_G_C	Platelet	0.0
2_171808421_GTTA_G-VAE_subcluster1	-2.010843669582645	0.0	2_171808421_GTTA_G	Platelet	0.0
11_113322075_C_T-VAE_subcluster1	2.0102761201242783	0.0	11_113322075_C_T	Platelet	0.0
7_129127196_G_A-VAE_subcluster1	-2.010005090005585	0.0	7_129127196_G_A	Platelet	0.0
7_138836880_T_C-VAE_subcluster1	2.009185924680476	0.0	7_138836880_T_C	Platelet	0.0
22_40021567_G_A-VAE_subcluster1	2.0090537746345625	0.0	22_40021567_G_A	Platelet	0.0
16_87398847_G_C-VAE_subcluster1	-2.008539898979983	0.0	16_87398847_G_C	Platelet	0.0
18_46461519_T_C-VAE_subcluster1	-2.007283617669603	0.0	18_46461519_T_C	Platelet	0.0
10_25175598_C_A-VAE_subcluster1	-2.005471908553693	0.0	10_25175598_C_A	Platelet	0.0
3_72351544_C_T-VAE_subcluster1	-2.003793635041675	0.0	3_72351544_C_T	Platelet	0.0
7_146784868_G_C-VAE_subcluster1	-2.003466097368764	0.0	7_146784868_G_C	Platelet	0.0
7_3205266_G_T-VAE_subcluster1	-1.9961273927549985	0.0	7_3205266_G_T	Platelet	0.0
7_129470657_T_A-VAE_subcluster1	-1.995488289074879	0.0	7_129470657_T_A	Platelet	0.0
15_24965941_C_CAA-VAE_subcluster1	-1.9948859971345905	0.0	15_24965941_C_CAA	Platelet	0.0
22_48487269_T_C-VAE_subcluster1	1.9947525540443856	0.0	22_48487269_T_C	Platelet	0.0
4_59193321_C_G-VAE_subcluster1	-1.9939895530860587	0.0	4_59193321_C_G	Platelet	0.0
18_5299163_A_G-VAE_subcluster1	1.9931418460061627	0.0	18_5299163_A_G	Platelet	0.0
12_51313842_C_T-VAE_subcluster1	1.9910975811296008	0.0	12_51313842_C_T	Platelet	0.0
16_4791379_T_C-VAE_subcluster1	-1.9904700841179264	0.0	16_4791379_T_C	Platelet	0.0
20_63477570_C_A-VAE_subcluster1	1.9893453815763813	0.0	20_63477570_C_A	Platelet	0.0
4_82564217_C_T-VAE_subcluster1	-1.989277239137896	0.0	4_82564217_C_T	Platelet	0.0
1_43222837_T_TCAC-VAE_subcluster1	1.9877640144636743	0.0	1_43222837_T_TCAC	Platelet	0.0
9_131026432_C_A-VAE_subcluster1	1.9857385558562564	0.0	9_131026432_C_A	Platelet	0.0
12_95118613_T_A-VAE_subcluster1	1.985611528684009	0.0	12_95118613_T_A	Platelet	0.0
1_44140582_C_T-VAE_subcluster1	1.985213179081447	0.0	1_44140582_C_T	Platelet	0.0
1_89150468_G_GT-VAE_subcluster1	1.9848995076209723	0.0	1_89150468_G_GT	Platelet	0.0
14_53157176_T_C-VAE_subcluster1	1.9846593976594404	0.0	14_53157176_T_C	Platelet	0.0
9_109316268_A_G-VAE_subcluster1	1.9845246236506453	0.0	9_109316268_A_G	Platelet	0.0
4_144166534_C_CAA-VAE_subcluster1	1.982706019863993	0.0	4_144166534_C_CAA	Platelet	0.0
22_32584211_T_G-VAE_subcluster1	1.980349708889281	0.0	22_32584211_T_G	Platelet	0.0
5_102740426_T_C-VAE_subcluster1	-1.97999657419334	0.0	5_102740426_T_C	Platelet	0.0
19_36073523_A_G-VAE_subcluster1	-1.978325875778419	0.0	19_36073523_A_G	Platelet	0.0
23_49963085_G_A-VAE_subcluster1	-1.9778834470869624	0.0	23_49963085_G_A	Platelet	0.0
19_54048826_G_C-VAE_subcluster1	1.9768720735024568	0.0	19_54048826_G_C	Platelet	0.0
12_57802335_A_G-VAE_subcluster1	-1.9765916677141484	0.0	12_57802335_A_G	Platelet	0.0
9_73249151_T_A-VAE_subcluster1	-1.9756872301010868	0.0	9_73249151_T_A	Platelet	0.0
6_52902407_T_G-VAE_subcluster1	-1.974164936940913	0.0	6_52902407_T_G	Platelet	0.0
7_150794068_T_C-VAE_subcluster1	1.9733511094762084	0.0	7_150794068_T_C	Platelet	0.0
11_67048740_G_A-VAE_subcluster1	-1.9725495619717013	0.0	11_67048740_G_A	Platelet	0.0
1_184795606_C_T-VAE_subcluster1	-1.9723938981992384	0.0	1_184795606_C_T	Platelet	0.0
2_28640943_G_A-VAE_subcluster1	-1.971525702371007	0.0	2_28640943_G_A	Platelet	0.0
6_20490197_G_A-VAE_subcluster1	-1.970876167100382	0.0	6_20490197_G_A	Platelet	0.0
21_14966493_T_C-VAE_subcluster1	1.97085720964374	0.0	21_14966493_T_C	Platelet	0.0
1_247326151_T_A-VAE_subcluster1	-1.968957561863844	0.0	1_247326151_T_A	Platelet	0.0
6_107167926_T_C-VAE_subcluster1	-1.9649734430495205	0.0	6_107167926_T_C	Platelet	0.0
13_36920397_A_G-VAE_subcluster1	-1.9631764330217	0.0	13_36920397_A_G	Platelet	0.0
7_101034586_C_T-VAE_subcluster1	1.9626455320195624	0.0	7_101034586_C_T	Platelet	0.0
4_15003247_G_C-VAE_subcluster1	1.9622165059778605	0.0	4_15003247_G_C	Platelet	0.0
11_68673729_C_T-VAE_subcluster1	-1.9590662534249093	0.0	11_68673729_C_T	Platelet	0.0
1_40861609_C_A-VAE_subcluster1	-1.9576478845064345	0.0	1_40861609_C_A	Platelet	0.0
19_39862936_A_C-VAE_subcluster1	-1.957401986106612	0.0	19_39862936_A_C	Platelet	0.0
7_2712853_G_A-VAE_subcluster1	-1.9567504000109	0.0	7_2712853_G_A	Platelet	0.0
2_195884788_T_C-VAE_subcluster1	-1.9561187828955733	0.0	2_195884788_T_C	Platelet	0.0
2_127026941_T_TA-VAE_subcluster1	1.955805688355996	0.0	2_127026941_T_TA	Platelet	0.0
2_230461366_T_C-VAE_subcluster1	-1.9547483856678955	0.0	2_230461366_T_C	Platelet	0.0
2_236241298_C_T-VAE_subcluster1	-1.9547374885237767	0.0	2_236241298_C_T	Platelet	0.0
15_75689608_G_A-VAE_subcluster1	-1.952532246570812	0.0	15_75689608_G_A	Platelet	0.0
1_156548587_G_A-VAE_subcluster1	1.9524383989838296	0.0	1_156548587_G_A	Platelet	0.0
12_48145125_G_A-VAE_subcluster1	-1.9516057368224	0.0	12_48145125_G_A	Platelet	0.0
1_1020239_G_C-VAE_subcluster1	-1.950548065686717	0.0	1_1020239_G_C	Platelet	0.0
19_45409478_C_A-VAE_subcluster1	-1.9497820995621349	0.0	19_45409478_C_A	Platelet	0.0
10_4962124_T_C-VAE_subcluster1	1.9494965056558449	0.0	10_4962124_T_C	Platelet	0.0
9_136363451_G_A-VAE_subcluster1	-1.947286504978773	0.0	9_136363451_G_A	Platelet	0.0
16_70383206_C_T-VAE_subcluster1	-1.947006127533585	0.0	16_70383206_C_T	Platelet	0.0
19_32821086_C_T-VAE_subcluster1	-1.946394618154226	0.0	19_32821086_C_T	Platelet	0.0
5_766969_C_T-VAE_subcluster1	1.945930167880792	0.0	5_766969_C_T	Platelet	0.0
14_96404767_G_A-VAE_subcluster1	-1.9421918584543176	0.0	14_96404767_G_A	Platelet	0.0
2_165938120_CTCA_C-VAE_subcluster1	-1.9411839410233835	0.0	2_165938120_CTCA_C	Platelet	0.0
6_167896967_A_G-VAE_subcluster1	-1.940936733881372	0.0	6_167896967_A_G	Platelet	0.0
3_50496610_C_G-VAE_subcluster1	-1.940888795578367	0.0	3_50496610_C_G	Platelet	0.0
22_28708967_A_C-VAE_subcluster1	-1.939593245036443	0.0	22_28708967_A_C	Platelet	0.0
19_8957563_G_A-VAE_subcluster1	1.938928461406242	0.0	19_8957563_G_A	Platelet	0.0
1_225837587_G_A-VAE_subcluster1	-1.9369446762767688	0.0	1_225837587_G_A	Platelet	0.0
12_12357163_C_T-VAE_subcluster1	-1.93466286368568	0.0	12_12357163_C_T	Platelet	0.0
2_170816965_G_A-VAE_subcluster1	1.933765794035664	0.0	2_170816965_G_A	Platelet	0.0
9_134935082_TTGGG_T-VAE_subcluster1	-1.9324887996825968	0.0	9_134935082_TTGGG_T	Platelet	0.0
17_3724164_A_G-VAE_subcluster1	1.9322629481335645	0.0	17_3724164_A_G	Platelet	0.0
3_112591069_C_T-VAE_subcluster1	-1.9317520417127176	0.0	3_112591069_C_T	Platelet	0.0
12_104339387_A_G-VAE_subcluster1	1.9306706574883967	0.0	12_104339387_A_G	Platelet	0.0
5_43824575_A_G-VAE_subcluster1	-1.93018552407428	0.0	5_43824575_A_G	Platelet	0.0
4_122271085_A_C-VAE_subcluster1	1.9301532588218773	0.0	4_122271085_A_C	Platelet	0.0
5_1037019_A_G-VAE_subcluster1	1.9293860865665968	0.0	5_1037019_A_G	Platelet	0.0
5_38579223_T_C-VAE_subcluster1	1.9281628520961884	0.0	5_38579223_T_C	Platelet	0.0
3_75708733_G_A-VAE_subcluster1	-1.927969083713698	0.0	3_75708733_G_A	Platelet	0.0
1_15374620_C_T-VAE_subcluster1	-1.927696397426036	0.0	1_15374620_C_T	Platelet	0.0
14_21082907_C_A-VAE_subcluster1	-1.927542255084044	0.0	14_21082907_C_A	Platelet	0.0
14_105293503_T_C-VAE_subcluster1	1.9260360360203697	0.0	14_105293503_T_C	Platelet	0.0
7_89335722_A_C-VAE_subcluster1	1.925636960887051	0.0	7_89335722_A_C	Platelet	0.0
9_35108139_C_T-VAE_subcluster1	1.921071935926461	0.0	9_35108139_C_T	Platelet	0.0
23_49260888_G_A-VAE_subcluster1	1.9196583451376728	0.0	23_49260888_G_A	Platelet	0.0
6_42106671_G_A-VAE_subcluster1	1.9188981342235147	0.0	6_42106671_G_A	Platelet	0.0
2_232791432_C_T-VAE_subcluster1	-1.917901162541472	0.0	2_232791432_C_T	Platelet	0.0
23_34131902_A_G-VAE_subcluster1	1.9164496841836445	0.0	23_34131902_A_G	Platelet	0.0
9_96302014_C_T-VAE_subcluster1	-1.9163267517580809	0.0	9_96302014_C_T	Platelet	0.0
23_153766384_T_C-VAE_subcluster1	-1.915395909599112	0.0	23_153766384_T_C	Platelet	0.0
17_57106365_G_A-VAE_subcluster1	1.9153719084984573	0.0	17_57106365_G_A	Platelet	0.0
10_122676771_G_C-VAE_subcluster1	-1.9149303659999328	0.0	10_122676771_G_C	Platelet	0.0
7_84999673_T_G-VAE_subcluster1	1.913271435289648	0.0	7_84999673_T_G	Platelet	0.0
1_39492241_A_G-VAE_subcluster1	-1.911455051204619	0.0	1_39492241_A_G	Platelet	0.0
12_132701287_G_A-VAE_subcluster1	-1.910624939405156	0.0	12_132701287_G_A	Platelet	0.0
4_97981252_T_C-VAE_subcluster1	1.910560605516458	0.0	4_97981252_T_C	Platelet	0.0
19_8036876_T_A-VAE_subcluster1	-1.909864538283148	0.0	19_8036876_T_A	Platelet	0.0
7_12604628_G_A-VAE_subcluster1	-1.909532064578194	0.0	7_12604628_G_A	Platelet	0.0
19_40333886_C_G-VAE_subcluster1	1.9090709371343064	0.0	19_40333886_C_G	Platelet	0.0
16_25240685_C_T-VAE_subcluster1	-1.9079193469972204	0.0	16_25240685_C_T	Platelet	0.0
17_73061414_T_C-VAE_subcluster1	-1.9078213489765703	0.0	17_73061414_T_C	Platelet	0.0
11_95575690_T_A-VAE_subcluster1	-1.9061589193207529	0.0	11_95575690_T_A	Platelet	0.0
9_94325365_G_A-VAE_subcluster1	1.9056987551379865	0.0	9_94325365_G_A	Platelet	0.0
23_21839473_C_A-VAE_subcluster1	1.9028922457612127	0.0	23_21839473_C_A	Platelet	0.0
14_60713939_T_G-VAE_subcluster1	1.9018598708832333	0.0	14_60713939_T_G	Platelet	0.0
7_75955483_G_A-VAE_subcluster1	1.9012946427309936	0.0	7_75955483_G_A	Platelet	0.0
10_17134322_GC_G-VAE_subcluster1	-1.9000648532273063	0.0	10_17134322_GC_G	Platelet	0.0
16_80555518_G_A-VAE_subcluster1	1.8988439116096865	0.0	16_80555518_G_A	Platelet	0.0
17_49207390_C_A-VAE_subcluster1	1.898680836160188	0.0	17_49207390_C_A	Platelet	0.0
22_30019994_C_T-VAE_subcluster1	1.8971437044414337	0.0	22_30019994_C_T	Platelet	0.0
5_75053405_G_A-VAE_subcluster1	-1.8964793575117047	0.0	5_75053405_G_A	Platelet	0.0
16_1434527_G_A-VAE_subcluster1	1.894553446495561	0.0	16_1434527_G_A	Platelet	0.0
4_80266984_A_G-VAE_subcluster1	-1.894033378087701	0.0	4_80266984_A_G	Platelet	0.0
6_6000309_C_T-VAE_subcluster1	1.8904213682415307	0.0	6_6000309_C_T	Platelet	0.0
5_61027292_C_T-VAE_subcluster1	-1.888545058808846	0.0	5_61027292_C_T	Platelet	0.0
19_15794104_C_T-VAE_subcluster1	-1.8868434837829435	0.0	19_15794104_C_T	Platelet	0.0
6_155256738_C_T-VAE_subcluster1	1.885868584364444	0.0	6_155256738_C_T	Platelet	0.0
11_68050802_G_A-VAE_subcluster1	1.8846528387395167	0.0	11_68050802_G_A	Platelet	0.0
19_19663639_C_T-VAE_subcluster1	1.881068702950624	0.0	19_19663639_C_T	Platelet	0.0
2_200661607_A_G-VAE_subcluster1	1.8803066960706487	0.0	2_200661607_A_G	Platelet	0.0
1_112653575_A_T-VAE_subcluster1	-1.8802753639028136	0.0	1_112653575_A_T	Platelet	0.0
9_131555028_T_C-VAE_subcluster1	1.880252178391894	0.0	9_131555028_T_C	Platelet	0.0
1_3623460_T_G-VAE_subcluster1	1.879333271201486	0.0	1_3623460_T_G	Platelet	0.0
18_29563577_G_C-VAE_subcluster1	1.8776573000460688	0.0	18_29563577_G_C	Platelet	0.0
18_46811276_A_T-VAE_subcluster1	-1.876160366360201	0.0	18_46811276_A_T	Platelet	0.0
19_3557891_A_G-VAE_subcluster1	-1.872673440059702	0.0	19_3557891_A_G	Platelet	0.0
17_7847618_A_G-VAE_subcluster1	1.8719011204082927	0.0	17_7847618_A_G	Platelet	0.0
4_38278458_T_C-VAE_subcluster1	-1.87178915530288	0.0	4_38278458_T_C	Platelet	0.0
18_707511_G_C-VAE_subcluster1	1.8714736715109632	0.0	18_707511_G_C	Platelet	0.0
12_64318766_A_AGTT-VAE_subcluster1	-1.870782446977832	0.0	12_64318766_A_AGTT	Platelet	0.0
10_122086975_C_T-VAE_subcluster1	1.868111952911477	0.0	10_122086975_C_T	Platelet	0.0
8_37937667_C_T-VAE_subcluster1	1.8667314916378	0.0	8_37937667_C_T	Platelet	0.0
11_64797520_C_T-VAE_subcluster1	1.866196523573876	0.0	11_64797520_C_T	Platelet	0.0
18_21676185_A_G-VAE_subcluster1	-1.865985245825518	0.0	18_21676185_A_G	Platelet	0.0
8_64581107_G_T-VAE_subcluster1	1.86119192719088	0.0	8_64581107_G_T	Platelet	0.0
14_88185618_C_T-VAE_subcluster1	-1.8609854211459784	0.0	14_88185618_C_T	Platelet	0.0
1_170996610_C_G-VAE_subcluster1	1.8609336333961424	0.0	1_170996610_C_G	Platelet	0.0
20_48024238_A_G-VAE_subcluster1	1.8597989768764969	0.0	20_48024238_A_G	Platelet	0.0
22_50190508_G_A-VAE_subcluster1	1.858343321810484	0.0	22_50190508_G_A	Platelet	0.0
1_48228922_G_A-VAE_subcluster1	1.8580378821771344	0.0	1_48228922_G_A	Platelet	0.0
4_79911446_C_G-VAE_subcluster1	1.85740461711096	0.0	4_79911446_C_G	Platelet	0.0
5_119149543_G_C-VAE_subcluster1	-1.8568847470575016	0.0	5_119149543_G_C	Platelet	0.0
11_6891690_ATT_A-VAE_subcluster1	1.854764125268848	0.0	11_6891690_ATT_A	Platelet	0.0
7_6041055_A_T-VAE_subcluster1	-1.8546704668075185	0.0	7_6041055_A_T	Platelet	0.0
2_86789383_A_G-VAE_subcluster1	1.853304704999989	0.0	2_86789383_A_G	Platelet	0.0
3_46714440_C_T-VAE_subcluster1	-1.852679197601628	0.0	3_46714440_C_T	Platelet	0.0
15_65411287_C_G-VAE_subcluster1	1.8523108238847088	0.0	15_65411287_C_G	Platelet	0.0
5_169779298_A_T-VAE_subcluster1	-1.85173430354436	0.0	5_169779298_A_T	Platelet	0.0
9_137229025_G_A-VAE_subcluster1	-1.8482381415644995	0.0	9_137229025_G_A	Platelet	0.0
15_34567393_CCTGT_C-VAE_subcluster1	-1.8481977641267604	0.0	15_34567393_CCTGT_C	Platelet	0.0
6_139048457_C_T-VAE_subcluster1	-1.8477244688616337	0.0	6_139048457_C_T	Platelet	0.0
6_3850104_G_A-VAE_subcluster1	1.8476854214495213	0.0	6_3850104_G_A	Platelet	0.0
10_94688163_C_T-VAE_subcluster1	1.8475030410731303	0.0	10_94688163_C_T	Platelet	0.0
1_25044156_T_C-VAE_subcluster1	1.846570277351533	0.0	1_25044156_T_C	Platelet	0.0
19_14334326_A_G-VAE_subcluster1	1.846146417389776	0.0	19_14334326_A_G	Platelet	0.0
3_150698871_C_T-VAE_subcluster1	1.84365017071636	0.0	3_150698871_C_T	Platelet	0.0
10_73327726_T_C-VAE_subcluster1	1.843128266088805	0.0	10_73327726_T_C	Platelet	0.0
17_32285715_T_C-VAE_subcluster1	-1.8421727817765683	0.0	17_32285715_T_C	Platelet	0.0
3_123700215_T_C-VAE_subcluster1	-1.841566823007792	0.0	3_123700215_T_C	Platelet	0.0
13_51182303_C_T-VAE_subcluster1	1.8403958564870544	0.0	13_51182303_C_T	Platelet	0.0
17_21391421_C_A-VAE_subcluster1	-1.840017930103212	0.0	17_21391421_C_A	Platelet	0.0
8_30845009_A_C-VAE_subcluster1	1.8395078391487167	0.0	8_30845009_A_C	Platelet	0.0
9_123333927_C_T-VAE_subcluster1	1.8391195872042685	0.0	9_123333927_C_T	Platelet	0.0
7_123178730_G_A-VAE_subcluster1	1.8378900278545705	0.0	7_123178730_G_A	Platelet	0.0
23_26193957_G_C-VAE_subcluster1	1.8378047903913144	0.0	23_26193957_G_C	Platelet	0.0
10_87182813_G_A-VAE_subcluster1	1.836439885346766	0.0	10_87182813_G_A	Platelet	0.0
1_154598427_T_C-VAE_subcluster1	-1.8342487929275568	0.0	1_154598427_T_C	Platelet	0.0
13_113171776_C_T-VAE_subcluster1	-1.8304233105128884	0.0	13_113171776_C_T	Platelet	0.0
12_88079219_C_T-VAE_subcluster1	-1.8297906916017044	0.0	12_88079219_C_T	Platelet	0.0
4_7067260_G_GA-VAE_subcluster1	1.8280796991702315	0.0	4_7067260_G_GA	Platelet	0.0
5_95555355_G_C-VAE_subcluster1	-1.8255540122211007	0.0	5_95555355_G_C	Platelet	0.0
2_213918940_C_A-VAE_subcluster1	-1.822678299968818	0.0	2_213918940_C_A	Platelet	0.0
9_74761731_T_C-VAE_subcluster1	-1.821010924190342	0.0	9_74761731_T_C	Platelet	0.0
15_62067918_C_T-VAE_subcluster1	1.82087838467682	0.0	15_62067918_C_T	Platelet	0.0
14_39294972_G_C-VAE_subcluster1	1.8194722693804268	0.0	14_39294972_G_C	Platelet	0.0
12_55469328_C_A-VAE_subcluster1	-1.81691456535202	0.0	12_55469328_C_A	Platelet	0.0
1_89525155_A_T-VAE_subcluster1	-1.8152086936555525	0.0	1_89525155_A_T	Platelet	0.0
3_111977325_A_AC-VAE_subcluster1	1.8148263541931104	0.0	3_111977325_A_AC	Platelet	0.0
6_154441746_C_A-VAE_subcluster1	1.8145535429614643	0.0	6_154441746_C_A	Platelet	0.0
6_39906913_C_A-VAE_subcluster1	1.8139465593482125	0.0	6_39906913_C_A	Platelet	0.0
10_19209349_G_A-VAE_subcluster1	1.8131393469386736	0.0	10_19209349_G_A	Platelet	0.0
13_43412867_C_G-VAE_subcluster1	-1.812740427433399	0.0	13_43412867_C_G	Platelet	0.0
9_43862_A_T-VAE_subcluster1	-1.8120501108813207	0.0	9_43862_A_T	Platelet	0.0
21_31120738_T_C-VAE_subcluster1	1.8112340752578489	0.0	21_31120738_T_C	Platelet	0.0
7_128479460_G_A-VAE_subcluster1	-1.809176545859278	0.0	7_128479460_G_A	Platelet	0.0
9_115063817_G_T-VAE_subcluster1	1.808269820155738	0.0	9_115063817_G_T	Platelet	0.0
13_39011454_C_A-VAE_subcluster1	-1.8081324221115025	0.0	13_39011454_C_A	Platelet	0.0
9_95963147_CTG_C-VAE_subcluster1	-1.808098382928416	0.0	9_95963147_CTG_C	Platelet	0.0
4_1855911_G_A-VAE_subcluster1	-1.8065353836981	0.0	4_1855911_G_A	Platelet	0.0
1_21481697_T_G-VAE_subcluster1	1.806466545764473	0.0	1_21481697_T_G	Platelet	0.0
16_2060794_G_A-VAE_subcluster1	1.805989616677756	0.0	16_2060794_G_A	Platelet	0.0
14_21768909_C_T-VAE_subcluster1	-1.8058889810632104	0.0	14_21768909_C_T	Platelet	0.0
12_55721994_C_A-VAE_subcluster1	-1.8055418341346017	0.0	12_55721994_C_A	Platelet	0.0
6_28363317_G_A-VAE_subcluster1	-1.8038529064964512	0.0	6_28363317_G_A	Platelet	0.0
4_89014507_T_C-VAE_subcluster1	-1.8014944742715304	0.0	4_89014507_T_C	Platelet	0.0
10_44884368_A_C-VAE_subcluster1	-1.8013385508145665	0.0	10_44884368_A_C	Platelet	0.0
7_22435330_A_G-VAE_subcluster1	-1.8005717834168409	0.0	7_22435330_A_G	Platelet	0.0
14_77377041_G_T-VAE_subcluster1	-1.800563503736791	0.0	14_77377041_G_T	Platelet	0.0
15_44657131_T_C-VAE_subcluster1	-1.8002767351194533	0.0	15_44657131_T_C	Platelet	0.0
5_94417312_C_T-VAE_subcluster1	1.799935376225191	0.0	5_94417312_C_T	Platelet	0.0
16_19444146_G_T-VAE_subcluster1	1.799918322246876	0.0	16_19444146_G_T	Platelet	0.0
8_38560968_G_A-VAE_subcluster1	-1.7991916569992117	0.0	8_38560968_G_A	Platelet	0.0
15_100281371_G_A-VAE_subcluster1	1.798614648607439	0.0	15_100281371_G_A	Platelet	0.0
18_54289198_G_GT-VAE_subcluster1	-1.7973765122412348	0.0	18_54289198_G_GT	Platelet	0.0
4_188142927_C_A-VAE_subcluster1	-1.7965851265041115	0.0	4_188142927_C_A	Platelet	0.0
11_9652446_T_C-VAE_subcluster1	1.7963947816376775	0.0	11_9652446_T_C	Platelet	0.0
22_22550068_T_C-VAE_subcluster1	-1.796067081042476	0.0	22_22550068_T_C	Platelet	0.0
9_104611135_CT_C-VAE_subcluster1	-1.7947601749225368	0.0	9_104611135_CT_C	Platelet	0.0
17_75589628_C_T-VAE_subcluster1	1.7924501286959915	0.0	17_75589628_C_T	Platelet	0.0
8_86554965_C_T-VAE_subcluster1	-1.791374417444827	0.0	8_86554965_C_T	Platelet	0.0
20_62391404_C_G-VAE_subcluster1	-1.7908139410643142	0.0	20_62391404_C_G	Platelet	0.0
3_38006990_G_A-VAE_subcluster1	-1.7906977358408251	0.0	3_38006990_G_A	Platelet	0.0
10_120881969_T_G-VAE_subcluster1	-1.7894374859619953	0.0	10_120881969_T_G	Platelet	0.0
17_62063085_T_C-VAE_subcluster1	1.789042510902266	0.0	17_62063085_T_C	Platelet	0.0
8_144358158_G_A-VAE_subcluster1	-1.7881727616397805	0.0	8_144358158_G_A	Platelet	0.0
22_22901110_A_G-VAE_subcluster1	-1.7873604874168625	0.0	22_22901110_A_G	Platelet	0.0
4_80108_C_T-VAE_subcluster1	-1.7863628267198242	0.0	4_80108_C_T	Platelet	0.0
8_143059559_G_A-VAE_subcluster1	1.7821222070071765	0.0	8_143059559_G_A	Platelet	0.0
17_39139784_C_A-VAE_subcluster1	1.780964168958154	0.0	17_39139784_C_A	Platelet	0.0
4_112309384_G_A-VAE_subcluster1	-1.780286116404228	0.0	4_112309384_G_A	Platelet	0.0
12_25114679_T_C-VAE_subcluster1	1.7796705338982972	0.0	12_25114679_T_C	Platelet	0.0
17_64075251_T_TAA-VAE_subcluster1	-1.779055085330522	0.0	17_64075251_T_TAA	Platelet	0.0
8_52674146_A_G-VAE_subcluster1	-1.7785670639107587	0.0	8_52674146_A_G	Platelet	0.0
6_73452039_G_T-VAE_subcluster1	1.777070195222878	0.0	6_73452039_G_T	Platelet	0.0
3_51778775_C_T-VAE_subcluster1	1.7743014265337067	0.0	3_51778775_C_T	Platelet	0.0
2_64515132_C_A-VAE_subcluster1	-1.770123869793322	0.0	2_64515132_C_A	Platelet	0.0
6_170318715_A_G-VAE_subcluster1	-1.770056067984425	0.0	6_170318715_A_G	Platelet	0.0
7_87509343_A_T-VAE_subcluster1	1.7699928778171152	0.0	7_87509343_A_T	Platelet	0.0
1_17360666_G_C-VAE_subcluster1	-1.7696986855275896	0.0	1_17360666_G_C	Platelet	0.0
3_48423797_C_T-VAE_subcluster1	1.7695042991060814	0.0	3_48423797_C_T	Platelet	0.0
5_111512621_G_C-VAE_subcluster1	1.7665668302077149	0.0	5_111512621_G_C	Platelet	0.0
10_7965596_G_C-VAE_subcluster1	1.763361442053687	0.0	10_7965596_G_C	Platelet	0.0
2_55180656_G_A-VAE_subcluster1	-1.7628224817613505	0.0	2_55180656_G_A	Platelet	0.0
1_171313033_T_C-VAE_subcluster1	-1.7622918027289205	0.0	1_171313033_T_C	Platelet	0.0
12_96534194_A_G-VAE_subcluster1	-1.761141042574903	0.0	12_96534194_A_G	Platelet	0.0
16_84179173_G_A-VAE_subcluster1	1.760966050029645	0.0	16_84179173_G_A	Platelet	0.0
13_28727930_T_C-VAE_subcluster1	1.7606264242529135	0.0	13_28727930_T_C	Platelet	0.0
1_12883217_A_C-VAE_subcluster1	-1.756262377977096	0.0	1_12883217_A_C	Platelet	0.0
10_122374526_C_T-VAE_subcluster1	-1.7542029935226355	0.0	10_122374526_C_T	Platelet	0.0
3_195150193_T_C-VAE_subcluster1	1.7540956476148732	0.0	3_195150193_T_C	Platelet	0.0
13_31332004_A_C-VAE_subcluster1	1.752464061071496	0.0	13_31332004_A_C	Platelet	0.0
10_53806646_T_G-VAE_subcluster1	1.7523210808752878	0.0	10_53806646_T_G	Platelet	0.0
5_110420734_C_T-VAE_subcluster1	-1.7518202515676846	0.0	5_110420734_C_T	Platelet	0.0
1_160490119_C_A-VAE_subcluster1	-1.7496878161250866	0.0	1_160490119_C_A	Platelet	0.0
5_126279689_T_C-VAE_subcluster1	-1.7492594868203246	0.0	5_126279689_T_C	Platelet	0.0
17_38395937_A_G-VAE_subcluster1	-1.7486725021793372	0.0	17_38395937_A_G	Platelet	0.0
2_70833960_C_T-VAE_subcluster1	-1.7485786598307531	0.0	2_70833960_C_T	Platelet	0.0
1_29987204_C_T-VAE_subcluster1	-1.747666477606094	0.0	1_29987204_C_T	Platelet	0.0
22_41981711_C_T-VAE_subcluster1	-1.744649042208773	0.0	22_41981711_C_T	Platelet	0.0
6_150632806_G_A-VAE_subcluster1	-1.7423221572429244	0.0	6_150632806_G_A	Platelet	0.0
9_114011469_C_A-VAE_subcluster1	-1.7381491709115302	0.0	9_114011469_C_A	Platelet	0.0
5_180739599_C_T-VAE_subcluster1	1.7370634014258683	0.0	5_180739599_C_T	Platelet	0.0
1_33312552_G_A-VAE_subcluster1	-1.733466370724741	0.0	1_33312552_G_A	Platelet	0.0
16_88720674_G_T-VAE_subcluster1	1.733153000048341	0.0	16_88720674_G_T	Platelet	0.0
4_77158542_T_G-VAE_subcluster1	1.7327380361522404	0.0	4_77158542_T_G	Platelet	0.0
2_1477459_G_C-VAE_subcluster1	-1.7313464922420745	0.0	2_1477459_G_C	Platelet	0.0
5_74511305_A_G-VAE_subcluster1	1.7310797111937484	0.0	5_74511305_A_G	Platelet	0.0
7_128830439_A_G-VAE_subcluster1	1.7306048827337812	0.0	7_128830439_A_G	Platelet	0.0
11_63507296_T_G-VAE_subcluster1	1.7299864941816765	0.0	11_63507296_T_G	Platelet	0.0
9_128829567_C_T-VAE_subcluster1	-1.7290960313384247	0.0	9_128829567_C_T	Platelet	0.0
9_25677700_A_C-VAE_subcluster1	1.7261465330458698	0.0	9_25677700_A_C	Platelet	0.0
9_37793062_T_A-VAE_subcluster1	-1.7212033447723547	0.0	9_37793062_T_A	Platelet	0.0
3_194644631_C_T-VAE_subcluster1	1.7187811272686226	0.0	3_194644631_C_T	Platelet	0.0
13_23180605_T_G-VAE_subcluster1	1.716544085074548	0.0	13_23180605_T_G	Platelet	0.0
23_38287917_C_T-VAE_subcluster1	1.7163066845178716	0.0	23_38287917_C_T	Platelet	0.0
2_120346327_T_G-VAE_subcluster1	-1.716252298270921	0.0	2_120346327_T_G	Platelet	0.0
11_58031809_C_T-VAE_subcluster1	-1.713430045527901	0.0	11_58031809_C_T	Platelet	0.0
1_232611120_C_T-VAE_subcluster1	-1.7121425891677755	0.0	1_232611120_C_T	Platelet	0.0
19_34533668_CT_C-VAE_subcluster1	1.7095496437086029	0.0	19_34533668_CT_C	Platelet	0.0
1_11193410_C_A-VAE_subcluster1	-1.7095442656969615	0.0	1_11193410_C_A	Platelet	0.0
3_132499231_C_T-VAE_subcluster1	1.708588133140803	0.0	3_132499231_C_T	Platelet	0.0
9_81678380_A_AT-VAE_subcluster1	1.7065398066363182	0.0	9_81678380_A_AT	Platelet	0.0
7_95435465_CT_C-VAE_subcluster1	-1.7058640790459054	0.0	7_95435465_CT_C	Platelet	0.0
3_81641847_T_C-VAE_subcluster1	1.7049062054285584	0.0	3_81641847_T_C	Platelet	0.0
15_42685612_T_G-VAE_subcluster1	-1.7029084238358758	0.0	15_42685612_T_G	Platelet	0.0
1_41396621_G_A-VAE_subcluster1	-1.702360990574021	0.0	1_41396621_G_A	Platelet	0.0
18_22865371_T_G-VAE_subcluster1	-1.701241975203361	0.0	18_22865371_T_G	Platelet	0.0
2_227047532_C_T-VAE_subcluster1	1.6971930328740017	0.0	2_227047532_C_T	Platelet	0.0
17_37553487_C_T-VAE_subcluster1	-1.6965027768529362	0.0	17_37553487_C_T	Platelet	0.0
3_63982407_A_G-VAE_subcluster1	-1.6922934485758716	0.0	3_63982407_A_G	Platelet	0.0
20_47239108_A_G-VAE_subcluster1	-1.690043095101893	0.0	20_47239108_A_G	Platelet	0.0
4_138309666_C_A-VAE_subcluster1	1.6883765883418993	0.0	4_138309666_C_A	Platelet	0.0
8_17720237_T_C-VAE_subcluster1	1.6863851129009315	0.0	8_17720237_T_C	Platelet	0.0
4_7714334_C_T-VAE_subcluster1	1.6827690588495134	0.0	4_7714334_C_T	Platelet	0.0
19_1376568_C_T-VAE_subcluster1	1.6805581944856065	0.0	19_1376568_C_T	Platelet	0.0
8_93733821_T_G-VAE_subcluster1	1.6785293517648987	0.0	8_93733821_T_G	Platelet	0.0
3_179243237_G_C-VAE_subcluster1	1.6783365438688105	0.0	3_179243237_G_C	Platelet	0.0
19_56158515_G_A-VAE_subcluster1	-1.6746494691568197	0.0	19_56158515_G_A	Platelet	0.0
18_4213116_G_A-VAE_subcluster1	1.6737471844146703	0.0	18_4213116_G_A	Platelet	0.0
12_117350435_C_T-VAE_subcluster1	1.6732998678829023	0.0	12_117350435_C_T	Platelet	0.0
11_61509843_G_A-VAE_subcluster1	1.6659146130272249	0.0	11_61509843_G_A	Platelet	0.0
12_52317765_G_T-VAE_subcluster1	1.6647824839663825	0.0	12_52317765_G_T	Platelet	0.0
8_23163833_G_A-VAE_subcluster1	-1.6640702591480316	0.0	8_23163833_G_A	Platelet	0.0
10_93387852_G_A-VAE_subcluster1	-1.6625346217456485	0.0	10_93387852_G_A	Platelet	0.0
6_37008861_G_C-VAE_subcluster1	-1.6577745514909552	0.0	6_37008861_G_C	Platelet	0.0
2_130191838_G_T-VAE_subcluster1	1.6561287587393487	0.0	2_130191838_G_T	Platelet	0.0
3_74369922_G_A-VAE_subcluster1	-1.6487168668901688	0.0	3_74369922_G_A	Platelet	0.0
19_29352304_T_G-VAE_subcluster1	1.6461568705514802	0.0	19_29352304_T_G	Platelet	0.0
6_131775240_C_A-VAE_subcluster1	-1.641401418996116	0.0	6_131775240_C_A	Platelet	0.0
4_163612544_G_A-VAE_subcluster1	1.639764243558612	0.0	4_163612544_G_A	Platelet	0.0
13_25267878_C_G-VAE_subcluster1	1.637679118864657	0.0	13_25267878_C_G	Platelet	0.0
19_7643172_C_T-VAE_subcluster1	1.6352548276433396	0.0	19_7643172_C_T	Platelet	0.0
18_11609905_A_G-VAE_subcluster1	1.6342877302316468	0.0	18_11609905_A_G	Platelet	0.0
9_93288818_C_T-VAE_subcluster1	-1.633604290709731	0.0	9_93288818_C_T	Platelet	0.0
2_29072320_C_T-VAE_subcluster1	-1.630643966012683	0.0	2_29072320_C_T	Platelet	0.0
14_91988298_T_G-VAE_subcluster1	1.6277424899664994	0.0	14_91988298_T_G	Platelet	0.0
1_86703435_T_C-VAE_subcluster1	-1.6272705323120218	0.0	1_86703435_T_C	Platelet	0.0
11_1966731_C_T-VAE_subcluster1	-1.623580550261744	0.0	11_1966731_C_T	Platelet	0.0
13_94382495_G_A-VAE_subcluster1	-1.6210389130171208	0.0	13_94382495_G_A	Platelet	0.0
19_52429037_G_C-VAE_subcluster1	1.6181809176876585	0.0	19_52429037_G_C	Platelet	0.0
19_52857723_C_G-VAE_subcluster1	-1.6141485850477808	0.0	19_52857723_C_G	Platelet	0.0
23_2781604_G_T-VAE_subcluster1	-1.608163403041594	0.0	23_2781604_G_T	Platelet	0.0
15_54321988_G_A-VAE_subcluster1	1.6035267491373797	0.0	15_54321988_G_A	Platelet	0.0
9_105692062_A_G-VAE_subcluster1	1.6021219651334162	0.0	9_105692062_A_G	Platelet	0.0
3_111567528_G_C-VAE_subcluster1	-1.5966111900223623	0.0	3_111567528_G_C	Platelet	0.0
12_63149913_G_T-VAE_subcluster1	-1.5864599835719413	0.0	12_63149913_G_T	Platelet	0.0
16_21759695_A_G-VAE_subcluster1	1.575806109612964	0.0	16_21759695_A_G	Platelet	0.0
17_78426518_C_T-VAE_subcluster1	-1.5706683186342656	0.0	17_78426518_C_T	Platelet	0.0
15_79871829_G_A-VAE_subcluster1	-1.566662865631602	0.0	15_79871829_G_A	Platelet	0.0
1_201206099_C_A-VAE_subcluster1	-1.5589351166230818	0.0	1_201206099_C_A	Platelet	0.0
2_212539139_C_T-VAE_subcluster1	-1.661673891184672	6.190716132137e-311	2_212539139_C_T	Platelet	1.1437122229257478e-307
12_80484538_G_A-VAE_subcluster1	1.6875008556072968	6.7821267547174e-311	12_80484538_G_A	Platelet	1.2521856399622539e-307
17_11652931_C_T-VAE_subcluster1	1.7950333492975892	7.452923340412e-311	17_11652931_C_T	Platelet	1.375170626004364e-307
1_31212769_G_C-VAE_subcluster1	-1.9008263150235336	7.8413964681715e-311	1_31212769_G_C	Platelet	1.4459412027100032e-307
10_1009006_A_G-VAE_subcluster1	-1.8142553149435805	8.5166661918543e-311	10_1009006_A_G	Platelet	1.568490651322109e-307
12_7322485_C_T-VAE_subcluster1	1.824369017852253	9.282608749146e-311	12_7322485_C_T	Platelet	1.7084810071759122e-307
4_101848946_A_T-VAE_subcluster1	-2.9547025404886043	9.797148173304e-311	4_101848946_A_T	Platelet	1.8009261234787435e-307
2_131986840_C_T-VAE_subcluster1	1.9133211967347057	1.69965223448584e-310	2_131986840_C_T	Platelet	3.1204202189240147e-307
20_47636061_C_T-VAE_subcluster1	-1.969385626522232	3.52194647757497e-310	20_47636061_C_T	Platelet	6.449876280325885e-307
3_45881199_G_T-VAE_subcluster1	-2.132776333045788	4.47978985369077e-310	3_45881199_G_T	Platelet	8.19890022563955e-307
1_169528054_C_T-VAE_subcluster1	1.929844534694046	7.152596567467e-310	1_169528054_C_T	Platelet	1.3066241530626643e-306
18_61524535_G_GA-VAE_subcluster1	1.9951062908804835	8.0389068582626e-310	18_61524535_G_GA	Platelet	1.4667095411316778e-306
6_51019969_C_T-VAE_subcluster1	1.745779613033778	2.24706707198548e-309	6_51019969_C_T	Platelet	4.089643971960331e-306
7_193979_C_T-VAE_subcluster1	1.6951724865415498	2.565467427297425e-309	7_193979_C_T	Platelet	4.663351427760573e-306
22_45131964_C_T-VAE_subcluster1	-1.613527268472944	2.84798749078664e-309	22_45131964_C_T	Platelet	5.170500167242616e-306
20_4724718_C_T-VAE_subcluster1	-1.5199876073591108	3.56813016865637e-309	20_4724718_C_T	Platelet	6.465925121611676e-306
5_1459458_A_G-VAE_subcluster1	-1.927852476905454	4.77351226641547e-309	5_1459458_A_G	Platelet	8.639577792169222e-306
10_49022082_A_C-VAE_subcluster1	-2.132111497753624	4.88978302034186e-309	10_49022082_A_C	Platelet	8.844566662201077e-306
2_10010637_A_G-VAE_subcluster1	1.7369405073844757	7.623157037872113e-309	2_10010637_A_G	Platelet	1.374633040796015e-305
3_20165801_C_A-VAE_subcluster1	1.6209737869175138	1.188372567116952e-308	3_20165801_C_A	Platelet	2.1402852235507858e-305
22_46261740_C_T-VAE_subcluster1	-1.8328999226169385	1.2426866760203286e-308	22_46261740_C_T	Platelet	2.2367347439640971e-305
1_205918866_C_T-VAE_subcluster1	1.7546798369419818	1.46361531415951e-308	1_205918866_C_T	Platelet	2.6327750679964443e-305
1_32771244_G_A-VAE_subcluster1	1.8468277728280755	1.49656754867372e-308	1_32771244_G_A	Platelet	2.690402562729465e-305
4_36335841_T_C-VAE_subcluster1	1.8004138679904351	2.008074442341531e-308	4_36335841_T_C	Platelet	3.5989337449186395e-305
19_1009528_C_T-VAE_subcluster1	-1.6368958286989947	2.3335085194687253e-308	19_1009528_C_T	Platelet	4.179636750096486e-305
23_77969382_C_T-VAE_subcluster1	-1.846116420996217	2.6374236484556573e-308	23_77969382_C_T	Platelet	4.721112085532052e-305
15_33115106_A_G-VAE_subcluster1	1.5613498579314578	2.7738462385940733e-308	15_33115106_A_G	Platelet	4.962290979868585e-305
16_75242877_G_A-VAE_subcluster1	-2.096406523105592	1.5457922903798683e-307	16_75242877_G_A	Platelet	2.7552875253915534e-304
19_42376663_G_A-VAE_subcluster1	1.911030368777519	3.1092770216356388e-307	19_42376663_G_A	Platelet	5.522006435860323e-304
16_79476626_G_A-VAE_subcluster1	-1.7841574697309088	2.0380984943013753e-306	16_79476626_G_A	Platelet	3.60436307631546e-303
17_82374685_G_T-VAE_subcluster1	1.647285343206222	2.4497015418931407e-306	17_82374685_G_T	Platelet	4.327070017534708e-303
17_68927933_A_G-VAE_subcluster1	1.9635362066520168	3.3781002414316744e-306	17_68927933_A_G	Platelet	5.959794583722269e-303
21_34347878_G_A-VAE_subcluster1	2.186706714325771	3.753296851936415e-306	21_34347878_G_A	Platelet	6.617758489656126e-303
4_9772514_G_A-VAE_subcluster1	-1.6227312986539215	4.595547385933352e-306	4_9772514_G_A	Platelet	8.097941687531786e-303
1_229342020_A_G-VAE_subcluster1	-1.8028361756573603	4.798425733901281e-306	1_229342020_A_G	Platelet	8.450370051130572e-303
15_74262448_C_T-VAE_subcluster1	-1.6828341101032875	9.18510905973847e-306	15_74262448_C_T	Platelet	1.6146591714172823e-302
11_56819894_T_C-VAE_subcluster1	1.676390262399745	9.228016833523948e-306	11_56819894_T_C	Platelet	1.6212317538230318e-302
17_15883024_A_AT-VAE_subcluster1	-1.6527748062381962	1.6823400126404592e-305	17_15883024_A_AT	Platelet	2.9450645231888753e-302
11_47285079_C_T-VAE_subcluster1	1.898585443097404	2.147706036981891e-305	11_47285079_C_T	Platelet	3.757483984118573e-302
1_25564683_G_A-VAE_subcluster1	2.1609109359975505	3.94397928266409e-305	1_25564683_G_A	Platelet	6.887817474143543e-302
4_78552580_TA_T-VAE_subcluster1	-1.7230734653229636	4.800615269966272e-305	4_78552580_TA_T	Platelet	8.368931118826122e-302
1_109757819_G_A-VAE_subcluster1	1.6069383884880448	5.334676952194978e-305	1_109757819_G_A	Platelet	9.288937464572213e-302
10_110424608_TAC_T-VAE_subcluster1	1.8280668766235768	5.900114458146472e-305	10_110424608_TAC_T	Platelet	1.0261333047381966e-301
13_75871180_C_T-VAE_subcluster1	-1.652113782038557	6.204450254148733e-305	13_75871180_C_T	Platelet	1.078424134597841e-301
8_41708920_C_T-VAE_subcluster1	-1.7237186624354472	7.064307263891305e-305	8_41708920_C_T	Platelet	1.2264284554102247e-301
5_21802376_C_A-VAE_subcluster1	-1.615133260354092	8.055228102579752e-305	5_21802376_C_A	Platelet	1.3976353649616442e-301
21_45041329_G_T-VAE_subcluster1	-1.8853798375551845	8.514696374478446e-305	21_45041329_G_T	Platelet	1.4764840386688359e-301
9_16436326_G_T-VAE_subcluster1	1.7086746411477662	1.067145875524472e-304	9_16436326_G_T	Platelet	1.8493839489907045e-301
10_95038992_T_C-VAE_subcluster1	-1.6840236949667902	1.098645264823786e-304	10_95038992_T_C	Platelet	1.9017290572340204e-301
20_59886747_T_C-VAE_subcluster1	1.5065022040707092	1.7846873892833275e-304	20_59886747_T_C	Platelet	3.083800183138781e-301
2_240692230_C_G-VAE_subcluster1	1.6301375986875657	1.940898700737721e-304	2_240692230_C_G	Platelet	3.349780190223226e-301
14_29844872_G_A-VAE_subcluster1	2.1601033611936007	3.167506625939507e-304	14_29844872_G_A	Platelet	5.4475680245776605e-301
1_206921847_A_C-VAE_subcluster1	-1.7382855942843627	3.1845526316575364e-304	1_206921847_A_C	Platelet	5.473679499857911e-301
1_112386845_G_T-VAE_subcluster1	-1.7166026126970475	6.122670719353928e-304	1_112386845_G_T	Platelet	1.0493082374544004e-300
16_20798944_T_C-VAE_subcluster1	1.6171925212775804	1.1712787731257933e-303	16_20798944_T_C	Platelet	2.0026733084153108e-300
9_33601640_A_G-VAE_subcluster1	-1.6927600926411153	1.1792841035391307e-303	9_33601640_A_G	Platelet	2.0151879800877134e-300
17_74354524_C_T-VAE_subcluster1	1.923237010571569	1.1925934364369798e-303	17_74354524_C_T	Platelet	2.036746432529201e-300
19_9380095_A_G-VAE_subcluster1	-1.7891950719691996	1.3831994456225706e-303	19_9380095_A_G	Platelet	2.3608964125128388e-300
9_69336219_C_T-VAE_subcluster1	1.7543150977704631	1.4414955792490605e-303	9_69336219_C_T	Platelet	2.4589696252555168e-300
3_49129027_C_T-VAE_subcluster1	1.8932597624582344	2.4311603626523288e-303	3_49129027_C_T	Platelet	4.142374325405597e-300
16_21131436_G_GAAGA-VAE_subcluster1	1.676858193641424	2.5944770893582164e-303	16_21131436_G_GAAGA	Platelet	4.41808164188163e-300
15_82008270_T_C-VAE_subcluster1	-1.6381753127842753	2.952638667351994e-303	15_82008270_T_C	Platelet	5.022164822391696e-300
7_87059504_G_A-VAE_subcluster1	1.7896113184764768	5.946770894943693e-303	7_87059504_G_A	Platelet	1.0091532790558964e-299
5_177091425_T_C-VAE_subcluster1	-2.213242735881125	8.507341342783457e-303	5_177091425_T_C	Platelet	1.4428426358061256e-299
4_103589735_C_T-VAE_subcluster1	1.7097611742187857	9.404944805519168e-303	4_103589735_C_T	Platelet	1.5932361593445197e-299
19_15161407_G_A-VAE_subcluster1	-1.6524059391082853	2.0341347569360536e-302	19_15161407_G_A	Platelet	3.434025127616482e-299
12_9669791_C_G-VAE_subcluster1	1.74570425928075	2.159973034344953e-302	12_9669791_C_G	Platelet	3.6422787079668006e-299
4_69435734_C_T-VAE_subcluster1	-2.0339468660421054	9.310262098715056e-302	4_69435734_C_T	Platelet	1.5636699643411217e-298
2_15461781_C_G-VAE_subcluster1	-1.7691968528882431	1.4151823629883706e-301	2_15461781_C_G	Platelet	2.3741013650830155e-298
14_64091016_A_C-VAE_subcluster1	-1.9022288592849927	1.7109062527348243e-301	14_64091016_A_C	Platelet	2.868567726884821e-298
10_23289914_T_C-VAE_subcluster1	-1.6095266250333016	2.2076167278655777e-301	10_23289914_T_C	Platelet	3.6971501064726997e-298
1_226402257_G_A-VAE_subcluster1	-2.1066392679500585	7.694276519656433e-301	1_226402257_G_A	Platelet	1.2849166211123151e-297
14_92652323_C_T-VAE_subcluster1	-1.6636203262175415	1.6977630240903967e-300	14_92652323_C_T	Platelet	2.8223672083111176e-297
2_27664293_C_T-VAE_subcluster1	1.9659312151020385	1.7868333815444786e-300	2_27664293_C_T	Platelet	2.9687579710324182e-297
18_12461587_A_G-VAE_subcluster1	1.5684673449892084	7.146831240460533e-300	18_12461587_A_G	Platelet	1.1807413342756963e-296
7_122621693_C_T-VAE_subcluster1	-1.673460254154977	9.968419747493424e-300	7_122621693_C_T	Platelet	1.6432044921666817e-296
2_219547560_T_G-VAE_subcluster1	1.846007912605997	1.4336184324457066e-299	2_219547560_T_G	Platelet	2.3565790911589209e-296
10_5926515_T_C-VAE_subcluster1	-1.6429022998491296	1.506593321892335e-299	10_5926515_T_C	Platelet	2.475149980693015e-296
8_81663548_C_T-VAE_subcluster1	-1.7242553132750114	1.6206212017020663e-299	8_81663548_C_T	Platelet	2.660995695640114e-296
16_30196999_C_T-VAE_subcluster1	-1.753341065453164	2.846082898454657e-299	16_30196999_C_T	Platelet	4.6601307655935925e-296
1_27549006_AAGG_A-VAE_subcluster1	1.6271513879705295	3.292800951619977e-299	1_27549006_AAGG_A	Platelet	5.385575797857616e-296
1_161079872_A_G-VAE_subcluster1	-1.624706508612349	4.2300857320861576e-299	1_161079872_A_G	Platelet	6.91086609853945e-296
11_120184618_C_G-VAE_subcluster1	1.8164587601578257	4.392538283805567e-299	11_120184618_C_G	Platelet	7.172282520797935e-296
16_67895165_C_T-VAE_subcluster1	-1.7499751234974192	5.718714126643527e-299	16_67895165_C_T	Platelet	9.327337051332139e-296
8_28118508_A_G-VAE_subcluster1	1.808338864044016	5.978727464275219e-299	8_28118508_A_G	Platelet	9.746012557326379e-296
6_162054135_T_G-VAE_subcluster1	1.7301310074671987	6.546920912063968e-299	6_162054135_T_G	Platelet	1.0666313993786916e-295
2_68945438_G_A-VAE_subcluster1	-1.7571873743916966	7.587640541980645e-299	2_68945438_G_A	Platelet	1.2355013137433626e-295
10_77803886_ATTT_A-VAE_subcluster1	1.847598347061547	9.82255275819953e-299	10_77803886_ATTT_A	Platelet	1.5949930670519678e-295
5_178712817_T_TAGG-VAE_subcluster1	-1.5935976400182352	1.1242224401482858e-298	5_178712817_T_TAGG	Platelet	1.8235043172805441e-295
10_50479830_T_A-VAE_subcluster1	-1.7938050558567715	2.0231567387976507e-298	10_50479830_T_A	Platelet	3.270751874543598e-295
8_143481294_T_C-VAE_subcluster1	-1.83134550254312	2.2276450515820747e-298	8_143481294_T_C	Platelet	3.5954032015031e-295
10_72692279_G_C-VAE_subcluster1	-1.630813381911199	2.415656018163944e-298	10_72692279_G_C	Platelet	3.896710508900597e-295
3_160413559_A_G-VAE_subcluster1	-1.844703712315627	4.935447256622483e-298	3_160413559_A_G	Platelet	7.939602106554806e-295
12_9418824_C_T-VAE_subcluster1	1.690486440568806	8.512290878755598e-298	12_9418824_C_T	Platelet	1.3656238968184365e-294
22_24072436_G_A-VAE_subcluster1	1.812133636213508	1.6085145084940333e-297	22_24072436_G_A	Platelet	2.5735066926592826e-294
3_130822798_G_A-VAE_subcluster1	1.773175771238977	1.759297584601916e-297	3_130822798_G_A	Platelet	2.8116858530728164e-294
23_15283502_G_C-VAE_subcluster1	1.6349212084131155	1.7767994981289322e-297	23_15283502_G_C	Platelet	2.838113045878358e-294
15_56921903_A_G-VAE_subcluster1	1.9603765174623249	2.542993340678522e-297	15_56921903_A_G	Platelet	4.0509539151100415e-294
19_34958146_G_C-VAE_subcluster1	-1.9448271301555289	3.8919061602898624e-297	19_34958146_G_C	Platelet	6.186334368478453e-294
6_75312455_G_A-VAE_subcluster1	1.672615167787754	3.930291103605736e-297	6_75312455_G_A	Platelet	6.2405948201272596e-294
1_162812355_A_G-VAE_subcluster1	-1.6001460454696304	4.400257385343313e-297	1_162812355_A_G	Platelet	6.983042064263786e-294
5_145872814_C_T-VAE_subcluster1	1.6686374419851877	8.13098239872854e-297	5_145872814_C_T	Platelet	1.2854947510143127e-293
6_16145094_A_G-VAE_subcluster1	1.8138695969464385	1.2284855113780107e-296	6_16145094_A_G	Platelet	1.9401266933607693e-293
4_56314397_G_C-VAE_subcluster1	1.7437045142187595	1.5697062620176234e-296	4_56314397_G_C	Platelet	2.4750189717499315e-293
2_240045682_G_A-VAE_subcluster1	-1.6281634362628103	2.1416738024909955e-296	2_240045682_G_A	Platelet	3.371434147685861e-293
4_113962483_C_CT-VAE_subcluster1	1.6772686541710828	3.1167081621363403e-296	4_113962483_C_CT	Platelet	4.895843515992593e-293
4_139678977_C_A-VAE_subcluster1	1.7206057326103787	3.57903720007362e-296	4_139678977_C_A	Platelet	5.61608101869052e-293
21_38141427_C_T-VAE_subcluster1	1.8258827086341165	3.6748674889348864e-296	21_38141427_C_T	Platelet	5.76337532200699e-293
1_200669895_T_TGCGGGGCGGA-VAE_subcluster1	1.7503811711902502	3.968014797912846e-296	1_200669895_T_TGCGGGGCGGA	Platelet	6.21317298740973e-293
11_31305795_G_A-VAE_subcluster1	1.6212864590007052	4.1485728042863884e-296	11_31305795_G_A	Platelet	6.492432450553396e-293
15_40955431_A_G-VAE_subcluster1	1.908626101121971	4.970754259722565e-296	15_40955431_A_G	Platelet	7.77084970891137e-293
11_5857606_T_A-VAE_subcluster1	-1.579115747958019	6.583672908443421e-296	11_5857606_T_A	Platelet	1.0270484284305135e-292
19_667184_G_A-VAE_subcluster1	-1.6679683737343427	6.626840422936098e-296	19_667184_G_A	Platelet	1.0332338140467531e-292
11_36575763_A_G-VAE_subcluster1	-1.8899276183480933	7.238942535775044e-296	11_36575763_A_G	Platelet	1.1280718734077197e-292
2_132427308_C_T-VAE_subcluster1	2.022509952875075	1.0653555951546852e-295	2_132427308_C_T	Platelet	1.655792012715475e-292
4_53352667_G_A-VAE_subcluster1	-1.6029161562988914	1.0720279241474897e-295	4_53352667_G_A	Platelet	1.6652811476794043e-292
17_14236574_A_T-VAE_subcluster1	-1.586173340889992	1.401731702353117e-295	17_14236574_A_T	Platelet	2.175140316173325e-292
7_103129390_T_C-VAE_subcluster1	1.757408764282526	1.4796881740641655e-295	7_103129390_T_C	Platelet	2.294897139178322e-292
4_2332850_A_G-VAE_subcluster1	-1.9114740722871413	1.7174080328506446e-295	4_2332850_A_G	Platelet	2.660775011621141e-292
7_113124509_C_T-VAE_subcluster1	-1.4967965535144665	2.864762279545486e-295	7_113124509_C_T	Platelet	4.431355797266793e-292
19_22088915_A_C-VAE_subcluster1	-1.5769019369435002	3.490206992066292e-295	19_22088915_A_C	Platelet	5.390309075901154e-292
2_181535468_CAAG_C-VAE_subcluster1	1.526076949043798	4.022288395657955e-295	2_181535468_CAAG_C	Platelet	6.208796335642767e-292
4_121697037_T_G-VAE_subcluster1	-1.702978853848812	4.433680404906113e-295	4_121697037_T_G	Platelet	6.836635106539813e-292
19_53189418_A_C-VAE_subcluster1	-1.4971937682272174	5.762649248087975e-295	19_53189418_A_C	Platelet	8.881213010930345e-292
14_106694028_T_C-VAE_subcluster1	1.8665109125115973	6.1036344364284405e-295	14_106694028_T_C	Platelet	9.401795876807626e-292
13_26475479_G_A-VAE_subcluster1	-1.8938343487704383	9.477181734078231e-295	13_26475479_G_A	Platelet	1.4575344815108682e-291
22_24898402_G_A-VAE_subcluster1	1.842177019926835	1.3310996727015087e-294	22_24898402_G_A	Platelet	2.040741838346285e-291
6_135208073_T_A-VAE_subcluster1	-2.2656281047336204	1.7574251071087948e-294	6_135208073_T_A	Platelet	2.690139790048749e-291
12_128888702_C_T-VAE_subcluster1	1.6716900263271035	2.125034923101599e-294	12_128888702_C_T	Platelet	3.246084222807324e-291
6_109443671_TGGA_T-VAE_subcluster1	1.7257331454696243	3.395688489745729e-294	6_109443671_TGGA_T	Platelet	5.1709294354110506e-291
1_93154761_A_G-VAE_subcluster1	-1.6428595349421102	4.0518873508775104e-294	1_93154761_A_G	Platelet	6.166987244000055e-291
4_80741196_T_TAC-VAE_subcluster1	-1.712059807653825	5.239990083376201e-294	4_80741196_T_TAC	Platelet	7.971153780551445e-291
3_9434386_G_A-VAE_subcluster1	-1.736326627801643	6.267371541363218e-294	3_9434386_G_A	Platelet	9.529087515265832e-291
5_32107275_C_T-VAE_subcluster1	1.714724969482863	6.589314667748298e-294	5_32107275_C_T	Platelet	1.0013395959196372e-290
10_119268875_C_T-VAE_subcluster1	1.7411357358460116	7.279738454456627e-294	10_119268875_C_T	Platelet	1.1039747794836008e-290
8_8892823_G_C-VAE_subcluster1	2.036636277272512	7.636703369506085e-294	8_8892823_G_C	Platelet	1.1569140864730754e-290
3_130111582_A_G-VAE_subcluster1	1.713016827736111	7.880990706458263e-294	3_130111582_A_G	Platelet	1.1926919179560964e-290
1_175077690_G_A-VAE_subcluster1	1.616118214111885	1.127277487460128e-293	1_175077690_G_A	Platelet	1.7033644131980658e-290
4_149733341_G_C-VAE_subcluster1	-1.5369922827820648	1.4519420187928527e-293	4_149733341_G_C	Platelet	2.1916915550449052e-290
1_96706514_T_TA-VAE_subcluster1	1.8526402019192088	1.4963127564108762e-293	1_96706514_T_TA	Platelet	2.257508651071385e-290
6_53654330_A_T-VAE_subcluster1	-1.6525647420225302	1.5668890752878926e-293	6_53654330_A_T	Platelet	2.3627746156666838e-290
1_63917718_C_A-VAE_subcluster1	1.5612700165384692	2.649429363176049e-293	1_63917718_C_A	Platelet	3.989037069790189e-290
4_182921155_C_T-VAE_subcluster1	-1.462823471375019	6.411570212747655e-293	4_182921155_C_T	Platelet	9.613974434981735e-290
18_36931832_A_AT-VAE_subcluster1	-1.6940965802880503	6.51565776951196e-293	18_36931832_A_AT	Platelet	9.765066163895403e-290
22_16573213_G_A-VAE_subcluster1	1.634273930439851	6.52513722680472e-293	22_16573213_G_A	Platelet	9.774286218363277e-290
4_11399122_T_C-VAE_subcluster1	1.6837550282186504	7.600843231295271e-293	4_11399122_T_C	Platelet	1.1374032686756608e-289
1_186398960_A_C-VAE_subcluster1	1.656246692471429	1.3622470652573308e-292	1_186398960_A_C	Platelet	2.0364151654148886e-289
5_15617221_A_G-VAE_subcluster1	1.9125083812184425	1.5588095145054843e-292	5_15617221_A_G	Platelet	2.329069943105739e-289
4_77863279_T_C-VAE_subcluster1	1.8271763723196564	2.6179807820623023e-292	4_77863279_T_C	Platelet	3.9056537094678556e-289
2_182740350_C_A-VAE_subcluster1	-1.5675206527435868	2.761704346652645e-292	2_182740350_C_A	Platelet	4.117977351293759e-289
5_151819641_G_A-VAE_subcluster1	-1.6886533998860789	2.8246777211925035e-292	5_151819641_G_A	Platelet	4.209740026198975e-289
3_57457897_A_C-VAE_subcluster1	1.6637157412905277	3.417616729828966e-292	3_57457897_A_C	Platelet	5.088259687035227e-289
15_40335576_G_A-VAE_subcluster1	-1.5804960253466318	3.760202393458675e-292	15_40335576_G_A	Platelet	5.5926432628384175e-289
11_66630977_CT_C-VAE_subcluster1	-1.775562342493281	4.6340471872863615e-292	11_66630977_CT_C	Platelet	6.878403582160944e-289
1_161628031_T_G-VAE_subcluster1	3.4896036985729064	5.125638704631872e-292	1_161628031_T_G	Platelet	7.60423967110044e-289
16_978040_TCACA_T-VAE_subcluster1	-1.6479546148952864	9.07528847971216e-292	16_978040_TCACA_T	Platelet	1.3416386726036557e-288
12_19964271_CTCCCAGCTCCTTTCTTGCACCTTCCCTGCAGCATCT_C-VAE_subcluster1	-1.7464986099731905	9.994636182632431e-292	12_19964271_CTCCCAGCTCCTTTCTTGCACCTTCCCTGCAGCATCT_C	Platelet	1.4760640504519227e-288
12_50351311_C_G-VAE_subcluster1	-1.7890211234042817	1.3545750540385047e-291	12_50351311_C_G	Platelet	1.999507296613731e-288
22_22215250_T_G-VAE_subcluster1	1.470086507424332	9.393565289965836e-291	22_22215250_T_G	Platelet	1.3824292611032103e-287
4_153543180_T_C-VAE_subcluster1	1.8786207122259524	9.561199048685479e-291	4_153543180_T_C	Platelet	1.405691025322572e-287
11_34883425_T_C-VAE_subcluster1	1.5867826893344423	1.0070966464292119e-290	11_34883425_T_C	Platelet	1.4791565823482387e-287
21_41742040_T_C-VAE_subcluster1	-1.6580969481181158	1.2356288688816371e-290	21_41742040_T_C	Platelet	1.810283803784108e-287
6_17541077_A_G-VAE_subcluster1	1.821895127721174	1.4497569997811726e-290	6_17541077_A_G	Platelet	2.1208233789224117e-287
3_195780191_C_T-VAE_subcluster1	-1.7237263275779386	2.3564757524117272e-290	3_195780191_C_T	Platelet	3.4421033112927e-287
12_130354971_C_T-VAE_subcluster1	-1.954463284650501	3.700075498750458e-290	12_130354971_C_T	Platelet	5.396648299447871e-287
19_57289019_TA_T-VAE_subcluster1	1.5964214854484682	7.765479528501951e-290	19_57289019_TA_T	Platelet	1.1309290953966307e-286
6_44627490_CATGTGTGT_C-VAE_subcluster1	-1.6596149301258307	7.893063866044051e-290	6_44627490_CATGTGTGT_C	Platelet	1.148940269345729e-286
23_153412601_T_C-VAE_subcluster1	-1.412122867070731	8.91196864257986e-290	23_153412601_T_C	Platelet	1.2959709798323332e-286
17_46365381_A_T-VAE_subcluster1	-1.9117329065233768	9.932169476774716e-290	17_46365381_A_T	Platelet	1.4421858663585267e-286
8_39706791_T_A-VAE_subcluster1	1.5511279954532546	1.45096652260511e-289	8_39706791_T_A	Platelet	2.102696733230027e-286
9_136654069_T_C-VAE_subcluster1	1.720246818803658	1.6135022586544476e-289	9_136654069_T_C	Platelet	2.33593377980429e-286
7_21739660_A_G-VAE_subcluster1	1.8491472158835105	1.6209632308513422e-289	7_21739660_A_G	Platelet	2.3455793097730047e-286
1_150471550_G_A-VAE_subcluster1	-1.604636736968181	3.8526230129152594e-289	1_150471550_G_A	Platelet	5.566627134224862e-286
6_54940276_C_G-VAE_subcluster1	1.7163403852950174	4.133292222664385e-289	6_54940276_C_G	Platelet	5.957512024255782e-286
2_50619875_A_G-VAE_subcluster1	-1.7135213435429004	6.429896143778602e-289	2_50619875_A_G	Platelet	9.245035602436073e-286
21_38814278_G_A-VAE_subcluster1	1.6962640957693238	1.127119346604613e-288	21_38814278_G_A	Platelet	1.615061407664689e-285
20_1808763_C_A-VAE_subcluster1	1.6643917084928606	1.6393006000680048e-288	20_1808763_C_A	Platelet	2.3478261412871584e-285
1_246777140_T_C-VAE_subcluster1	1.7297288668673103	1.729854823052889e-288	1_246777140_T_C	Platelet	2.4739004174823275e-285
9_130365940_G_T-VAE_subcluster1	-1.6034592479126324	1.851564129484591e-288	9_130365940_G_T	Platelet	2.6453835256540433e-285
4_152943203_G_A-VAE_subcluster1	-1.7323558916124246	2.949833538628304e-288	4_152943203_G_A	Platelet	4.2083723531878916e-285
11_43943019_C_T-VAE_subcluster1	1.6230457299753174	3.303631493025926e-288	11_43943019_C_T	Platelet	4.7085436637187705e-285
11_72139084_C_T-VAE_subcluster1	1.6106994001242527	4.909807596836037e-288	11_72139084_C_T	Platelet	6.987595829484091e-285
7_36758591_A_G-VAE_subcluster1	-1.6605508232180737	7.128479742565139e-288	7_36758591_A_G	Platelet	1.012067375734828e-284
5_94894653_C_T-VAE_subcluster1	-1.5421713963122046	7.635902089717436e-288	5_94894653_C_T	Platelet	1.0825391121513515e-284
6_161109272_T_C-VAE_subcluster1	1.4741870320312025	1.0469056324056222e-287	6_161109272_T_C	Platelet	1.4799089255561334e-284
5_157510774_C_A-VAE_subcluster1	-1.9072458357864344	1.2191427165079765e-287	5_157510774_C_A	Platelet	1.7225548331084828e-284
11_75241116_C_T-VAE_subcluster1	-1.7371276403592424	1.3540469706987955e-287	11_75241116_C_T	Platelet	1.9122443715758072e-284
4_106924637_C_T-VAE_subcluster1	1.5741136026288347	1.7046175736427094e-287	4_106924637_C_T	Platelet	2.405022992408996e-284
15_34102725_C_T-VAE_subcluster1	-1.8192318757090564	2.3657008272360345e-287	15_34102725_C_T	Platelet	3.3313365828756246e-284
19_38608126_G_A-VAE_subcluster1	1.7946948574528168	2.546818931742508e-287	19_38608126_G_A	Platelet	3.584665341144643e-284
5_149977881_A_C-VAE_subcluster1	1.6258595075491518	2.5909908105239148e-287	5_149977881_A_C	Platelet	3.6450909977094125e-284
17_31130084_G_T-VAE_subcluster1	2.4351935824703395	5.995425352943829e-287	17_31130084_G_T	Platelet	8.4103935650601e-284
7_29051123_A_C-VAE_subcluster1	1.5834021229795263	1.1600226864355931e-286	7_29051123_A_C	Platelet	1.6203178129604862e-283
1_62386083_T_C-VAE_subcluster1	-1.7083614583832825	1.1909317479587328e-286	1_62386083_T_C	Platelet	1.6627009072628774e-283
19_46024746_G_A-VAE_subcluster1	1.4828176780036777	1.2932661753964087e-286	19_46024746_G_A	Platelet	1.804715777882737e-283
3_67427245_T_C-VAE_subcluster1	-1.6524027371114554	1.3612042493095302e-286	3_67427245_T_C	Platelet	1.8986194504304447e-283
13_80697746_C_G-VAE_subcluster1	1.8771710006487816	1.7608982007821648e-286	13_80697746_C_G	Platelet	2.4549503346734613e-283
9_2828765_C_G-VAE_subcluster1	1.6746856720526229	2.0586472167812044e-286	9_2828765_C_G	Platelet	2.864617841751129e-283
19_43613430_T_C-VAE_subcluster1	2.0356773014841507	3.597298396563725e-286	19_43613430_T_C	Platelet	4.998555027937017e-283
21_26844276_C_G-VAE_subcluster1	-1.6839174472764171	3.705382858862085e-286	21_26844276_C_G	Platelet	5.146307267268573e-283
18_10711408_G_A-VAE_subcluster1	1.896784006668272	6.4202980931869895e-286	18_10711408_G_A	Platelet	8.904350226109398e-283
11_124250415_C_T-VAE_subcluster1	-1.6121254432403902	9.450877926003499e-286	11_124250415_C_T	Platelet	1.309511416446402e-282
10_104070467_C_G-VAE_subcluster1	-1.6677771731024549	2.0362120123468528e-285	10_104070467_C_G	Platelet	2.816057246361805e-282
5_142108654_A_C-VAE_subcluster1	1.9660626861850587	2.553582931386769e-285	5_142108654_A_C	Platelet	3.524936838680403e-282
4_176215604_C_T-VAE_subcluster1	2.13685161077833	4.5676249413115465e-285	4_176215604_C_T	Platelet	6.278543534618439e-282
15_77009016_T_C-VAE_subcluster1	-2.065003187822945	6.89958253902498e-285	15_77009016_T_C	Platelet	9.475126705078115e-282
14_22096544_C_T-VAE_subcluster1	1.6500735764832168	8.070680827084007e-285	14_22096544_C_T	Platelet	1.1073030638529648e-281
6_116462167_G_A-VAE_subcluster1	1.9329400149481493	9.22129687976553e-285	6_116462167_G_A	Platelet	1.2645777442350238e-281
12_56720061_G_C-VAE_subcluster1	1.5130323820973752	9.292812864463076e-285	12_56720061_G_C	Platelet	1.2737905332027884e-281
8_63044257_G_A-VAE_subcluster1	1.7462681416311394	1.0713108667204164e-284	8_63044257_G_A	Platelet	1.467789327300663e-281
4_74457928_C_T-VAE_subcluster1	-1.6447676477008195	2.327986319206386e-284	4_74457928_C_T	Platelet	3.180643250753593e-281
8_2951208_T_A-VAE_subcluster1	1.6144371563831346	3.828861112625736e-284	8_2951208_T_A	Platelet	5.2263722889969245e-281
13_110469273_C_T-VAE_subcluster1	-1.513814880830227	4.407545685552915e-284	13_110469273_C_T	Platelet	6.007897912902118e-281
17_43649623_C_T-VAE_subcluster1	-1.7379967569648618	7.23931206267227e-284	17_43649623_C_T	Platelet	9.835911325995248e-281
2_110794148_G_A-VAE_subcluster1	1.5842051969691666	1.2028012407641774e-283	2_110794148_G_A	Platelet	1.6296997012471525e-280
11_119249666_CTTTT_C-VAE_subcluster1	2.498174234941606	1.5791056649597815e-283	11_119249666_CTTTT_C	Platelet	2.1366056104709417e-280
3_180661985_C_T-VAE_subcluster1	1.9578320074297884	5.22860877635426e-283	3_180661985_C_T	Platelet	7.051820815634076e-280
17_72058283_G_A-VAE_subcluster1	1.9962291994710075	5.289759694618934e-283	17_72058283_G_A	Platelet	7.131020899895913e-280
15_74802439_G_A-VAE_subcluster1	1.579720392868634	9.190186726818225e-283	15_74802439_G_A	Platelet	1.2377748846339546e-279
7_23266522_G_A-VAE_subcluster1	1.6331845470461928	9.401776537047605e-283	7_23266522_G_A	Platelet	1.2656924069180393e-279
1_159864301_T_C-VAE_subcluster1	-1.6107763272084246	9.94309199360446e-283	1_159864301_T_C	Platelet	1.3379525702783929e-279
2_232263229_G_A-VAE_subcluster1	-1.666926825029446	1.1704958595891201e-282	2_232263229_G_A	Platelet	1.573589455917471e-279
3_196885429_A_G-VAE_subcluster1	1.6154670779990283	1.4906829122615132e-282	3_196885429_A_G	Platelet	2.0022093563018244e-279
13_100550352_A_C-VAE_subcluster1	-1.5302837959588051	2.492846219490676e-282	13_100550352_A_C	Platelet	3.3406265993743688e-279
15_64258383_CA_C-VAE_subcluster1	-2.288275788467727	2.6763069957493075e-282	15_64258383_CA_C	Platelet	3.584844268984373e-279
20_35476569_G_T-VAE_subcluster1	-1.7188561437206316	2.747784323573852e-282	20_35476569_G_T	Platelet	3.6789087391137246e-279
19_18524868_CT_C-VAE_subcluster1	-1.9201909596817688	3.2621532709657253e-282	19_18524868_CT_C	Platelet	4.365588875810422e-279
18_3875929_A_C-VAE_subcluster1	1.694939933459542	3.3406618574979824e-282	18_3875929_A_C	Platelet	4.4665835068543574e-279
11_130196366_C_A-VAE_subcluster1	1.62986464106204	4.528466207523057e-282	11_130196366_C_A	Platelet	6.038229707314631e-279
8_141359162_C_T-VAE_subcluster1	-1.807240389661408	5.428989184453924e-282	8_141359162_C_T	Platelet	7.232415679224632e-279
19_23362714_G_C-VAE_subcluster1	-1.631894693748302	6.103466795569735e-282	19_23362714_G_C	Platelet	8.123576029715379e-279
11_34438170_G_A-VAE_subcluster1	-1.4726873067276898	6.481558699487389e-282	11_34438170_G_A	Platelet	8.622900719341993e-279
19_38326988_G_A-VAE_subcluster1	1.923134154338148	1.01401565643194e-281	19_38326988_G_A	Platelet	1.3465811610543226e-278
2_178756776_C_T-VAE_subcluster1	1.5605867304080334	1.1460019145580642e-281	2_178756776_C_T	Platelet	1.5211671061686096e-278
19_46714657_A_C-VAE_subcluster1	-1.6335224420351822	1.1981201247809634e-281	19_46714657_A_C	Platelet	1.5889112092911795e-278
14_73269394_GC_G-VAE_subcluster1	1.5491269231833935	1.5341160804920105e-281	14_73269394_GC_G	Platelet	2.0335809389055167e-278
2_11158948_A_G-VAE_subcluster1	-1.608227919038497	1.7700614994334767e-281	2_11158948_A_G	Platelet	2.3431713576189078e-278
8_130522154_T_C-VAE_subcluster1	1.649148342457899	1.8253715286412652e-281	8_130522154_T_C	Platelet	2.4153011838393122e-278
18_12127881_T_C-VAE_subcluster1	-1.4913652020692738	2.3293350388940223e-281	18_12127881_T_C	Platelet	3.0779778716576276e-278
18_63720043_C_T-VAE_subcluster1	-1.6921284491831303	3.03114522840216e-281	18_63720043_C_T	Platelet	4.0017479014107e-278
1_86134328_T_G-VAE_subcluster1	-1.6574593501127093	3.264544554865844e-281	1_86134328_T_G	Platelet	4.30601342611051e-278
15_39713571_C_T-VAE_subcluster1	-1.6069347033894512	3.759149645672437e-281	15_39713571_C_T	Platelet	4.9561840360073957e-278
17_17962876_G_A-VAE_subcluster1	-1.5790199293108065	3.977805243379135e-281	17_17962876_G_A	Platelet	5.2421137886286136e-278
15_45105795_C_T-VAE_subcluster1	1.5671022232113434	1.4898351870488908e-280	15_45105795_C_T	Platelet	1.9572190059905838e-277
4_53729548_G_A-VAE_subcluster1	-1.4103336697558555	1.587564614029966e-280	4_53729548_G_A	Platelet	2.0846753080378914e-277
12_103654668_G_T-VAE_subcluster1	1.617459391945311	1.816669283076045e-280	12_103654668_G_T	Platelet	2.383388150491086e-277
11_94075453_C_T-VAE_subcluster1	1.8003318703054203	1.877025192246172e-280	11_94075453_C_T	Platelet	2.461473018032047e-277
21_33553694_A_G-VAE_subcluster1	1.6614078866908712	2.0721820055212791e-280	21_33553694_A_G	Platelet	2.713761149894149e-277
17_18340210_T_C-VAE_subcluster1	1.5832256943576422	2.187862242231543e-280	17_18340210_T_C	Platelet	2.863980898886437e-277
17_30639140_G_A-VAE_subcluster1	-1.719469987162536	2.5099622500468685e-280	17_30639140_G_A	Platelet	3.28269424788888e-277
23_56912956_C_T-VAE_subcluster1	1.6744136312338112	2.8238461346733167e-280	23_56912956_C_T	Platelet	3.689926527437911e-277
1_9259945_G_T-VAE_subcluster1	1.7368196349310632	3.175616635018228e-280	1_9259945_G_T	Platelet	4.147740804809733e-277
1_245287581_G_A-VAE_subcluster1	-1.4786916508716494	3.711083435206064e-280	1_245287581_G_A	Platelet	4.840668350428264e-277
1_15929511_C_G-VAE_subcluster1	1.601306414448885	5.239964323148121e-280	1_15929511_C_G	Platelet	6.8258191930931e-277
1_29149136_T_G-VAE_subcluster1	1.6622779484912618	6.603851673697428e-280	1_29149136_T_G	Platelet	8.598668601232696e-277
14_104761301_G_A-VAE_subcluster1	1.7021958962728094	9.561664921509833e-280	14_104761301_G_A	Platelet	1.243341087737615e-276
20_32892246_G_C-VAE_subcluster1	-1.663803502471048	1.3148578649746849e-279	20_32892246_G_C	Platelet	1.7082492649507263e-276
1_117116661_C_T-VAE_subcluster1	1.628366976293416	1.4835763434857578e-279	1_117116661_C_T	Platelet	1.9257430627353422e-276
15_88575737_C_T-VAE_subcluster1	-1.711468037034793	1.536275652104918e-279	15_88575737_C_T	Platelet	1.9932681232162885e-276
17_76082032_G_A-VAE_subcluster1	1.5094804439393923	2.130594455928464e-279	17_76082032_G_A	Platelet	2.7619377337479336e-276
3_101821543_T_G-VAE_subcluster1	1.961791435435936	2.3232134840010657e-279	3_101821543_T_G	Platelet	3.0089783700212342e-276
7_67286291_C_T-VAE_subcluster1	-1.9264070006294487	2.54974968358762e-279	7_67286291_C_T	Platelet	3.299473812246288e-276
1_16939012_C_T-VAE_subcluster1	-1.5668823308933857	2.8146238788708672e-279	1_16939012_C_T	Platelet	3.640627371904522e-276
9_135449333_T_A-VAE_subcluster1	-1.6694162369409455	5.77279175496436e-279	9_135449333_T_A	Platelet	7.453795726628525e-276
22_25777694_T_C-VAE_subcluster1	1.7215943106912257	6.9926754126309006e-279	22_25777694_T_C	Platelet	9.01701196940942e-276
1_7713320_C_G-VAE_subcluster1	1.872726716438843	9.733740546652279e-279	1_7713320_C_G	Platelet	1.2535090592877261e-275
1_99896369_G_A-VAE_subcluster1	-1.5021518958145883	1.2771669836296044e-278	1_99896369_G_A	Platelet	1.6418537715105046e-275
3_158732389_A_G-VAE_subcluster1	1.6480983461624288	1.5259759941205232e-278	3_158732389_A_G	Platelet	1.9608504486094625e-275
7_66697954_C_T-VAE_subcluster1	1.6396606393131048	1.5795310150507683e-278	7_66697954_C_T	Platelet	2.026122372134557e-275
5_159402519_A_T-VAE_subcluster1	-1.686988181977008	1.9113860601395078e-278	5_159402519_A_T	Platelet	2.4496655654100437e-275
18_80045778_C_G-VAE_subcluster1	1.617502790527532	3.114131918765288e-278	18_80045778_C_G	Platelet	3.984172362813465e-275
18_13722849_CT_C-VAE_subcluster1	-1.7685929954905582	5.693460035710299e-278	18_13722849_CT_C	Platelet	7.26829681474047e-275
19_18931351_G_A-VAE_subcluster1	-1.7236872735053457	6.036315624736276e-278	19_18931351_G_A	Platelet	7.699295679221534e-275
6_167024788_G_T-VAE_subcluster1	-1.484336228034294	9.08632675296245e-278	6_167024788_G_T	Platelet	1.1574494790999284e-274
15_55198819_T_TCCA-VAE_subcluster1	1.5342173741533722	1.0162265883858306e-277	15_55198819_T_TCCA	Platelet	1.293945413049831e-274
7_48087848_A_C-VAE_subcluster1	-1.5184711534420152	1.5973003668449001e-277	7_48087848_A_C	Platelet	2.029419168120583e-274
3_4467187_A_C-VAE_subcluster1	-1.6882641998576342	1.6841515799482637e-277	3_4467187_A_C	Platelet	2.1388411971880182e-274
5_35871088_G_A-VAE_subcluster1	1.8024967843287896	2.422313093622758e-277	5_35871088_G_A	Platelet	3.0736348925204155e-274
16_89873824_A_C-VAE_subcluster1	-2.006149265879777	2.5818923028951095e-277	16_89873824_A_C	Platelet	3.2747078744854874e-274
3_56537403_G_C-VAE_subcluster1	1.8228954856939343	4.572325219377849e-277	3_56537403_G_C	Platelet	5.784261173639187e-274
2_184933718_G_A-VAE_subcluster1	-1.5890875692345072	5.270956674378554e-277	2_184933718_G_A	Platelet	6.665200727256456e-274
1_206479061_G_A-VAE_subcluster1	1.6993822242892596	6.326868475983704e-277	1_206479061_G_A	Platelet	7.993534349050503e-274
19_11238284_G_A-VAE_subcluster1	1.547609407437667	6.794636057145832e-277	19_11238284_G_A	Platelet	8.580833703730006e-274
12_53848217_T_C-VAE_subcluster1	-1.5955678587310858	1.2044346714778146e-276	12_53848217_T_C	Platelet	1.5177979841792887e-273
14_74057166_A_G-VAE_subcluster1	-1.7300432525164846	1.6476286691705726e-276	14_74057166_A_G	Platelet	2.0700833378710326e-273
12_66973_A_T-VAE_subcluster1	1.6751366469825415	1.6965519030043266e-276	12_66973_A_T	Platelet	2.1306392598813213e-273
19_16890392_C_T-VAE_subcluster1	-1.482644774280383	1.7875707139211117e-276	19_16890392_C_T	Platelet	2.243987171927225e-273
23_37008934_C_A-VAE_subcluster1	1.7357186184356823	5.981926457672512e-276	23_37008934_C_A	Platelet	7.483693171141355e-273
17_81550367_G_A-VAE_subcluster1	-1.7579784002148229	6.815681827616288e-276	17_81550367_G_A	Platelet	8.515882795032979e-273
3_110921896_T_C-VAE_subcluster1	-1.5687280040587444	6.907400736426329e-276	3_110921896_T_C	Platelet	8.626811955369065e-273
17_76625377_G_A-VAE_subcluster1	1.7370254442920676	7.338925718721111e-276	17_76625377_G_A	Platelet	9.161858102080129e-273
16_286888_C_CA-VAE_subcluster1	-1.602395051899965	7.476056524638384e-276	16_286888_C_CA	Platelet	9.329086376915864e-273
5_138289539_C_G-VAE_subcluster1	1.661889155149391	8.351800985816078e-276	5_138289539_C_G	Platelet	1.0417469123737663e-272
14_52744412_C_A-VAE_subcluster1	-1.5859522298609738	8.817960326488251e-276	14_52744412_C_A	Platelet	1.09895916276489e-272
3_12337656_T_C-VAE_subcluster1	1.9647142794264831	1.0535465434835357e-275	3_12337656_T_C	Platelet	1.3118941095578428e-272
7_16586585_G_T-VAE_subcluster1	-1.6617686941964664	1.1104199657021077e-275	7_16586585_G_T	Platelet	1.3815425689924069e-272
2_241816494_G_A-VAE_subcluster1	-1.6022638643294278	1.1528006964566465e-275	2_241816494_G_A	Platelet	1.432450932072088e-272
3_44112390_C_T-VAE_subcluster1	-1.9205607969344416	1.1712851853112844e-275	3_44112390_C_T	Platelet	1.454804050503502e-272
8_12015225_C_T-VAE_subcluster1	2.2638670026044347	1.2052077707980569e-275	8_12015225_C_T	Platelet	1.4963051795701e-272
4_105743054_A_T-VAE_subcluster1	-1.91115486822118	1.4333020665700936e-275	4_105743054_A_T	Platelet	1.777988818235411e-272
5_38984819_T_G-VAE_subcluster1	1.5657233356373623	2.030136279220834e-275	5_38984819_T_G	Platelet	2.515165890220997e-272
1_155814365_T_C-VAE_subcluster1	1.5076797561440682	2.4283576881032646e-275	1_155814365_T_C	Platelet	3.007259938026826e-272
10_69232878_C_T-VAE_subcluster1	-1.4966990670895932	2.578925053079621e-275	10_69232878_C_T	Platelet	3.19237557475543e-272
3_183726732_A_G-VAE_subcluster1	1.6959621659560895	3.4915692308911174e-275	3_183726732_A_G	Platelet	4.316653785335875e-272
3_193343952_G_C-VAE_subcluster1	1.684810063369902	3.9092721268909256e-275	3_193343952_G_C	Platelet	4.8310298135304607e-272
11_4946925_T_C-VAE_subcluster1	1.5622685774531826	8.293570990977793e-275	11_4946925_T_C	Platelet	1.0231873623752443e-271
10_89012072_T_C-VAE_subcluster1	2.038439127442918	1.1897044278726802e-274	10_89012072_T_C	Platelet	1.4640626295056047e-271
13_19837799_T_G-VAE_subcluster1	-1.7382945402725205	1.4513564082191352e-274	13_19837799_T_G	Platelet	1.7853063460562138e-271
17_43013717_C_T-VAE_subcluster1	1.879362557205423	1.4854735736303846e-274	17_43013717_C_T	Platelet	1.8265088329473942e-271
10_27093710_T_C-VAE_subcluster1	-1.557921610309014	1.555174207790775e-274	10_27093710_T_C	Platelet	1.910611842173377e-271
15_76286421_G_A-VAE_subcluster1	1.7195839274180906	2.1042890956622323e-274	15_76286421_G_A	Platelet	2.5830671863634137e-271
4_23874211_C_T-VAE_subcluster1	-1.836662862830384	2.7097873517029607e-274	4_23874211_C_T	Platelet	3.323553621146072e-271
3_15162834_G_T-VAE_subcluster1	-1.8647263652363304	2.8264968305777216e-274	3_15162834_G_T	Platelet	3.4652509037673827e-271
2_88039148_A_AG-VAE_subcluster1	-1.6070541237622848	3.0129359196229843e-274	2_88039148_A_AG	Platelet	3.690742217267376e-271
6_56082327_ACAAAC_A-VAE_subcluster1	1.856927333175829	3.400017780924957e-274	6_56082327_ACAAAC_A	Platelet	4.159700137809367e-271
15_60449268_C_T-VAE_subcluster1	1.8554918783553016	4.963890981334706e-274	15_60449268_C_T	Platelet	6.067942550673456e-271
6_152122621_C_T-VAE_subcluster1	-1.698854351978251	5.36279578142993e-274	6_152122621_C_T	Platelet	6.547396357310736e-271
7_134450869_T_C-VAE_subcluster1	-1.4514808454982548	5.658372398798965e-274	7_134450869_T_C	Platelet	6.902525828564287e-271
13_46350157_C_T-VAE_subcluster1	-1.6625093256366927	8.280051236878574e-274	13_46350157_C_T	Platelet	1.0083904339402983e-270
2_201761714_T_C-VAE_subcluster1	-1.6227271162474348	8.706265705190774e-274	2_201761714_T_C	Platelet	1.0598577787911155e-270
19_14743421_G_A-VAE_subcluster1	-1.5157376485447798	8.86514683057664e-274	19_14743421_G_A	Platelet	1.0787521236525879e-270
9_86346438_G_A-VAE_subcluster1	1.8942813458801264	1.3355616381382606e-273	9_86346438_G_A	Platelet	1.6211439002054058e-270
10_99908090_G_A-VAE_subcluster1	-1.677623859741384	1.653987900689771e-273	10_99908090_G_A	Platelet	2.006829771447947e-270
22_42619781_C_T-VAE_subcluster1	-1.8488823726474024	1.6572797915368422e-273	22_42619781_C_T	Platelet	2.009993681835819e-270
1_108725951_T_C-VAE_subcluster1	-1.6289992590484716	2.045518291724537e-273	1_108725951_T_C	Platelet	2.4788129042232674e-270
14_50332300_T_C-VAE_subcluster1	1.7823953182207215	2.7177868441381957e-273	14_50332300_T_C	Platelet	3.288059788999214e-270
9_96774789_T_C-VAE_subcluster1	1.7076450695495935	5.268965239037609e-273	9_96774789_T_C	Platelet	6.3562264943819675e-270
12_39341546_C_A-VAE_subcluster1	-1.6252624980238013	5.706042273900153e-273	12_39341546_C_A	Platelet	6.880669491045427e-270
10_60726709_T_C-VAE_subcluster1	1.6240575190552111	5.766904518382674e-273	10_60726709_T_C	Platelet	6.9512071050061555e-270
19_20020962_AT_A-VAE_subcluster1	1.472444422817329	8.74351083897593e-273	19_20020962_AT_A	Platelet	1.0526137112145125e-269
1_151142531_G_A-VAE_subcluster1	1.7270057573311717	1.0893622886402582e-272	1_151142531_G_A	Platelet	1.309314964781192e-269
6_151350612_A_C-VAE_subcluster1	1.5151783702743562	1.2383978892454507e-272	6_151350612_A_C	Platelet	1.4878335102364689e-269
11_26473718_G_A-VAE_subcluster1	1.4899401835138928	1.36283124599203e-272	11_26473718_G_A	Platelet	1.6366605934875186e-269
20_17485504_C_A-VAE_subcluster1	1.5056812985109636	1.4761850104611566e-272	20_17485504_C_A	Platelet	1.7720656943703726e-269
11_32934698_A_G-VAE_subcluster1	1.5589210316154365	1.6042777858254392e-272	11_32934698_A_G	Platelet	1.9250461824735684e-269
12_92363687_T_C-VAE_subcluster1	1.5543000262875075	1.800275482754114e-272	12_92363687_T_C	Platelet	2.157588666462374e-269
2_170404287_A_G-VAE_subcluster1	-1.8293544127918004	2.2375305670038407e-272	2_170404287_A_G	Platelet	2.6794423979066745e-269
3_12810177_G_A-VAE_subcluster1	-1.5666838125574962	4.091998214623944e-272	3_12810177_G_A	Platelet	4.8941814818879275e-269
12_123894714_T_A-VAE_subcluster1	1.775868652184546	4.593164955907644e-272	12_123894714_T_A	Platelet	5.48912550184506e-269
8_70126883_C_G-VAE_subcluster1	1.5130184244424072	5.768293952408872e-272	8_70126883_C_G	Platelet	6.887875256707575e-269
11_50112561_GA_G-VAE_subcluster1	-2.1251049568766294	6.028273559778306e-272	11_50112561_GA_G	Platelet	7.195389942633605e-269
6_116762009_C_T-VAE_subcluster1	-1.6078987945252006	1.4498814765148255e-271	6_116762009_C_T	Platelet	1.7256803043653056e-268
2_151671122_C_G-VAE_subcluster1	-1.6243404913825634	2.5974809055516167e-271	2_151671122_C_G	Platelet	3.0815890319822264e-268
9_132989049_C_G-VAE_subcluster1	-2.7656990341992413	2.657361157666181e-271	9_132989049_C_G	Platelet	3.1513567653315323e-268
16_89561665_G_A-VAE_subcluster1	-1.830583972013742	4.001994277027296e-271	16_89561665_G_A	Platelet	4.734484946820999e-268
14_19935932_G_A-VAE_subcluster1	-1.6383997218086892	5.079934473548093e-271	14_19935932_G_A	Platelet	6.007302688490296e-268
6_129315533_A_G-VAE_subcluster1	-1.6852125530511313	5.972719744531051e-271	6_129315533_A_G	Platelet	7.060228229299155e-268
19_4513547_A_G-VAE_subcluster1	-1.6204685523686395	1.2185039001374908e-270	19_4513547_A_G	Platelet	1.4368988342132374e-267
12_27021395_G_C-VAE_subcluster1	-1.5256021479076465	1.2717336899431343e-270	12_27021395_G_C	Platelet	1.4990673142039278e-267
14_41900291_C_T-VAE_subcluster1	-1.5970010010315	1.279611158403207e-270	14_41900291_C_T	Platelet	1.5077479144168444e-267
3_126688237_A_G-VAE_subcluster1	-1.558326867524753	1.8488592056973728e-270	3_126688237_A_G	Platelet	2.174995155940026e-267
2_176130418_G_A-VAE_subcluster1	-1.5722827843609886	1.953290711910703e-270	2_176130418_G_A	Platelet	2.2969283457342663e-267
7_92514920_G_C-VAE_subcluster1	-1.5805163229234718	2.687776249283962e-270	7_92514920_G_C	Platelet	3.1568388787106802e-267
6_99577902_T_C-VAE_subcluster1	1.5968352168760904	2.8243442966181192e-270	6_99577902_T_C	Platelet	3.315914535553132e-267
2_10880777_T_A-VAE_subcluster1	1.776144077863412	2.9914592874179525e-270	2_10880777_T_A	Platelet	3.50790935674002e-267
3_88466067_A_G-VAE_subcluster1	-1.6352345376508823	4.128039787689519e-270	3_88466067_A_G	Platelet	4.834920514762746e-267
23_11114949_C_T-VAE_subcluster1	1.443588579159621	5.229454460497621e-270	23_11114949_C_T	Platelet	6.120059723392257e-267
11_12259891_C_T-VAE_subcluster1	-1.6846104733307858	5.633375861273916e-270	11_12259891_C_T	Platelet	6.58752217001939e-267
1_224305042_T_C-VAE_subcluster1	1.8688549219023405	6.0526091311757e-270	1_224305042_T_C	Platelet	7.072131896072907e-267
16_12794220_C_CA-VAE_subcluster1	-1.696133978580841	1.1507317920254533e-269	16_12794220_C_CA	Platelet	1.3403000257437082e-266
11_112268403_C_T-VAE_subcluster1	1.680654402072833	2.08730227101057e-269	11_112268403_C_T	Platelet	2.42538826745198e-266
12_12933377_C_G-VAE_subcluster1	-1.53114964552339	2.424210261589761e-269	12_12933377_C_G	Platelet	2.8146393851704704e-266
1_248682055_G_T-VAE_subcluster1	-1.563529282007367	2.9367062977003705e-269	1_248682055_G_T	Platelet	3.408327869690642e-266
9_97776641_A_G-VAE_subcluster1	1.881929680823613	2.966922697876471e-269	9_97776641_A_G	Platelet	3.4420369338716834e-266
6_33726853_G_A-VAE_subcluster1	1.3983871331915212	3.0392649700954676e-269	6_33726853_G_A	Platelet	3.524571872843042e-266
7_48412375_A_T-VAE_subcluster1	1.799816210383414	3.5123921636827686e-269	7_48412375_A_T	Platelet	4.07003395340305e-266
12_461781_A_G-VAE_subcluster1	-1.92251530964982	3.61286379832226e-269	12_461781_A_G	Platelet	4.183156556194834e-266
1_40315503_CG_C-VAE_subcluster1	-1.649189617888584	5.471283329933389e-269	1_40315503_CG_C	Platelet	6.327446546980095e-266
4_26899048_A_G-VAE_subcluster1	-1.6008178559406598	8.686435787771796e-269	4_26899048_A_G	Platelet	1.002597975410556e-265
4_12223401_A_C-VAE_subcluster1	-1.6446409586400903	9.197995238763912e-269	4_12223401_A_C	Platelet	1.0612257454841363e-265
14_60278612_T_C-VAE_subcluster1	-1.613981287533609	9.979593862230611e-269	14_60278612_T_C	Platelet	1.1504995150590648e-265
2_160280720_T_C-VAE_subcluster1	-1.904869341578316	1.1306720198281883e-268	2_160280720_T_C	Platelet	1.3024751945367249e-265
13_33017035_C_T-VAE_subcluster1	1.5609083776594428	1.2777407313062815e-268	13_33017035_C_T	Platelet	1.4701610782483622e-265
6_158489666_G_A-VAE_subcluster1	1.624315247418802	1.4368081788642714e-268	6_158489666_G_A	Platelet	1.6518890844398802e-265
10_59792934_G_T-VAE_subcluster1	1.450338090871513	1.9041094337355502e-268	10_59792934_G_T	Platelet	2.1874300453605263e-265
21_42111698_A_C-VAE_subcluster1	1.3495595274086514	2.175711563947879e-268	21_42111698_A_C	Platelet	2.4965159846153453e-265
19_290470_C_G-VAE_subcluster1	-1.5357595243153548	2.863742971467093e-268	19_290470_C_G	Platelet	3.282150009819168e-265
1_179351443_A_G-VAE_subcluster1	1.8980648542764125	3.0205887198468596e-268	1_179351443_A_G	Platelet	3.459212352874228e-265
6_54124708_G_T-VAE_subcluster1	1.7411238211859978	3.389249527442053e-268	6_54124708_G_T	Platelet	3.878382797673013e-265
23_132372269_G_A-VAE_subcluster1	-1.7107854064966186	3.683503804330604e-268	23_132372269_G_A	Platelet	4.2134621766338036e-265
4_25065596_T_C-VAE_subcluster1	1.5689548875317358	4.124209020076028e-268	4_25065596_T_C	Platelet	4.7157368227231104e-265
20_33659615_G_A-VAE_subcluster1	-1.7251403328715391	4.20542995341504e-268	20_33659615_G_A	Platelet	4.806736073528489e-265
6_2999320_G_A-VAE_subcluster1	-1.530249279117336	5.239119164608281e-268	6_2999320_G_A	Platelet	5.978919834927893e-265
9_108893948_T_A-VAE_subcluster1	-1.5288492124062445	9.260018195527529e-268	9_108893948_T_A	Platelet	1.054711045706152e-264
12_72272719_A_G-VAE_subcluster1	1.4714256005089716	1.0484675078036558e-267	12_72272719_A_G	Platelet	1.192349479189114e-264
16_11439551_C_T-VAE_subcluster1	1.8513739893107888	1.298508898810345e-267	16_11439551_C_T	Platelet	1.476132755209647e-264
19_32505700_G_A-VAE_subcluster1	-1.5099313349926882	1.435876221557007e-267	19_32505700_G_A	Platelet	1.6310282354634173e-264
1_157723924_G_C-VAE_subcluster1	-2.1320777016361085	1.7239630784136208e-267	1_157723924_G_C	Platelet	1.9575124283179064e-264
4_102263082_G_A-VAE_subcluster1	-1.841620175994316	2.208877120043948e-267	4_102263082_G_A	Platelet	2.507149786392633e-264
19_39269186_A_G-VAE_subcluster1	-1.477892323910438	2.380784637182351e-267	19_39269186_A_G	Platelet	2.700183901864914e-264
11_4640194_G_A-VAE_subcluster1	1.7457343535305505	2.4214266273608445e-267	11_4640194_G_A	Platelet	2.7452183754510914e-264
23_92904261_C_T-VAE_subcluster1	-1.750370154279723	2.9334866121041453e-267	23_92904261_C_T	Platelet	3.320624322927833e-264
11_48306569_T_C-VAE_subcluster1	-2.0855342471123963	3.0258344828645e-267	11_48306569_T_C	Platelet	3.4238401159000514e-264
8_11180735_A_T-VAE_subcluster1	2.5271177148949304	3.102797787039145e-267	8_11180735_A_T	Platelet	3.509574935348677e-264
3_94212297_G_A-VAE_subcluster1	-1.4913376608636524	6.220930403236452e-267	3_94212297_G_A	Platelet	7.025673882661963e-264
21_37065651_T_G-VAE_subcluster1	-1.4519422242218052	1.055852373782745e-266	21_37065651_T_G	Platelet	1.1878711240361848e-263
7_65963663_A_G-VAE_subcluster1	1.7382337311988494	1.0937329027832807e-266	7_65963663_A_G	Platelet	1.2300169635298985e-263
9_2543888_C_A-VAE_subcluster1	-1.7516729556433814	1.1166418811025687e-266	9_2543888_C_A	Platelet	1.2552999144878375e-263
7_100748471_G_A-VAE_subcluster1	1.5497203051973445	1.1482873594004235e-266	7_100748471_G_A	Platelet	1.290381111230254e-263
1_22797096_T_C-VAE_subcluster1	-1.4404130040537937	1.4123272141650543e-266	1_22797096_T_C	Platelet	1.584064369916678e-263
23_36299073_G_A-VAE_subcluster1	2.0330714061703974	1.6107675547951754e-266	23_36299073_G_A	Platelet	1.805945243084549e-263
2_241108206_C_T-VAE_subcluster1	-1.5684758632369022	3.1259311351779046e-266	2_241108206_C_T	Platelet	3.494033315775355e-263
6_153230523_T_C-VAE_subcluster1	1.609285875898766	3.6817522613695424e-266	6_153230523_T_C	Platelet	4.1137412590142285e-263
22_43413152_C_T-VAE_subcluster1	-1.3732518714184894	4.4085493153131206e-266	22_43413152_C_T	Platelet	4.9239422553630755e-263
5_151507321_G_A-VAE_subcluster1	-1.6050582917466598	5.682282636196272e-266	5_151507321_G_A	Platelet	6.341762054901046e-263
22_18918464_C_T-VAE_subcluster1	1.762447612670489	6.99240768492411e-266	22_18918464_C_T	Platelet	7.795053823533575e-263
2_156549737_G_A-VAE_subcluster1	-1.5718980460177234	2.5893290969783993e-265	2_156549737_G_A	Platelet	2.864809331266986e-262
1_223625884_G_T-VAE_subcluster1	1.5315093401530058	2.5980219166742616e-265	1_223625884_G_T	Platelet	2.8733447460494705e-262
16_56974136_G_A-VAE_subcluster1	1.6316343571755991	2.652580844988813e-265	16_56974136_G_A	Platelet	2.932581368832049e-262
12_107492427_A_G-VAE_subcluster1	1.5426468343933135	2.775818044073857e-265	12_107492427_A_G	Platelet	3.0676726495378103e-262
16_69364747_C_G-VAE_subcluster1	-1.6754986498565692	5.772282427959775e-265	16_69364747_C_G	Platelet	6.362434951899331e-262
1_186082866_T_C-VAE_subcluster1	-1.5411376145710287	5.93492774893755e-265	1_186082866_T_C	Platelet	6.536803303295215e-262
18_67512592_G_A-VAE_subcluster1	1.5200592706121785	7.030695709336803e-265	18_67512592_G_A	Platelet	7.726313742318912e-262
5_112587791_A_G-VAE_subcluster1	-1.5846245604590286	8.894579484129495e-265	5_112587791_A_G	Platelet	9.767302322806512e-262
11_126418977_C_CCT-VAE_subcluster1	-2.481216700356272	1.3740827290914704e-264	11_126418977_C_CCT	Platelet	1.5060905492448262e-261
5_43039491_G_A-VAE_subcluster1	-1.6674500918417154	1.5774426747983638e-264	5_43039491_G_A	Platelet	1.7276979126069815e-261
18_6406423_G_GA-VAE_subcluster1	-1.630398067965577	1.5821068502354869e-264	18_6406423_G_GA	Platelet	1.732160515482924e-261
1_30735195_C_T-VAE_subcluster1	1.801374823211461	2.5260990308507555e-264	1_30735195_C_T	Platelet	2.761567749109072e-261
17_82831592_G_A-VAE_subcluster1	1.6730030389709438	2.9472790408846087e-264	17_82831592_G_A	Platelet	3.2184144692900327e-261
12_54603499_G_C-VAE_subcluster1	1.7033680303920014	2.9685101054996688e-264	12_54603499_G_C	Platelet	3.2403940817806747e-261
2_112310045_A_G-VAE_subcluster1	-1.55685305867885	3.569723912148832e-264	2_112310045_A_G	Platelet	3.888003778660769e-261
4_186157631_A_G-VAE_subcluster1	-1.5148039564867772	3.770072627602336e-264	4_186157631_A_G	Platelet	4.104693821788418e-261
23_136511178_G_C-VAE_subcluster1	1.7244148612902397	5.071256228878832e-264	23_136511178_G_C	Platelet	5.517276970694821e-261
3_44734860_A_G-VAE_subcluster1	-1.7768480815008014	5.974569614759415e-264	3_44734860_A_G	Platelet	6.485624938122134e-261
6_68956792_A_G-VAE_subcluster1	1.539088148268149	7.041680655693467e-264	6_68956792_A_G	Platelet	7.641191189744336e-261
1_18480623_T_C-VAE_subcluster1	1.9512497756233045	7.943158246885602e-264	1_18480623_T_C	Platelet	8.616235312409273e-261
7_102854802_T_C-VAE_subcluster1	1.4984038649623457	1.0337374242192548e-263	7_102854802_T_C	Platelet	1.1200920583950802e-260
18_15045617_C_CAT-VAE_subcluster1	-1.4701604436464204	1.8223694187498463e-263	18_15045617_C_CAT	Platelet	1.971694301799946e-260
1_215567710_T_G-VAE_subcluster1	-1.5055295604615797	2.095310213710315e-263	1_215567710_T_G	Platelet	2.266165172141752e-260
7_86522560_C_T-VAE_subcluster1	-1.6139283542818703	2.2989615692791114e-263	7_86522560_C_T	Platelet	2.4845929889718924e-260
5_96787817_C_CAT-VAE_subcluster1	-2.164840853764776	2.3759762600828634e-263	5_96787817_C_CAT	Platelet	2.566881889215457e-260
14_81200885_C_CA-VAE_subcluster1	-1.757702096745264	2.615012238969584e-263	14_81200885_C_CA	Platelet	2.8230474665818703e-260
3_69122135_C_T-VAE_subcluster1	1.614242549850734	3.579039306998607e-263	3_69122135_C_T	Platelet	3.858095360004138e-260
14_24438307_G_A-VAE_subcluster1	1.5390186144922486	4.1860246826132136e-263	14_24438307_G_A	Platelet	4.5090976774337324e-260
4_152102831_C_T-VAE_subcluster1	-1.6648051142603704	4.633898584498047e-263	4_152102831_C_T	Platelet	4.98787987296069e-260
4_83822514_C_T-VAE_subcluster1	1.382662135927083	6.2266970419048895e-263	4_83822514_C_T	Platelet	6.694991610392837e-260
2_71613376_A_G-VAE_subcluster1	1.6176487130705277	7.349990551777446e-263	2_71613376_A_G	Platelet	7.894096781044988e-260
10_80528010_AG_A-VAE_subcluster1	-1.8777786543729176	7.782173636299252e-263	10_80528010_AG_A	Platelet	8.352165964522855e-260
10_79767535_G_A-VAE_subcluster1	-1.452094262549112	7.984358105481852e-263	10_79767535_G_A	Platelet	8.56602938313932e-260
11_32653211_A_G-VAE_subcluster1	1.5551551550362224	1.6459957083912408e-262	11_32653211_A_G	Platelet	1.7614054920003252e-259
2_140994107_T_C-VAE_subcluster1	-1.429876478134098	2.6844714040446924e-262	2_140994107_T_C	Platelet	2.8664289937567983e-259
19_36877633_G_C-VAE_subcluster1	-1.5240040040138787	3.152865920711584e-262	19_36877633_G_C	Platelet	3.3616840644337185e-259
14_30862683_C_T-VAE_subcluster1	1.51278501291986	4.39144328525456e-262	14_30862683_C_T	Platelet	4.6755055211333303e-259
9_21970917_C_T-VAE_subcluster1	-1.6063643020009242	6.380868998292032e-262	9_21970917_C_T	Platelet	6.788696890186853e-259
19_49447041_C_T-VAE_subcluster1	-1.71644727904537	6.825461639143932e-262	19_49447041_C_T	Platelet	7.256448905085491e-259
11_90223420_G_T-VAE_subcluster1	-1.672175135830185	6.849983247459874e-262	11_90223420_G_T	Platelet	7.279884131680975e-259
5_10521708_TTTTCCATTCACAGGGACAATGTGACCAATGAAGTAAGCAGTCAATACC_T-VAE_subcluster1	-1.5471043561468056	1.4425488927173812e-261	5_10521708_TTTTCCATTCACAGGGACAATGTGACCAATGAAGTAAGCAGTCAATACC_T	Platelet	1.528106660023025e-258
1_149935098_C_T-VAE_subcluster1	1.7263085179649622	1.6279042730775365e-261	1_149935098_C_T	Platelet	1.7225918880851054e-258
1_228554292_G_T-VAE_subcluster1	1.381106737543912	1.8447061704068528e-261	1_228554292_G_T	Platelet	1.9505988121909678e-258
9_71704761_T_C-VAE_subcluster1	1.5027224315936183	2.134973031178094e-261	9_71704761_T_C	Platelet	2.255903893876123e-258
1_95130397_T_C-VAE_subcluster1	1.9062812388172763	2.296565328224117e-261	1_95130397_T_C	Platelet	2.4257766504863407e-258
20_34077060_G_A-VAE_subcluster1	1.7885616315809028	3.5079733393298758e-261	20_34077060_G_A	Platelet	3.700020079411602e-258
11_10655826_G_A-VAE_subcluster1	1.708564630779693	7.91626108792396e-261	11_10655826_G_A	Platelet	8.334679465649008e-258
2_115915694_G_A-VAE_subcluster1	1.7945973091125589	1.0918764162539367e-260	2_115915694_G_A	Platelet	1.1491762597005386e-257
8_11444092_G_C-VAE_subcluster1	1.8048336015138704	1.2881657727305203e-260	8_11444092_G_C	Platelet	1.3547957207036893e-257
1_83951902_T_C-VAE_subcluster1	1.5503580845145617	1.6936978309829234e-260	1_83951902_T_C	Platelet	1.7787563412527407e-257
22_37533457_A_G-VAE_subcluster1	-1.593152675948615	1.967800912664852e-260	22_37533457_A_G	Platelet	2.0651483542418308e-257
17_27631065_A_G-VAE_subcluster1	1.7896451508952007	2.193786571511389e-260	17_27631065_A_G	Platelet	2.3006696390067286e-257
13_19326766_G_A-VAE_subcluster1	-1.6005937717359116	2.6695249220402197e-260	13_19326766_G_A	Platelet	2.7975887849342558e-257
21_33265726_C_T-VAE_subcluster1	-1.557769886088875	2.92606352364865e-260	21_33265726_C_T	Platelet	3.064247786317872e-257
16_74283262_G_T-VAE_subcluster1	1.7167305174572942	2.9371419188600703e-260	16_74283262_G_T	Platelet	3.0747531935025424e-257
22_36762951_G_A-VAE_subcluster1	1.6147328091183304	3.7029166990419864e-260	22_36762951_G_A	Platelet	3.87088811643586e-257
3_38348565_G_C-VAE_subcluster1	1.6965291569232182	4.3326540217408674e-260	3_38348565_G_C	Platelet	4.5211467890874164e-257
18_7120760_A_G-VAE_subcluster1	1.578556480163852	6.734386102146601e-260	18_7120760_A_G	Platelet	7.022377330604996e-257
13_18851658_G_A-VAE_subcluster1	-1.7415149071738072	8.803658211847348e-260	13_18851658_G_A	Platelet	9.16712352945076e-257
1_74705425_A_T-VAE_subcluster1	-1.5047122359230702	1.0514721466369584e-259	1_74705425_A_T	Platelet	1.0944949440698888e-256
10_96244776_C_T-VAE_subcluster1	1.6902316939956223	1.1179229948967409e-259	10_96244776_C_T	Platelet	1.162840618289782e-256
5_71064174_C_A-VAE_subcluster1	-1.8648021142860776	1.504867487199379e-259	5_71064174_C_A	Platelet	1.5625657769604446e-256
16_69957139_G_GT-VAE_subcluster1	1.5172722391359577	1.8210116153890835e-259	16_69957139_G_GT	Platelet	1.8868294627238535e-256
8_18872019_C_G-VAE_subcluster1	-1.5337712785875004	2.464989266818393e-259	8_18872019_C_G	Platelet	2.5513828846487755e-256
5_116475577_C_T-VAE_subcluster1	1.5413375717093467	3.1897721219519445e-259	5_116475577_C_T	Platelet	3.294602793865616e-256
5_83520684_T_C-VAE_subcluster1	-1.5938294155932873	3.5271273552309985e-259	5_83520684_T_C	Platelet	3.640484965139963e-256
13_95244936_A_G-VAE_subcluster1	1.7103228225091374	3.6482959324840544e-259	13_95244936_A_G	Platelet	3.764225116932258e-256
4_54100663_G_A-VAE_subcluster1	-1.468381534086305	4.9730705976850537e-259	4_54100663_G_A	Platelet	5.129294511717037e-256
7_23698176_T_C-VAE_subcluster1	-1.5861344138849551	9.500805429532501e-259	7_23698176_T_C	Platelet	9.771814573764896e-256
4_86753030_G_A-VAE_subcluster1	-1.5076314504475148	1.0930846284588909e-258	4_86753030_G_A	Platelet	1.1238712020669418e-255
20_36786502_G_T-VAE_subcluster1	-1.653013580225097	1.250646138585723e-258	20_36786502_G_T	Platelet	1.28452159467587e-255
12_46221629_T_C-VAE_subcluster1	-1.6132874556578698	1.7912709898912268e-258	12_46221629_T_C	Platelet	1.8365792044896378e-255
9_88130756_T_C-VAE_subcluster1	1.3623435887999673	2.0825224352390883e-258	9_88130756_T_C	Platelet	2.1322206100642934e-255
1_171784101_G_A-VAE_subcluster1	1.741885336497649	2.148836205360087e-258	1_171784101_G_A	Platelet	2.199350328101212e-255
16_55811014_A_AC-VAE_subcluster1	-1.4398152284187675	2.244903250079806e-258	16_55811014_A_AC	Platelet	2.296875379763908e-255
16_628877_C_T-VAE_subcluster1	1.647233137919739	2.95251138147112e-258	16_628877_C_T	Platelet	3.0187625305241307e-255
5_54301367_T_C-VAE_subcluster1	-1.4642341169484046	4.237221711853609e-258	5_54301367_T_C	Platelet	4.327781276166025e-255
22_33277139_C_T-VAE_subcluster1	-1.5169929396438435	6.246694800378698e-258	22_33277139_C_T	Platelet	6.360298036458929e-255
2_113183153_T_C-VAE_subcluster1	-1.646198085637901	8.355598240449708e-258	2_113183153_T_C	Platelet	8.5016605807340075e-255
6_160601075_C_T-VAE_subcluster1	1.5904440548444103	1.6593305910935717e-257	6_160601075_C_T	Platelet	1.6825090967993996e-254
2_190196907_G_T-VAE_subcluster1	1.5750459464706534	2.272510707560624e-257	2_190196907_G_T	Platelet	2.301077287351253e-254
23_138713013_G_C-VAE_subcluster1	-1.68625262234171	2.4086233037632973e-257	23_138713013_G_C	Platelet	2.4380604652776228e-254
1_91404853_G_C-VAE_subcluster1	1.4948202308219898	4.1595305114127425e-257	1_91404853_G_C	Platelet	4.195907834054964e-254
3_157428397_C_T-VAE_subcluster1	1.4058147794971692	4.224851116305315e-257	3_157428397_C_T	Platelet	4.260336674926202e-254
11_115703007_T_C-VAE_subcluster1	1.4332353982315107	4.541486953939387e-257	11_115703007_T_C	Platelet	4.576489899872202e-254
7_98233840_G_A-VAE_subcluster1	-1.570593327788219	5.1562416165356885e-257	7_98233840_G_A	Platelet	5.188862484618103e-254
7_50951965_A_G-VAE_subcluster1	1.7919819462477355	5.32845837073844e-257	7_50951965_A_G	Platelet	5.3603324057938135e-254
21_43416920_G_A-VAE_subcluster1	1.5620041306341372	7.155825244193202e-257	21_43416920_G_A	Platelet	7.191242050148639e-254
22_24322440_G_A-VAE_subcluster1	-1.6277408284093071	8.622422397995788e-257	22_24322440_G_A	Platelet	8.656213689054511e-254
12_75312940_T_C-VAE_subcluster1	-1.5096256051938894	9.591133944100268e-257	12_75312940_T_C	Platelet	9.622144622054091e-254
1_34785291_T_G-VAE_subcluster1	1.8114955451449395	9.629156333462775e-257	1_34785291_T_G	Platelet	9.65699179494295e-254
18_79720289_ATGTCACCTCCTATTGTGTCCTGGTGATGC_A-VAE_subcluster1	1.4704198307346656	1.2140592394617123e-256	18_79720289_ATGTCACCTCCTATTGTGTCCTGGTGATGC_A	Platelet	1.2159082686545783e-253
10_101584832_T_G-VAE_subcluster1	1.759921445258383	1.291490534230592e-256	10_101584832_T_G	Platelet	1.2925760903287e-253
6_43339661_G_A-VAE_subcluster1	-1.6641012826134896	2.0862251603097847e-256	6_43339661_G_A	Platelet	2.0865568821858027e-253
4_5753815_C_A-VAE_subcluster1	-1.6284247862117602	2.9513428305312445e-256	4_5753815_C_A	Platelet	2.9477974057708677e-253
11_557577_C_T-VAE_subcluster1	1.5445618108197685	3.5135042866423767e-256	11_557577_C_T	Platelet	3.504517112519702e-253
12_123631806_CA_C-VAE_subcluster1	-1.4703286539174707	4.171828943774137e-256	12_123631806_CA_C	Platelet	4.1541050345699607e-253
3_349417_A_G-VAE_subcluster1	-1.5447468383142942	4.647392712304826e-256	3_349417_A_G	Platelet	4.6245131193888616e-253
6_149228861_G_A-VAE_subcluster1	-1.6120582952500295	8.121474055158276e-256	6_149228861_G_A	Platelet	8.062373108612238e-253
14_59931987_A_G-VAE_subcluster1	1.947898086992405	1.1055332590508765e-255	14_59931987_A_G	Platelet	1.0960065696471148e-252
6_158942932_C_T-VAE_subcluster1	-1.74327701017636	1.2110127578190205e-255	6_158942932_C_T	Platelet	1.2001720690527546e-252
19_51712063_G_A-VAE_subcluster1	-1.6340559837760582	1.5893277295340962e-255	19_51712063_G_A	Platelet	1.573507838790473e-252
11_6489014_A_G-VAE_subcluster1	1.6381278408866722	2.021960040502914e-255	11_6489014_A_G	Platelet	2.0004853129996544e-252
3_108023033_T_C-VAE_subcluster1	-1.5680608412316983	3.781439855400505e-255	3_108023033_T_C	Platelet	3.7387596054270463e-252
2_37346754_T_C-VAE_subcluster1	-1.531891401740766	4.901126772411146e-255	2_37346754_T_C	Platelet	4.840920698310105e-252
17_66214639_C_A-VAE_subcluster1	-1.7154923907644166	5.4275013770292905e-255	17_66214639_C_A	Platelet	5.357226541491297e-252
5_149064712_A_T-VAE_subcluster1	1.5836701231300314	7.594640801912892e-255	5_149064712_A_T	Platelet	7.491271568996863e-252
19_17824817_T_C-VAE_subcluster1	1.694920734969786	1.1243758856117738e-254	19_17824817_T_C	Platelet	1.1075845270222536e-251
23_78657997_C_T-VAE_subcluster1	-1.6352177801113348	1.2498395382703627e-254	23_78657997_C_T	Platelet	1.2303493294116718e-251
7_158192457_C_G-VAE_subcluster1	1.5085692838376286	1.3319950409906819e-254	7_158192457_C_G	Platelet	1.3099067549627637e-251
5_55319000_AAC_A-VAE_subcluster1	-1.4852377847703324	1.6943546144888883e-254	5_55319000_AAC_A	Platelet	1.6645855405882379e-251
4_40119942_G_A-VAE_subcluster1	1.6115147092890123	1.7943074249774235e-254	4_40119942_G_A	Platelet	1.762192861493199e-251
8_94260377_G_C-VAE_subcluster1	-1.6358502594855873	1.8378445804999147e-254	8_94260377_G_C	Platelet	1.8037446730194928e-251
1_54141131_C_T-VAE_subcluster1	-1.5383654478534374	2.258891482166545e-254	1_54141131_C_T	Platelet	2.2140204155640026e-251
6_25548822_G_C-VAE_subcluster1	-2.0079013737824742	3.086505959944976e-254	6_25548822_G_C	Platelet	3.0241859248304498e-251
4_38829115_A_G-VAE_subcluster1	1.4810554496237374	3.291904150772566e-254	4_38829115_A_G	Platelet	3.2232866033524787e-251
9_136932498_A_G-VAE_subcluster1	-1.9795812025185868	3.806692621462295e-254	9_136932498_A_G	Platelet	3.72486141062258e-251
11_85685837_A_C-VAE_subcluster1	-1.471384808380536	3.8924991662171925e-254	11_85685837_A_C	Platelet	3.8075550610358034e-251
17_58357806_C_G-VAE_subcluster1	-1.5112240012102591	4.3513356335450086e-254	17_58357806_C_G	Platelet	4.253545700320318e-251
16_68231336_G_A-VAE_subcluster1	-1.5470656337041873	1.6555536049519747e-253	16_68231336_G_A	Platelet	1.611910534066113e-250
1_8329655_G_A-VAE_subcluster1	1.6161106433582972	2.641201896840868e-253	1_8329655_G_A	Platelet	2.5681706098336488e-250
12_30954007_A_C-VAE_subcluster1	1.6490257544338216	3.415513391661436e-253	12_30954007_A_C	Platelet	3.316680289607783e-250
21_30289373_A_G-VAE_subcluster1	-1.472241592237362	3.794652928978085e-253	21_30289373_A_G	Platelet	3.6799827518410255e-250
9_124458627_C_T-VAE_subcluster1	-1.495376165994917	4.1205738632432876e-253	9_124458627_C_T	Platelet	3.9934179295083034e-250
7_28180609_C_T-VAE_subcluster1	1.739429552497479	6.31432642057425e-253	7_28180609_C_T	Platelet	6.109395746925224e-250
18_63174793_A_C-VAE_subcluster1	2.0162625300598696	6.579801844834149e-253	18_63174793_A_C	Platelet	6.364158967974787e-250
1_227816138_C_T-VAE_subcluster1	1.6963524578064406	6.60131361634299e-253	1_227816138_C_T	Platelet	6.382864023916456e-250
12_6495165_G_T-VAE_subcluster1	1.415460810330776	9.828704630781116e-253	12_6495165_G_T	Platelet	9.4753841502024e-250
11_122776259_G_A-VAE_subcluster1	-1.653442218462256	9.844687647655206e-253	11_122776259_G_A	Platelet	9.487678835398553e-250
4_110520270_A_T-VAE_subcluster1	1.4656569598788471	1.2858455949896023e-252	4_110520270_A_T	Platelet	1.237591416244208e-249
8_65895118_A_G-VAE_subcluster1	-1.561661613735491	1.6573049632316969e-252	8_65895118_A_G	Platelet	1.593023114669281e-249
17_28573799_T_C-VAE_subcluster1	1.3706452168317664	1.7924813531485076e-252	17_28573799_T_C	Platelet	1.7218295693227883e-249
2_189066418_A_G-VAE_subcluster1	-1.5099830103749312	1.9558338275497824e-252	2_189066418_A_G	Platelet	1.8756765673885655e-249
10_71089209_T_C-VAE_subcluster1	1.498318924885329	2.2276432421133696e-252	10_71089209_T_C	Platelet	2.134952206029701e-249
23_107916061_C_A-VAE_subcluster1	-1.616513682189515	2.770263068277032e-252	23_107916061_C_A	Platelet	2.652397765444109e-249
6_50715296_T_C-VAE_subcluster1	-1.6518951738886083	3.014092780228841e-252	6_50715296_T_C	Platelet	2.8839733149382646e-249
14_31483731_T_A-VAE_subcluster1	-1.6827228965969845	4.1536759017805247e-252	14_31483731_T_A	Platelet	3.9717727507081807e-249
10_42594540_T_A-VAE_subcluster1	1.4710629665184265	4.485589361407375e-252	10_42594540_T_A	Platelet	4.286360027548873e-249
13_28097335_C_T-VAE_subcluster1	-1.770987420056111	4.611417367238068e-252	13_28097335_C_T	Platelet	4.403734180588006e-249
4_79599121_A_AT-VAE_subcluster1	1.4135530822659617	6.202190739133258e-252	4_79599121_A_AT	Platelet	5.919015797241569e-249
17_50655988_C_T-VAE_subcluster1	1.6407287449805923	7.500857449101968e-252	17_50655988_C_T	Platelet	7.156064056005591e-249
18_49562384_G_A-VAE_subcluster1	1.6130840993877649	7.672810119734861e-252	18_49562384_G_A	Platelet	7.317735884411428e-249
9_19290796_A_C-VAE_subcluster1	-1.6277759133308511	1.1400113372066164e-251	9_19290796_A_C	Platelet	1.0854929279320283e-248
7_156950052_A_C-VAE_subcluster1	-1.551482073662307	1.367132731217249e-251	7_156950052_A_C	Platelet	1.3004881096407184e-248
10_94291660_G_T-VAE_subcluster1	-1.4947880559135691	1.772960937954594e-251	10_94291660_G_T	Platelet	1.684351309033204e-248
7_141919242_T_C-VAE_subcluster1	-1.7726579272991232	2.0370537090618388e-251	7_141919242_T_C	Platelet	1.9339941976718657e-248
9_132349370_C_T-VAE_subcluster1	-1.4562406406979156	2.1995357100971207e-251	9_132349370_C_T	Platelet	2.086232987966374e-248
10_65706233_G_A-VAE_subcluster1	-1.467120984038258	7.260356326744226e-251	10_65706233_G_A	Platelet	6.853167454387012e-248
23_13619187_A_G-VAE_subcluster1	1.7409456475368168	7.379822329229204e-251	23_13619187_A_G	Platelet	6.9636956498470675e-248
1_235494789_T_C-VAE_subcluster1	1.628210034512059	7.888418805923009e-251	1_235494789_T_C	Platelet	7.44122348252352e-248
9_125220560_C_A-VAE_subcluster1	-1.6590897303136185	8.83659784707948e-251	9_125220560_C_A	Platelet	8.33029992556708e-248
18_31403566_C_T-VAE_subcluster1	-1.493777996309764	1.5040860776691242e-250	18_31403566_C_T	Platelet	1.4147304573527024e-247
15_90363818_G_C-VAE_subcluster1	1.4542095897133305	3.242993645388741e-250	15_90363818_G_C	Platelet	3.043510164389498e-247
14_104083062_T_C-VAE_subcluster1	1.5437425582245712	3.6567885867825277e-250	14_104083062_T_C	Platelet	3.4307556051262567e-247
16_88978825_C_T-VAE_subcluster1	2.140717315672218	7.428520566435018e-250	16_88978825_C_T	Platelet	6.944950357327871e-247
18_74254401_CA_C-VAE_subcluster1	1.5113126778392525	9.073780977556355e-250	18_74254401_CA_C	Platelet	8.477713799872626e-247
1_67794974_A_C-VAE_subcluster1	1.642941656855105	1.0765341918014091e-249	1_67794974_A_C	Platelet	1.0051759894432008e-246
15_69436710_T_C-VAE_subcluster1	-1.4541190747228103	1.16325488939822e-249	15_69436710_T_C	Platelet	1.085803257132482e-246
23_106205452_T_A-VAE_subcluster1	-1.61028975115437	1.228951446798308e-249	23_106205452_T_A	Platelet	1.146397052896883e-246
11_103117775_A_T-VAE_subcluster1	1.461665788725431	1.8453165194665712e-249	11_103117775_A_T	Platelet	1.7186291631223562e-246
4_52072077_T_C-VAE_subcluster1	1.588913087109241	2.040217037292669e-249	4_52072077_T_C	Platelet	1.8995468208827208e-246
8_86223044_C_T-VAE_subcluster1	-1.5905620666354767	2.1637221404954634e-249	8_86223044_C_T	Platelet	2.0132601789277124e-246
11_128935653_G_A-VAE_subcluster1	1.4418803067373298	2.2500152801441397e-249	11_128935653_G_A	Platelet	2.0922271715476942e-246
4_47591266_G_C-VAE_subcluster1	-1.5928538544368152	2.9500570783813783e-249	4_47591266_G_C	Platelet	2.7414410996082605e-246
1_82243574_TA_T-VAE_subcluster1	1.4312599981169658	3.5266207113308207e-249	1_82243574_TA_T	Platelet	3.2751602785491027e-246
12_119151157_G_A-VAE_subcluster1	1.50475320822429	4.570384433500445e-249	12_119151157_G_A	Platelet	4.241817835930885e-246
6_148519844_C_T-VAE_subcluster1	-1.755561498320547	5.9340957829403595e-249	6_148519844_C_T	Platelet	5.500539771923784e-246
6_92385597_TC_T-VAE_subcluster1	-1.6135583092392665	6.184734720473851e-249	6_92385597_TC_T	Platelet	5.731058089951472e-246
20_32436018_G_T-VAE_subcluster1	1.5063919515903783	6.582605935193907e-249	20_32436018_G_T	Platelet	6.095897764387213e-246
12_4772514_G_A-VAE_subcluster1	-1.65031046850075	7.813576288423934e-249	12_4772514_G_A	Platelet	7.233571540884899e-246
17_43356292_G_T-VAE_subcluster1	-1.854976778402372	8.240528366051408e-249	17_43356292_G_T	Platelet	7.626427264599854e-246
14_90033166_A_G-VAE_subcluster1	1.6284577084546428	9.070728484367538e-249	14_90033166_A_G	Platelet	8.38947279244007e-246
1_203769653_A_G-VAE_subcluster1	1.638992806248148	9.10732775587257e-249	1_203769653_A_G	Platelet	8.420671936122044e-246
7_64265992_A_G-VAE_subcluster1	-1.6206331757463563	1.018532880163195e-248	7_64265992_A_G	Platelet	9.40851171035956e-246
2_237339091_C_G-VAE_subcluster1	-1.400854915836557	1.1708943802522415e-248	2_237339091_C_G	Platelet	1.08091250863495e-245
5_79277955_G_A-VAE_subcluster1	-1.466687298131064	2.5323404624843128e-248	5_79277955_G_A	Platelet	2.3296794679963695e-245
8_51900430_C_G-VAE_subcluster1	-1.5324724544726491	2.741930746093609e-248	8_51900430_C_G	Platelet	2.521706663411195e-245
17_1708023_A_G-VAE_subcluster1	1.5679127462057698	3.155814940899209e-248	17_1708023_A_G	Platelet	2.898718651344083e-245
23_131966004_G_C-VAE_subcluster1	-1.5051207838374918	3.206722773954077e-248	23_131966004_G_C	Platelet	2.9445584015750425e-245
10_14774449_G_A-VAE_subcluster1	-1.6838120791435758	3.436533111520073e-248	10_14774449_G_A	Platelet	3.153609062635906e-245
16_10036528_G_A-VAE_subcluster1	-1.5613726283051386	4.51604330484453e-248	16_10036528_G_A	Platelet	4.1390727546183285e-245
13_102737982_C_T-VAE_subcluster1	-1.580982398296033	4.6258846857103285e-248	13_102737982_C_T	Platelet	4.2384228353335805e-245
20_46687130_T_C-VAE_subcluster1	-1.6195406898467424	5.8281897785001615e-248	20_46687130_T_C	Platelet	5.336694246908209e-245
7_1936821_C_T-VAE_subcluster1	1.581451893632989	6.1109048917390456e-248	7_1936821_C_T	Platelet	5.5938240759183605e-245
20_9516741_C_T-VAE_subcluster1	-1.668768955533557	9.178485778164728e-248	20_9516741_C_T	Platelet	8.380944694848683e-245
2_191836681_G_C-VAE_subcluster1	-1.4810846258115244	9.823865495161338e-248	2_191836681_G_C	Platelet	8.96467247731441e-245
11_23199905_CAT_C-VAE_subcluster1	-1.61392501601376	1.1890675814593948e-247	11_23199905_CAT_C	Platelet	1.084061695005209e-244
15_25371582_C_T-VAE_subcluster1	1.510597948159711	1.701513176029743e-247	15_25371582_C_T	Platelet	1.5488499549589592e-244
4_189919211_T_C-VAE_subcluster1	1.5088948112526586	2.569336927250667e-247	4_189919211_T_C	Platelet	2.3351925852971024e-244
3_16913449_T_C-VAE_subcluster1	1.7179281747681707	3.894607937544551e-247	3_16913449_T_C	Platelet	3.534223754857948e-244
19_6733571_G_A-VAE_subcluster1	1.5340426111698366	3.9196758008568703e-247	19_6733571_G_A	Platelet	3.555873476132065e-244
9_138198178_A_C-VAE_subcluster1	1.5387655575386696	4.078973366667468e-247	9_138198178_A_C	Platelet	3.699243488257051e-244
7_151438743_G_C-VAE_subcluster1	1.503626614964077	5.193433805076032e-247	7_151438743_G_C	Platelet	4.702694333876472e-244
17_77392229_C_T-VAE_subcluster1	-1.968253525536664	6.298513423970456e-247	17_77392229_C_T	Platelet	5.6963286120597987e-244
18_20984522_G_C-VAE_subcluster1	-1.5482254114984206	7.970722687882698e-247	18_20984522_G_C	Platelet	7.199795467960247e-244
8_124977766_G_A-VAE_subcluster1	-1.4729537307645997	8.583039901631979e-247	8_124977766_G_A	Platelet	7.750506139172206e-244
17_6483563_C_T-VAE_subcluster1	-1.5223719263226911	9.446378678274188e-247	17_6483563_C_T	Platelet	8.527481756894298e-244
4_2742360_G_A-VAE_subcluster1	1.6068268679444715	1.3427025774575355e-246	4_2742360_G_A	Platelet	1.211346594624218e-243
1_109113015_C_A-VAE_subcluster1	1.644851573833735	1.658428087859503e-246	1_109113015_C_A	Platelet	1.4948075421787022e-243
8_121595905_C_G-VAE_subcluster1	-1.5795202492105216	1.820657719639708e-246	8_121595905_C_G	Platelet	1.6405282115757348e-243
3_129421683_C_T-VAE_subcluster1	1.5395918029143207	2.4485807417483614e-246	3_129421683_C_T	Platelet	2.2036228939097226e-243
5_67165535_C_T-VAE_subcluster1	-1.5041072487959404	2.6111726354813766e-246	5_67165535_C_T	Platelet	2.348509935097849e-243
1_156124297_C_T-VAE_subcluster1	-1.5943592720849875	3.175667184107647e-246	1_156124297_C_T	Platelet	2.8553466655338647e-243
3_42595970_A_G-VAE_subcluster1	1.5240269457541735	3.203786213925414e-246	3_42595970_A_G	Platelet	2.8797479432254725e-243
19_47545643_C_A-VAE_subcluster1	1.4762017663678382	3.547723864983848e-246	19_47545643_C_A	Platelet	3.187923456256504e-243
2_86149879_CAAA_C-VAE_subcluster1	-1.6992215880187216	3.863825262952833e-246	2_86149879_CAAA_C	Platelet	3.470904955256964e-243
13_33679688_G_C-VAE_subcluster1	-1.440835064248301	4.3206129470862096e-246	13_33679688_G_C	Platelet	3.8764990689793786e-243
1_24342967_C_T-VAE_subcluster1	1.6178714153317315	5.793855241464682e-246	1_24342967_C_T	Platelet	5.195133875024279e-243
17_5229021_T_C-VAE_subcluster1	1.7811084309187013	6.652884568019275e-246	17_5229021_T_C	Platelet	5.96175377466927e-243
2_147922858_G_C-VAE_subcluster1	-1.862044499555204	6.839033813766217e-246	2_147922858_G_C	Platelet	6.126695986527114e-243
18_62321458_G_A-VAE_subcluster1	-1.8723579364007032	7.858432092502738e-246	18_62321458_G_A	Platelet	7.035624792279104e-243
15_78629887_T_C-VAE_subcluster1	1.5023548806751683	7.930228564107964e-246	15_78629887_T_C	Platelet	7.097740618380415e-243
11_113944725_G_A-VAE_subcluster1	1.4665063138534191	8.194885877074354e-246	11_113944725_G_A	Platelet	7.332381002946075e-243
6_27452269_G_C-VAE_subcluster1	1.606830715427079	1.0454353728888765e-245	6_27452269_G_C	Platelet	9.342658681149283e-243
7_116257352_A_G-VAE_subcluster1	1.600612162390182	1.155610527246186e-245	7_116257352_A_G	Platelet	1.0320972297471183e-242
4_25832632_C_G-VAE_subcluster1	-1.6645717950621963	1.2737702215632313e-245	4_25832632_C_G	Platelet	1.1372820642628207e-242
1_101177612_A_G-VAE_subcluster1	1.5210462461911307	1.4049816155603825e-245	1_101177612_A_G	Platelet	1.2532909600107228e-242
6_111259358_C_A-VAE_subcluster1	-1.5657755675359817	1.513118746541416e-245	6_111259358_C_A	Platelet	1.348933652517989e-242
3_121939356_A_G-VAE_subcluster1	1.8807737386415129	1.734260180864514e-245	3_121939356_A_G	Platelet	1.544673150607502e-242
14_76498312_C_T-VAE_subcluster1	1.8116082433321896	2.6310751450360773e-245	14_76498312_C_T	Platelet	2.3391938296197608e-242
11_120857595_A_G-VAE_subcluster1	-1.4398715772555342	3.1784288034930348e-245	11_120857595_A_G	Platelet	2.82411667335459e-242
22_31104685_G_T-VAE_subcluster1	-1.751403048375639	4.5768781192032856e-245	22_31104685_G_T	Platelet	4.059308103315736e-242
16_78424910_C_G-VAE_subcluster1	1.5659917449570773	6.080564453168234e-245	16_78424910_C_G	Platelet	5.384822858774414e-242
2_64988353_C_G-VAE_subcluster1	1.626120429690851	6.3852231902674505e-245	2_64988353_C_G	Platelet	5.652918146186063e-242
1_211987897_C_T-VAE_subcluster1	1.6080935556266522	6.6861687106926616e-245	1_211987897_C_T	Platelet	5.917565514941923e-242
6_107707976_G_A-VAE_subcluster1	-1.4887951405399795	6.8501827009191744e-245	6_107707976_G_A	Platelet	6.060899285518357e-242
6_37468508_T_C-VAE_subcluster1	1.472200926755873	8.947779331495146e-245	6_37468508_T_C	Platelet	7.914425326573036e-242
7_40836066_A_AT-VAE_subcluster1	1.5336206679273787	1.1990364519008343e-244	7_40836066_A_AT	Platelet	1.0586504386100954e-241
2_218164187_G_A-VAE_subcluster1	1.631535327476771	1.2692900499710355e-244	2_218164187_G_A	Platelet	1.1200052974521683e-241
15_43601535_C_T-VAE_subcluster1	-1.366983322764539	1.806586178554633e-244	15_43601535_C_T	Platelet	1.59124056436592e-241
17_30053637_G_T-VAE_subcluster1	1.425050932983699	2.3315039049882874e-244	17_30053637_G_T	Platelet	2.0498999644640014e-241
22_29241669_G_C-VAE_subcluster1	-1.6805181513661018	2.4922311191012172e-244	22_29241669_G_C	Platelet	2.189903281104665e-241
3_52842837_C_T-VAE_subcluster1	2.002579259487867	2.8901841048803318e-244	3_52842837_C_T	Platelet	2.538821899524675e-241
4_46993349_G_T-VAE_subcluster1	-1.5543466225756173	3.0632954284039234e-244	4_46993349_G_T	Platelet	2.6900834774850187e-241
11_118257862_TAGC_T-VAE_subcluster1	1.65473607267094	3.245031409721901e-244	11_118257862_TAGC_T	Platelet	2.8488262642024998e-241
15_37941182_T_C-VAE_subcluster1	1.5222146923580464	3.3668260438397726e-244	15_37941182_T_C	Platelet	2.954867164182816e-241
1_244311316_A_G-VAE_subcluster1	1.5999502509785548	3.5247049371987864e-244	1_244311316_A_G	Platelet	3.0915809010924177e-241
17_78802378_C_T-VAE_subcluster1	1.5756684199634383	7.52905459101935e-244	17_78802378_C_T	Platelet	6.594021885008301e-241
9_104902534_T_C-VAE_subcluster1	-1.5076821092942316	9.290381808513125e-244	9_104902534_T_C	Platelet	8.129338689278409e-241
1_161952487_A_G-VAE_subcluster1	1.767837652565193	9.42185924679076e-244	1_161952487_A_G	Platelet	8.239476217949602e-241
13_35173544_A_G-VAE_subcluster1	1.430153314803038	1.5477590746602118e-243	13_35173544_A_G	Platelet	1.3519153154222148e-240
2_232008880_G_C-VAE_subcluster1	1.5338914041504306	1.594062866907072e-243	2_232008880_G_C	Platelet	1.391532560910822e-240
23_101276425_TTCATCC_T-VAE_subcluster1	-1.7338566784063696	1.6781983001709628e-243	23_101276425_TTCATCC_T	Platelet	1.4641081455920098e-240
6_136567751_A_G-VAE_subcluster1	-1.5004735712304724	1.7723147316997593e-243	6_136567751_A_G	Platelet	1.5457589186407055e-240
1_37145912_G_A-VAE_subcluster1	-1.444242129649343	2.050830938705143e-243	1_37145912_G_A	Platelet	1.7876107433309734e-240
5_132814318_C_T-VAE_subcluster1	1.3889331190200858	2.190013533126547e-243	5_132814318_C_T	Platelet	1.907797296296749e-240
17_47253901_G_A-VAE_subcluster1	1.5055320828166607	2.240300337818651e-243	17_47253901_G_A	Platelet	1.951025292745668e-240
10_93064388_G_A-VAE_subcluster1	1.6639132145202615	2.567782378039105e-243	10_93064388_G_A	Platelet	2.234234596762854e-240
15_42142626_C_T-VAE_subcluster1	-1.5161166765895309	3.45630558020602e-243	15_42142626_C_T	Platelet	3.000231555487895e-240
2_27316334_G_A-VAE_subcluster1	2.037872390898656	5.845891472354473e-243	2_27316334_G_A	Platelet	5.062533397884043e-240
14_69354812_T_C-VAE_subcluster1	-1.6861400855054527	6.393924727693301e-243	14_69354812_T_C	Platelet	5.535497461857667e-240
1_117612523_AAGTC_A-VAE_subcluster1	1.907424265460216	6.664621399019583e-243	1_117612523_AAGTC_A	Platelet	5.768151274930424e-240
4_143611491_A_G-VAE_subcluster1	1.5890021355375965	7.869842695809629e-243	4_143611491_A_G	Platelet	6.809249842159594e-240
20_5302204_C_T-VAE_subcluster1	-1.4384700965414594	8.770390049978325e-243	20_5302204_C_T	Platelet	7.58396566056511e-240
7_65627403_G_A-VAE_subcluster1	-1.611516853606466	8.801144489959065e-243	7_65627403_G_A	Platelet	7.608320041638194e-240
15_28832314_T_G-VAE_subcluster1	1.3849705910368466	8.922352706241881e-243	15_28832314_T_G	Platelet	7.710831608398417e-240
21_45439505_A_C-VAE_subcluster1	-1.6811880882719998	9.995168335727546e-243	21_45439505_A_C	Platelet	8.63543445460135e-240
16_81198821_A_C-VAE_subcluster1	-1.595657576077643	1.1329275034221288e-242	16_81198821_A_C	Platelet	9.773677399984995e-240
8_109443727_C_G-VAE_subcluster1	-1.5887936192754308	1.4073070434575044e-242	8_109443727_C_G	Platelet	1.2137163825672298e-239
5_43496582_ATTTTTTTTT_A-VAE_subcluster1	-1.742463937141339	1.5375203070962722e-242	5_43496582_ATTTTTTTTT_A	Platelet	1.3248504440965575e-239
15_81300405_T_A-VAE_subcluster1	1.5042837222684655	1.5664214471418166e-242	15_81300405_T_A	Platelet	1.3493581551528828e-239
19_1881388_G_A-VAE_subcluster1	1.4870307630386854	1.6606946075497348e-242	19_1881388_G_A	Platelet	1.4301482283070356e-239
8_60734489_A_G-VAE_subcluster1	1.7835182160230203	3.871061709353091e-242	8_60734489_A_G	Platelet	3.325860200698536e-239
23_155582576_C_T-VAE_subcluster1	-1.6241871708256082	6.004660418343857e-242	23_155582576_C_T	Platelet	5.148421431725415e-239
8_29072222_G_A-VAE_subcluster1	-1.3729676265408342	7.1807653599897456e-242	8_29072222_G_A	Platelet	6.144264864466356e-239
3_196226029_T_C-VAE_subcluster1	-1.630191801093107	8.630716670411106e-242	3_196226029_T_C	Platelet	7.374184236673211e-239
14_65690196_A_G-VAE_subcluster1	2.1507902705456847	8.968454556078671e-242	14_65690196_A_G	Platelet	7.6605232042689e-239
17_215841_C_T-VAE_subcluster1	1.5296726183480966	1.9150313968256964e-241	17_215841_C_T	Platelet	1.6314795626854374e-238
1_64846685_C_T-VAE_subcluster1	1.6098142851337998	2.2402387934621173e-241	1_64846685_C_T	Platelet	1.9079813070208134e-238
14_94446559_T_G-VAE_subcluster1	1.9122490277485	3.06839680690771e-241	14_94446559_T_G	Platelet	2.607264785419951e-238
11_62775854_C_T-VAE_subcluster1	1.4535583331698585	4.208435823723003e-241	11_62775854_C_T	Platelet	3.5687475039850285e-238
6_138383159_GA_G-VAE_subcluster1	-1.3715944025422349	4.5445666979773656e-241	6_138383159_GA_G	Platelet	3.8515622344510895e-238
2_226126400_T_C-VAE_subcluster1	1.63900496717958	5.517228687378031e-241	2_226126400_T_C	Platelet	4.6718585184855234e-238
15_51737607_G_C-VAE_subcluster1	-1.3457161549668797	6.903211574608166e-241	15_51737607_G_C	Platelet	5.8404251712066615e-238
9_5557708_T_C-VAE_subcluster1	1.539623401306208	7.310012102838966e-241	9_5557708_T_C	Platelet	6.181036074176761e-238
2_33475871_A_C-VAE_subcluster1	-1.7139240668349816	7.835576040430915e-241	2_33475871_A_C	Platelet	6.62352404165654e-238
7_139482018_C_T-VAE_subcluster1	-1.359588237525778	8.771976277611174e-241	7_139482018_C_T	Platelet	7.410811285667432e-238
8_98123347_G_A-VAE_subcluster1	1.62558956412651	1.0081052093857084e-240	8_98123347_G_A	Platelet	8.51185911209718e-238
12_64883750_A_T-VAE_subcluster1	-1.4853701655970797	1.275716352301416e-240	12_64883750_A_T	Platelet	1.0765224608577373e-237
6_109778183_G_A-VAE_subcluster1	-1.7013997335748867	1.374171183417831e-240	6_109778183_G_A	Platelet	1.1589384162046587e-237
9_14884224_A_G-VAE_subcluster1	-1.466176110144182	1.4357502131234601e-240	9_14884224_A_G	Platelet	1.2105249343550889e-237
5_76295885_C_G-VAE_subcluster1	-1.5567696136678275	2.5694149405389043e-240	5_76295885_C_G	Platelet	2.1620084781266094e-237
4_76132681_T_C-VAE_subcluster1	-1.6529928364997792	2.789478807561152e-240	4_76132681_T_C	Platelet	2.345835082854347e-237
17_68368550_C_G-VAE_subcluster1	-1.6774958358912049	2.7968774348269643e-240	17_68368550_C_G	Platelet	2.351383848840544e-237
6_113768091_T_A-VAE_subcluster1	1.7460280427059218	3.237823492004982e-240	6_113768091_T_A	Platelet	2.720537660065618e-237
14_91272737_A_G-VAE_subcluster1	-1.6333854606961984	3.3291355761949256e-240	14_91272737_A_G	Platelet	2.796461508035053e-237
2_121495328_C_CATAAATAAATAAATGA-VAE_subcluster1	1.4801461171100214	3.5052809352494297e-240	2_121495328_C_CATAAATAAATAAATGA	Platelet	2.9435812101270256e-237
12_90588086_T_A-VAE_subcluster1	1.6129256692848457	4.385927062203359e-240	12_90588086_T_A	Platelet	3.679953158991521e-237
16_71576373_G_A-VAE_subcluster1	-1.9494793284697505	4.5365516387456777e-240	16_71576373_G_A	Platelet	3.8041595011736647e-237
4_124672177_G_A-VAE_subcluster1	1.5462079520288567	4.6396422175908967e-240	4_124672177_G_A	Platelet	3.8894965485102957e-237
9_6439294_C_T-VAE_subcluster1	-1.50864815008095	4.790535795573776e-240	9_6439294_C_T	Platelet	4.0148475925297323e-237
23_51372898_C_T-VAE_subcluster1	-1.5258833081183485	8.725890168735963e-240	23_51372898_C_T	Platelet	7.288033669686186e-237
19_44156638_G_A-VAE_subcluster1	1.752843891323454	1.008008133879493e-239	19_44156638_G_A	Platelet	8.416687404782812e-237
1_236897072_A_G-VAE_subcluster1	1.4314554865513074	1.0207658777107932e-239	1_236897072_A_G	Platelet	8.52079022592069e-237
8_96257010_G_C-VAE_subcluster1	-1.6733787491338612	1.7757186920229837e-239	8_96257010_G_C	Platelet	1.477234511215145e-236
10_113879639_G_A-VAE_subcluster1	1.4964360543272264	1.846094111043754e-239	10_113879639_G_A	Platelet	1.5353455634443271e-236
3_151437135_T_A-VAE_subcluster1	-1.8127776418107648	1.919883952004204e-239	3_151437135_T_A	Platelet	1.595810909123354e-236
18_13019103_A_G-VAE_subcluster1	-1.522362731420267	1.9881946354070382e-239	18_13019103_A_G	Platelet	1.6521233751301856e-236
2_207235437_C_T-VAE_subcluster1	1.5174185191653824	2.0158051632655743e-239	2_207235437_C_T	Platelet	1.674593084140904e-236
23_103309883_T_C-VAE_subcluster1	-1.6705136183106457	2.7408009931655243e-239	23_103309883_T_C	Platelet	2.2723715695712537e-236
20_2865406_T_C-VAE_subcluster1	1.5784635031548238	2.887656325792976e-239	20_2865406_T_C	Platelet	2.3934523601461947e-236
20_23096277_T_C-VAE_subcluster1	1.5404413846708076	3.017829398653306e-239	20_23096277_T_C	Platelet	2.4992315393780467e-236
13_104246872_T_C-VAE_subcluster1	-1.5411988910560557	3.5790385755950013e-239	13_104246872_T_C	Platelet	2.959827620365237e-236
3_136145062_G_GATGA-VAE_subcluster1	1.6295416320234568	3.675826472854736e-239	3_136145062_G_GATGA	Platelet	3.0390146247501217e-236
1_155029453_T_C-VAE_subcluster1	1.582574874191799	3.813612886917943e-239	1_155029453_T_C	Platelet	3.152043333172816e-236
13_24320840_T_C-VAE_subcluster1	-1.4968614447960158	4.2664963213652264e-239	13_24320840_T_C	Platelet	3.525370506225526e-236
3_114018721_G_A-VAE_subcluster1	1.4896012176835436	4.692955113982312e-239	3_114018721_G_A	Platelet	3.874480264138359e-236
21_39800846_G_A-VAE_subcluster1	-1.3570338748795885	6.843866054817149e-239	21_39800846_G_A	Platelet	5.642332497458761e-236
22_26616930_A_G-VAE_subcluster1	1.6048704045346822	8.138958479176299e-239	22_26616930_A_G	Platelet	6.706289466185292e-236
1_24068321_A_G-VAE_subcluster1	-1.5789241112516408	9.164971364078626e-239	1_24068321_A_G	Platelet	7.543233661509091e-236
10_3096988_G_C-VAE_subcluster1	-1.9910090489487964	1.6122601561680894e-238	10_3096988_G_C	Platelet	1.3251149983655871e-235
11_9314546_C_T-VAE_subcluster1	-1.5115474794444732	1.6167174316652532e-238	11_9314546_C_T	Platelet	1.3284067423332688e-235
5_138785064_A_AT-VAE_subcluster1	-1.6421647258110097	1.713325184503071e-238	5_138785064_A_AT	Platelet	1.4069992143546777e-235
10_124463402_G_T-VAE_subcluster1	-1.354650873779528	2.178081297743404e-238	10_124463402_G_T	Platelet	1.7861646944272538e-235
13_39410809_T_C-VAE_subcluster1	1.4505358360420435	3.691589059282189e-238	13_39410809_T_C	Platelet	3.0205908187193523e-235
14_75702965_C_T-VAE_subcluster1	1.4318543504488546	3.977029659008688e-238	14_75702965_C_T	Platelet	3.253242378546164e-235
12_47377646_T_G-VAE_subcluster1	1.4377349904959684	4.1781801317766775e-238	12_47377646_T_G	Platelet	3.416833590520501e-235
2_88294630_G_A-VAE_subcluster1	1.603305169140725	4.24284298368803e-238	2_88294630_G_A	Platelet	3.468747912820797e-235
17_3092368_G_C-VAE_subcluster1	-1.486015538925009	5.262295173133825e-238	17_3092368_G_C	Platelet	4.3010067933611295e-235
11_59843108_A_G-VAE_subcluster1	-1.692187584148834	5.900214215593391e-238	11_59843108_A_G	Platelet	4.8183721298961565e-235
21_27105423_G_T-VAE_subcluster1	1.427914216775471	7.410903560435604e-238	21_27105423_G_T	Platelet	6.0470235136005815e-235
19_5823766_A_AGCTGCAGCC-VAE_subcluster1	1.5085920716012085	9.253179330616064e-238	19_5823766_A_AGCTGCAGCC	Platelet	7.543965842011318e-235
11_129799270_C_A-VAE_subcluster1	-1.545637132916511	1.0720477715649065e-237	11_129799270_C_A	Platelet	8.735381279876426e-235
6_32129644_G_C-VAE_subcluster1	1.6876855314451389	1.2206283295034922e-237	6_32129644_G_C	Platelet	9.929535965609625e-235
7_117873391_C_T-VAE_subcluster1	-1.5617029152543436	1.5312485390627426e-237	7_117873391_C_T	Platelet	1.2446021174031593e-234
7_149141039_CAAAAAA_C-VAE_subcluster1	-1.5516027903400955	1.5319208853048182e-237	7_149141039_CAAAAAA_C	Platelet	1.2448041624325556e-234
1_114137688_G_A-VAE_subcluster1	1.438047262805566	1.5366667139153364e-237	1_114137688_G_A	Platelet	1.248315199702639e-234
20_57102216_C_G-VAE_subcluster1	-1.3792809269498552	1.873808162208504e-237	20_57102216_C_G	Platelet	1.520510950502245e-234
12_58876497_CTGG_C-VAE_subcluster1	-1.7025680675817825	2.309935388378349e-237	12_58876497_CTGG_C	Platelet	1.8718231656534027e-234
1_23521037_C_T-VAE_subcluster1	-1.6396493022834857	6.763613233029332e-237	1_23521037_C_T	Platelet	5.462713960073406e-234
5_134566249_G_T-VAE_subcluster1	-1.4791126014408411	8.636797372579991e-237	5_134566249_G_T	Platelet	6.973696335250256e-234
17_49578668_C_G-VAE_subcluster1	-1.56902994927675	9.767454276808979e-237	17_49578668_C_G	Platelet	7.884466779921747e-234
8_23429551_C_T-VAE_subcluster1	1.626242941794506	9.962088600216878e-237	8_23429551_C_T	Platelet	8.039369921487163e-234
8_27480809_TC_T-VAE_subcluster1	1.68519709785564	1.0608948740508642e-236	8_27480809_TC_T	Platelet	8.559032361970805e-234
10_100296988_C_T-VAE_subcluster1	-1.538645377651907	1.1858698411924952e-236	10_100296988_C_T	Platelet	9.564671951669953e-234
18_44693596_C_T-VAE_subcluster1	-1.6401996872345532	3.0732915729308252e-236	18_44693596_C_T	Platelet	2.4692813394043746e-233
1_22022094_C_A-VAE_subcluster1	-1.6860192675876997	3.9155834914771366e-236	1_22022094_C_A	Platelet	3.144313092388975e-233
11_134262665_G_A-VAE_subcluster1	1.5873378641580471	3.947038635020634e-236	11_134262665_G_A	Platelet	3.1687061323034047e-233
9_114341693_A_G-VAE_subcluster1	2.1279836839361166	4.260549406906681e-236	9_114341693_A_G	Platelet	3.417592377022924e-233
3_176325545_G_C-VAE_subcluster1	-1.5274661271250207	4.3026947868942e-236	3_176325545_G_C	Platelet	3.4495152695343187e-233
1_46815158_A_G-VAE_subcluster1	-1.6548363443373877	6.237850387883371e-236	1_46815158_A_G	Platelet	4.99549609196963e-233
4_183989116_C_A-VAE_subcluster1	1.4808777254726848	7.79917574462603e-236	4_183989116_C_A	Platelet	6.242458140882668e-233
2_102718569_C_T-VAE_subcluster1	-1.6231831006284732	8.117115352206296e-236	2_102718569_C_T	Platelet	6.495167115853819e-233
2_1209110_C_T-VAE_subcluster1	-1.541358623002114	9.778503975862195e-236	2_1209110_C_T	Platelet	7.816063330194284e-233
4_184827974_A_C-VAE_subcluster1	1.3965724164354452	1.0168769942568896e-235	4_184827974_A_C	Platelet	8.125796011122967e-233
19_4207588_G_A-VAE_subcluster1	1.4994150292694917	1.4067777656991195e-235	19_4207588_G_A	Platelet	1.121096924328512e-232
17_41817635_C_CT-VAE_subcluster1	-1.5691985466732823	1.4167142002566591e-235	17_41817635_C_CT	Platelet	1.1284032569645683e-232
20_57415349_T_C-VAE_subcluster1	-1.6730890973429269	1.4480782755117992e-235	20_57415349_T_C	Platelet	1.1530718752325342e-232
18_3057215_T_C-VAE_subcluster1	-1.3992349212216884	1.470676097124619e-235	18_3057215_T_C	Platelet	1.1707486457973883e-232
13_95867395_G_C-VAE_subcluster1	-1.4809500635641897	1.5248844732471959e-235	13_95867395_G_C	Platelet	1.2135729663982715e-232
1_116667652_A_T-VAE_subcluster1	1.9203672993164824	1.745330435566198e-235	1_116667652_A_T	Platelet	1.3878859119034467e-232
6_21886258_T_C-VAE_subcluster1	1.6630929643034496	2.006244504369746e-235	6_21886258_T_C	Platelet	1.5945013597179343e-232
8_142190227_T_C-VAE_subcluster1	-1.5487002483150312	2.1360593996576875e-235	8_142190227_T_C	Platelet	1.696756083432739e-232
7_45479489_C_T-VAE_subcluster1	-1.6583209817096731	2.9562226219965703e-235	7_45479489_C_T	Platelet	2.3450732910527678e-232
5_55026648_C_G-VAE_subcluster1	-1.450077537329334	3.079268076783373e-235	5_55026648_C_G	Platelet	2.442021695384618e-232
2_3608153_C_T-VAE_subcluster1	1.447876545096352	3.269289743300811e-235	2_3608153_C_T	Platelet	2.591319680082192e-232
8_128557753_G_A-VAE_subcluster1	1.784854787413488	3.71472305085912e-235	8_128557753_G_A	Platelet	2.9412065703606435e-232
18_14105924_T_C-VAE_subcluster1	1.543495489608983	5.0703968965135406e-235	18_14105924_T_C	Platelet	4.005950392794766e-232
1_225185370_C_T-VAE_subcluster1	-1.5291364226849076	7.420644037710512e-235	1_225185370_C_T	Platelet	5.845507369139551e-232
8_54552746_G_A-VAE_subcluster1	1.4455957453692554	9.710483844765748e-235	8_54552746_G_A	Platelet	7.64519588529416e-232
17_34149830_A_G-VAE_subcluster1	1.5562096466978446	1.0495226147425837e-234	17_34149830_A_G	Platelet	8.258607143209357e-232
8_95090431_C_T-VAE_subcluster1	-1.395261220986555	1.1510355559151333e-234	8_95090431_C_T	Platelet	9.050131052803422e-232
12_2858924_G_C-VAE_subcluster1	-1.709010280677392	1.3899737385609882e-234	12_2858924_G_C	Platelet	1.0922958769099868e-231
12_82896304_G_A-VAE_subcluster1	-1.3477932627639673	1.4026736164505238e-234	12_82896304_G_A	Platelet	1.1019811340182056e-231
1_158766411_G_A-VAE_subcluster1	-1.5552499763463463	1.5014103102270877e-234	1_158766411_G_A	Platelet	1.1792361603614525e-231
1_35574294_A_G-VAE_subcluster1	1.6226916961318814	1.5092793836685025e-234	1_35574294_A_G	Platelet	1.1850998084219635e-231
15_83870867_C_G-VAE_subcluster1	1.394694836094195	1.640962988191782e-234	15_83870867_C_G	Platelet	1.2881546301535939e-231
6_79234273_G_A-VAE_subcluster1	-1.4322195315537538	1.8224380840254362e-234	6_79234273_G_A	Platelet	1.429848218848276e-231
10_49324110_T_G-VAE_subcluster1	-1.632624537964693	4.5586546325807993e-234	10_49324110_T_G	Platelet	3.5633042968608895e-231
2_100990829_G_A-VAE_subcluster1	1.6245029880379782	4.894961534722853e-234	2_100990829_G_A	Platelet	3.824145737903653e-231
19_22987341_T_C-VAE_subcluster1	1.452620692742047	6.65807959759044e-234	19_22987341_T_C	Platelet	5.194658459839361e-231
14_58396333_G_A-VAE_subcluster1	-1.5643755429600243	6.719948192664935e-234	14_58396333_G_A	Platelet	5.241536393431463e-231
8_87074117_G_A-VAE_subcluster1	-1.5640096223593567	7.800240983618247e-234	8_87074117_G_A	Platelet	6.079318249250765e-231
6_134135132_G_A-VAE_subcluster1	-1.921565700823955	9.124195604825797e-234	6_134135132_G_A	Platelet	7.105520543669356e-231
11_87866759_A_G-VAE_subcluster1	-1.6360273497103823	1.4426004127258386e-233	11_87866759_A_G	Platelet	1.1210558482985531e-230
1_198529104_C_G-VAE_subcluster1	-1.7394807946778463	2.2660516030478334e-233	1_198529104_C_G	Platelet	1.7595696019693655e-230
2_165679373_G_C-VAE_subcluster1	-1.458665578469092	2.364604301931583e-233	2_165679373_G_C	Platelet	1.835609700048113e-230
17_74773600_A_G-VAE_subcluster1	1.520897613916289	2.376915667839634e-233	17_74773600_A_G	Platelet	1.844679349025597e-230
11_1471215_A_G-VAE_subcluster1	-1.5080858687657586	3.1324887964125005e-233	11_1471215_A_G	Platelet	2.4291400388942552e-230
14_105737794_C_T-VAE_subcluster1	-1.6435247178601724	3.175081970762198e-233	14_105737794_C_T	Platelet	2.461519797151998e-230
19_35768214_G_A-VAE_subcluster1	-1.3183357628215953	4.9595014734297715e-233	19_35768214_G_A	Platelet	3.83883317909126e-230
6_7395117_G_A-VAE_subcluster1	-1.4335840338416572	5.7542947762049835e-233	6_7395117_G_A	Platelet	4.450513694938001e-230
18_45785294_T_C-VAE_subcluster1	-1.4817103498038369	6.63112452137794e-233	18_45785294_T_C	Platelet	5.125976172220656e-230
18_63987063_A_G-VAE_subcluster1	1.3872818695663205	7.661354135154647e-233	18_63987063_A_G	Platelet	5.917689967743969e-230
10_97164843_G_A-VAE_subcluster1	-1.6595431605702622	8.94425951226214e-233	10_97164843_G_A	Platelet	6.901357277831923e-230
7_140057912_C_A-VAE_subcluster1	1.807111677407938	9.618333985375628e-233	7_140057912_C_A	Platelet	7.415626949348922e-230
6_157928218_C_T-VAE_subcluster1	-1.5635078185944358	9.823359004779495e-233	6_157928218_C_T	Platelet	7.571711599499504e-230
2_230910379_C_A-VAE_subcluster1	-1.5026195408270122	1.0448475172423207e-232	2_230910379_C_A	Platelet	8.049318389539072e-230
7_4768773_G_A-VAE_subcluster1	1.5921523952789345	1.0464373948915719e-232	7_4768773_G_A	Platelet	8.059452844939594e-230
9_6014735_T_C-VAE_subcluster1	1.4968899086108056	1.0821767281745751e-232	9_6014735_T_C	Platelet	8.33252536613574e-230
1_11949854_G_A-VAE_subcluster1	1.442810268771212	1.1519787164216136e-232	1_11949854_G_A	Platelet	8.865337867935153e-230
17_1003028_C_T-VAE_subcluster1	-1.419412508472254	1.258701174815925e-232	17_1003028_C_T	Platelet	9.681574139520843e-230
10_82958962_C_G-VAE_subcluster1	1.7430793508467175	1.8887743000465342e-232	10_82958962_C_G	Platelet	1.449754945606165e-229
9_112851762_AG_A-VAE_subcluster1	1.9040461969020284	1.9688673877638127e-232	9_112851762_AG_A	Platelet	1.5108367238590396e-229
19_13889383_G_T-VAE_subcluster1	-1.3501679922818903	3.764866290523926e-232	19_13889383_G_T	Platelet	2.886758153961484e-229
20_17947558_C_T-VAE_subcluster1	-1.443870823972954	3.926522780962116e-232	20_17947558_C_T	Platelet	3.009139340940372e-229
14_77084103_T_C-VAE_subcluster1	1.677574841922453	4.1388819359219376e-232	14_77084103_T_C	Platelet	3.1694027903198136e-229
9_38575640_T_C-VAE_subcluster1	1.5599821262687197	4.270701794215122e-232	9_38575640_T_C	Platelet	3.269493246637402e-229
11_114698723_A_G-VAE_subcluster1	1.389848570135561	6.208617402086877e-232	11_114698723_A_G	Platelet	4.7481407795511405e-229
9_94719646_C_T-VAE_subcluster1	-1.6388614844099612	6.452243146312925e-232	9_94719646_C_T	Platelet	4.931889492133849e-229
23_22273489_C_A-VAE_subcluster1	1.5688184466322848	6.908732082417472e-232	23_22273489_C_A	Platelet	5.2794413381744546e-229
6_146911597_T_G-VAE_subcluster1	-1.485148147820235	7.582327187560155e-232	6_146911597_T_G	Platelet	5.789663607138229e-229
1_69526477_G_A-VAE_subcluster1	-1.406459352564973	8.05812099374025e-232	1_69526477_G_A	Platelet	6.1513681135964625e-229
23_48060012_G_A-VAE_subcluster1	1.5295640148698617	8.472146978022524e-232	23_48060012_G_A	Platelet	6.464065497945686e-229
12_40524543_G_A-VAE_subcluster1	1.351477920142104	1.3249988108241012e-231	12_40524543_G_A	Platelet	1.0083264978847253e-228
4_154557913_C_T-VAE_subcluster1	1.6453626856224717	1.4501569179583758e-231	4_154557913_C_T	Platelet	1.1030005415133185e-228
5_3452464_T_C-VAE_subcluster1	-1.5306729146822713	2.5277015673360525e-231	5_3452464_T_C	Platelet	1.9206000879197958e-228
20_45542073_C_A-VAE_subcluster1	1.7394602849270815	2.684515129208325e-231	20_45542073_C_A	Platelet	2.0381686748643548e-228
11_18701663_C_T-VAE_subcluster1	1.4209274835349517	3.506644641323472e-231	11_18701663_C_T	Platelet	2.6589191829154714e-228
8_17027553_G_C-VAE_subcluster1	1.4468802676390478	4.296396804177371e-231	8_17027553_G_C	Platelet	3.2560690998907353e-228
12_125654210_C_A-VAE_subcluster1	-1.6561013671355005	4.383067642588399e-231	12_125654210_C_A	Platelet	3.320040371034352e-228
2_162352383_T_G-VAE_subcluster1	1.5140232080364713	4.44124873149736e-231	2_162352383_T_G	Platelet	3.363243513164567e-228
6_12124622_G_A-VAE_subcluster1	-1.618409018935866	5.897412682057588e-231	6_12124622_G_A	Platelet	4.4625077637624046e-228
17_54586307_CA_C-VAE_subcluster1	1.38913720034719	7.559137064419386e-231	17_54586307_CA_C	Platelet	5.715499530298283e-228
20_58389869_C_T-VAE_subcluster1	-1.4484377712402057	7.602982415156045e-231	20_58389869_C_T	Platelet	5.74569332289714e-228
3_40189892_C_T-VAE_subcluster1	1.5317925163243316	8.63860857023591e-231	3_40189892_C_T	Platelet	6.5266531895538e-228
1_117992588_T_C-VAE_subcluster1	-1.4112852726603409	9.109083529304852e-231	1_117992588_T_C	Platelet	6.88033743059309e-228
6_26017389_G_A-VAE_subcluster1	-1.7837517227849955	1.0643347502580435e-230	6_26017389_G_A	Platelet	8.030948383858835e-228
20_20098716_A_G-VAE_subcluster1	1.347858854300622	1.230022302477293e-230	20_20098716_A_G	Platelet	9.269240438150503e-228
3_58566602_C_G-VAE_subcluster1	1.4881222615181398	1.3342642936826239e-230	3_58566602_C_G	Platelet	1.0052211674714071e-227
3_28539046_C_T-VAE_subcluster1	-1.420556699422896	1.5115735895114883e-230	3_28539046_C_T	Platelet	1.1379286358948084e-227
20_16378922_A_G-VAE_subcluster1	1.431438157777073	1.6039905616443198e-230	20_16378922_A_G	Platelet	1.2068825161735798e-227
1_159439967_T_C-VAE_subcluster1	-1.6704511731319969	1.8412637914991967e-230	1_159439967_T_C	Platelet	1.3843490211988149e-227
5_170378862_G_A-VAE_subcluster1	-1.550740183223095	1.9791598019360515e-230	5_170378862_G_A	Platelet	1.4872644169643611e-227
1_84647546_A_G-VAE_subcluster1	1.4361872705483474	2.226192616465286e-230	1_84647546_A_G	Platelet	1.6724724671382183e-227
20_56495212_A_T-VAE_subcluster1	-1.6010529463063952	2.455023006194303e-230	20_56495212_A_T	Platelet	1.843914360761074e-227
8_6065444_G_C-VAE_subcluster1	-1.4287696149716194	3.322657165547608e-230	8_6065444_G_C	Platelet	2.492389115451899e-227
2_80302831_T_C-VAE_subcluster1	1.3054965183433438	3.9165764219736255e-230	2_80302831_T_C	Platelet	2.93714934708338e-227
17_43917664_T_C-VAE_subcluster1	-1.4079272196853645	4.499580679025267e-230	17_43917664_T_C	Platelet	3.3709180715313217e-227
3_148090110_A_C-VAE_subcluster1	1.3896068543438298	4.5263900537562485e-230	3_148090110_A_C	Platelet	3.3901380448845497e-227
1_2210506_C_T-VAE_subcluster1	-1.5164776649208005	4.688909601973926e-230	1_2210506_C_T	Platelet	3.510070647752686e-227
17_42537702_G_A-VAE_subcluster1	1.5766340157402117	6.1740209237871485e-230	17_42537702_G_A	Platelet	4.617103544026036e-227
17_20843497_A_G-VAE_subcluster1	-1.3684138719691965	8.647427899510736e-230	17_20843497_A_G	Platelet	6.4602070421393965e-227
8_102565513_C_T-VAE_subcluster1	1.904955943477298	8.673036236214263e-230	8_102565513_C_T	Platelet	6.477690753542742e-227
6_49517553_C_A-VAE_subcluster1	-1.5160947345759006	1.019761725519364e-229	6_49517553_C_A	Platelet	7.61249407007926e-227
9_129908899_A_G-VAE_subcluster1	-1.7319961723885309	1.0438374078152317e-229	9_129908899_A_G	Platelet	7.7902386657082955e-227
3_88141645_G_A-VAE_subcluster1	-1.4210675471578418	1.521547017560734e-229	3_88141645_G_A	Platelet	1.132951623075558e-226
17_36602211_C_T-VAE_subcluster1	-1.366501525147838	1.6589843495379975e-229	17_36602211_C_T	Platelet	1.2346622194791824e-226
20_59024346_C_T-VAE_subcluster1	1.685183497102193	2.4763905399191303e-229	20_59024346_C_T	Platelet	1.8383410386971517e-226
10_46287354_G_C-VAE_subcluster1	1.432636354396779	4.902853306036452e-229	10_46287354_G_C	Platelet	3.630443607845469e-226
5_151058524_G_A-VAE_subcluster1	-1.455924631396062	5.7032861938943166e-229	5_151058524_G_A	Platelet	4.2210166253767086e-226
8_58830080_G_C-VAE_subcluster1	1.4569622121999122	6.2468543472307615e-229	8_58830080_G_C	Platelet	4.619820870794789e-226
11_59457699_G_A-VAE_subcluster1	-1.7757580046420929	6.3141111451495855e-229	11_59457699_G_A	Platelet	4.6683848787337315e-226
2_129936499_A_C-VAE_subcluster1	1.4407469082598088	6.90417425785422e-229	2_129936499_A_C	Platelet	5.103367902540579e-226
19_57641427_C_T-VAE_subcluster1	1.67441488501695	8.014103467509444e-229	19_57641427_C_T	Platelet	5.9208160136807244e-226
10_67897290_GT_G-VAE_subcluster1	1.6833966389585004	8.57912347276346e-229	10_67897290_GT_G	Platelet	6.336658810703561e-226
7_28660084_C_T-VAE_subcluster1	1.3431501577325635	1.01905530984995e-228	7_28660084_C_T	Platelet	7.513657991613962e-226
6_121321705_C_T-VAE_subcluster1	1.5184621162634653	1.0955725088338662e-228	6_121321705_C_T	Platelet	8.073778451597317e-226
10_73913343_T_C-VAE_subcluster1	1.6409438890095878	1.349474490063745e-228	10_73913343_T_C	Platelet	9.932439944635624e-226
12_77043602_T_C-VAE_subcluster1	1.543834228903284	1.445402471602505e-228	12_77043602_T_C	Platelet	1.0631349119232958e-225
13_79356389_C_A-VAE_subcluster1	1.4367934878660549	1.5402576574112809e-228	13_79356389_C_A	Platelet	1.13196298227244e-225
3_185048513_T_C-VAE_subcluster1	1.551262854103954	1.5433149309599215e-228	3_185048513_T_C	Platelet	1.133926133142083e-225
20_44746053_T_C-VAE_subcluster1	-1.7650514875892684	1.6261152398171882e-228	20_44746053_T_C	Platelet	1.1944635796849403e-225
2_66434636_C_CCCT-VAE_subcluster1	-1.4609019113521793	1.9734597961501768e-228	2_66434636_C_CCCT	Platelet	1.447433964299094e-225
3_122632208_G_A-VAE_subcluster1	-1.4778414342691997	2.1430553569241645e-228	3_122632208_G_A	Platelet	1.571039278796595e-225
15_71731463_G_T-VAE_subcluster1	-1.4233124754786866	2.1728108774276034e-228	15_71731463_G_T	Platelet	1.5924551521169235e-225
4_70335931_T_G-VAE_subcluster1	1.3162725300521505	2.4671209502375198e-228	4_70335931_T_G	Platelet	1.8059024112462882e-225
8_66896925_C_G-VAE_subcluster1	1.6451267460329466	2.620425996071313e-228	8_66896925_C_G	Platelet	1.9171643560153456e-225
3_167371832_G_A-VAE_subcluster1	1.445028843159054	2.8515819526078446e-228	3_167371832_G_A	Platelet	2.08576391523434e-225
5_170784524_C_T-VAE_subcluster1	1.3981664324928278	3.0226722881209126e-228	5_170784524_C_T	Platelet	2.2103560114935703e-225
23_69161944_C_T-VAE_subcluster1	1.982548793987072	3.9523465117259277e-228	23_69161944_C_T	Platelet	2.8851608973061693e-225
12_113288347_C_T-VAE_subcluster1	-1.478726492353005	4.008096307404626e-228	12_113288347_C_T	Platelet	2.925130592751043e-225
11_79431290_T_C-VAE_subcluster1	-1.520885176196788	5.344289082479283e-228	11_79431290_T_C	Platelet	3.895452312219149e-225
4_75596341_C_T-VAE_subcluster1	-1.3563367643201696	9.514820810573728e-228	4_75596341_C_T	Platelet	6.921612714703709e-225
1_6527625_A_T-VAE_subcluster1	-1.481100453694465	9.991089702248143e-228	1_6527625_A_T	Platelet	7.266277864420339e-225
7_1513334_G_A-VAE_subcluster1	1.583028201188577	1.0108707947089804e-227	7_1513334_G_A	Platelet	7.349999011686645e-225
5_141641529_G_A-VAE_subcluster1	1.4928756968405203	1.0360946470037031e-227	5_141641529_G_A	Platelet	7.531536338653865e-225
23_18203814_C_A-VAE_subcluster1	1.60756870021004	1.0941335666165566e-227	23_18203814_C_A	Platelet	7.947530280733028e-225
7_151088234_C_T-VAE_subcluster1	-1.7118499513288017	3.069429726768857e-227	7_151088234_C_T	Platelet	2.223513817805804e-224
3_39186552_T_G-VAE_subcluster1	-1.5019625542787536	5.090570200642262e-227	3_39186552_T_G	Platelet	3.682192064902739e-224
19_8306037_C_T-VAE_subcluster1	-1.6996171473054291	6.0749420469791e-227	19_8306037_C_T	Platelet	4.390979771140147e-224
4_158713777_G_GAACATCTTGTGCAAAAA-VAE_subcluster1	1.4218883853371582	8.676374123354307e-227	4_158713777_G_GAACATCTTGTGCAAAAA	Platelet	6.263593675843502e-224
15_31002693_G_A-VAE_subcluster1	1.450338428862194	1.07521983555873e-226	15_31002693_G_A	Platelet	7.750730759998027e-224
4_99339626_G_T-VAE_subcluster1	1.5118851462964955	1.1009434989220763e-226	4_99339626_G_T	Platelet	7.934212946388947e-224
10_86679436_G_A-VAE_subcluster1	-1.3784555007366797	1.1937624248248143e-226	10_86679436_G_A	Platelet	8.598915470237549e-224
7_48925380_G_C-VAE_subcluster1	-1.535578247192722	2.275791850742876e-226	7_48925380_G_C	Platelet	1.635689615959414e-223
15_24676624_G_C-VAE_subcluster1	1.4549358707932958	2.5071506926367328e-226	15_24676624_G_C	Platelet	1.7997733195619618e-223
2_43697278_C_T-VAE_subcluster1	1.3001845658854714	2.567923838600985e-226	2_43697278_C_T	Platelet	1.842949312094728e-223
1_36471000_A_G-VAE_subcluster1	-1.6247388941565304	2.8643130436518264e-226	1_36471000_A_G	Platelet	2.0546581302556287e-223
5_154026881_T_TA-VAE_subcluster1	-1.545899852524666	4.0309211699563035e-226	5_154026881_T_TA	Platelet	2.887975101548301e-223
20_63975826_G_A-VAE_subcluster1	-1.4591336239004764	4.11573062888411e-226	20_63975826_G_A	Platelet	2.9480182646272417e-223
5_160620821_C_T-VAE_subcluster1	-1.345637070185245	5.3703309174268725e-226	5_160620821_C_T	Platelet	3.8419799924552264e-223
5_5235139_G_A-VAE_subcluster1	-1.49988898174692	5.500375825325426e-226	5_5235139_G_A	Platelet	3.934057091427125e-223
2_84584059_T_C-VAE_subcluster1	-1.6097089657061805	6.6756561274094856e-226	2_84584059_T_C	Platelet	4.7734955154851905e-223
17_32970619_C_A-VAE_subcluster1	-1.4078354176124162	7.544642064395825e-226	17_32970619_C_A	Platelet	5.392247467390417e-223
16_16173364_C_G-VAE_subcluster1	1.4857916434925178	8.709948640382003e-226	16_16173364_C_G	Platelet	6.222078478311528e-223
13_21177025_C_T-VAE_subcluster1	-1.5317857903329757	9.016462070957567e-226	13_21177025_C_T	Platelet	6.439474784874669e-223
3_192954827_G_GT-VAE_subcluster1	1.3838892496244968	1.0424907065117692e-225	3_192954827_G_GT	Platelet	7.43994666711615e-223
5_115544270_C_G-VAE_subcluster1	-1.530768029277918	1.0703187735017743e-225	5_115544270_C_G	Platelet	7.63669195200859e-223
7_99892567_G_A-VAE_subcluster1	1.3694147765870317	1.2365882808127647e-225	7_99892567_G_A	Platelet	8.81445587836503e-223
1_75452754_G_C-VAE_subcluster1	1.3849631071874926	1.6310640916949262e-225	1_75452754_G_C	Platelet	1.1615022895124412e-222
1_211227266_G_A-VAE_subcluster1	1.4180665891057938	2.4558989169450944e-225	1_211227266_G_A	Platelet	1.7454928681011264e-222
10_128101658_T_C-VAE_subcluster1	1.472896568567417	3.937117919099985e-225	10_128101658_T_C	Platelet	2.790819006386312e-222
22_20811023_T_C-VAE_subcluster1	1.31165754896251	4.4801143665679727e-225	22_20811023_T_C	Platelet	3.173423705816089e-222
2_2704948_T_G-VAE_subcluster1	1.5058284314875776	4.549658427116793e-225	2_2704948_T_G	Platelet	3.2219073025379665e-222
13_32536224_C_G-VAE_subcluster1	1.3293880044131292	6.005326313166725e-225	13_32536224_C_G	Platelet	4.24661720490104e-222
1_152698960_G_A-VAE_subcluster1	1.4519239582755858	6.843862654580259e-225	1_152698960_G_A	Platelet	4.83260112989469e-222
6_128083813_C_T-VAE_subcluster1	1.4416566408120095	1.0598913505830744e-224	6_128083813_C_T	Platelet	7.473345813545875e-222
1_156903935_G_A-VAE_subcluster1	1.753442499803172	1.553775862735151e-224	1_156903935_G_A	Platelet	1.0942616452124277e-221
16_72150667_C_T-VAE_subcluster1	-1.9677695003151496	1.6176687510171425e-224	16_72150667_C_T	Platelet	1.1389857557632005e-221
6_82040015_G_A-VAE_subcluster1	-1.564565516887888	1.816883011679565e-224	6_82040015_G_A	Platelet	1.2786377311138806e-221
6_4996377_T_G-VAE_subcluster1	1.4306532987528422	1.9557921000355192e-224	6_4996377_T_G	Platelet	1.375736291358965e-221
23_109959801_C_T-VAE_subcluster1	-1.624461243977215	2.281226188146778e-224	23_109959801_C_T	Platelet	1.6035000352277945e-221
2_101256168_G_A-VAE_subcluster1	-1.505311370795592	2.348364643076164e-224	2_101256168_G_A	Platelet	1.649902808658936e-221
9_127381763_AT_A-VAE_subcluster1	1.457019375615279	3.132177279631069e-224	9_127381763_AT_A	Platelet	2.1979616333172568e-221
11_55993745_C_T-VAE_subcluster1	1.4118965382834676	3.7910508105184567e-224	11_55993745_C_T	Platelet	2.6571430807017943e-221
10_1379131_C_T-VAE_subcluster1	1.373962312851436	4.015863873751606e-224	10_1379131_C_T	Platelet	2.813371716107205e-221
4_81045947_C_A-VAE_subcluster1	1.6326722692883746	7.512708042531903e-224	4_81045947_C_A	Platelet	5.246869223864019e-221
2_105038130_C_T-VAE_subcluster1	-1.5098541115853874	7.896214817886852e-224	2_105038130_C_T	Platelet	5.512088985849247e-221
6_112201651_G_A-VAE_subcluster1	1.6734959027543117	7.95834233961548e-224	6_112201651_G_A	Platelet	5.554138274488778e-221
15_92104415_G_C-VAE_subcluster1	1.414898393445507	8.131056084298692e-224	15_92104415_G_C	Platelet	5.673327535101335e-221
12_119876149_C_T-VAE_subcluster1	-1.4758337706335052	9.831341967860153e-224	12_119876149_C_T	Platelet	6.856420369492938e-221
16_58573900_C_T-VAE_subcluster1	-1.2172123547257396	1.1906392390515505e-223	16_58573900_C_T	Platelet	8.299628556286284e-221
2_131531720_T_C-VAE_subcluster1	1.516160436142938	1.262542166361996e-223	2_131531720_T_C	Platelet	8.796669710144385e-221
19_44908783_C_T-VAE_subcluster1	-1.6783722468897266	1.812555261028339e-223	19_44908783_C_T	Platelet	1.2607912064757594e-220
2_73521580_CAA_C-VAE_subcluster1	-1.492873584781885	1.9810505809337503e-223	2_73521580_CAA_C	Platelet	1.3773421791298748e-220
6_18157232_T_C-VAE_subcluster1	-1.4248861990636446	2.254871899486253e-223	6_18157232_T_C	Platelet	1.5669770035410893e-220
12_10002813_C_T-VAE_subcluster1	-1.5215555219371757	3.203969370400393e-223	12_10002813_C_T	Platelet	2.2228517464718773e-220
3_58257339_T_G-VAE_subcluster1	-1.744871293900916	3.920812822764891e-223	3_58257339_T_G	Platelet	2.7182577956215992e-220
4_140755755_A_G-VAE_subcluster1	-1.5888729128506207	5.272939434360753e-223	4_140755755_A_G	Platelet	3.651363880583069e-220
21_42404027_C_T-VAE_subcluster1	-1.4938870829601765	7.187578638112676e-223	21_42404027_C_T	Platelet	4.970168328474794e-220
8_9436031_C_T-VAE_subcluster1	1.4523703551270264	7.746781784335269e-223	8_9436031_C_T	Platelet	5.355593280227341e-220
16_89291038_C_T-VAE_subcluster1	-1.947847091162052	1.0470741994077806e-222	16_89291038_C_T	Platelet	7.226846586728795e-220
2_127843035_T_C-VAE_subcluster1	1.5545894876696378	1.127939728658918e-222	2_127843035_T_C	Platelet	7.781319236553608e-220
22_46707987_T_C-VAE_subcluster1	1.468758634183177	1.2025951224799226e-222	22_46707987_T_C	Platelet	8.292449499168383e-220
3_9842013_T_C-VAE_subcluster1	-1.568987797038602	1.3554227461250431e-222	3_9842013_T_C	Platelet	9.339689391957991e-220
1_85183190_G_C-VAE_subcluster1	1.5234506957035017	1.5161420469976942e-222	1_85183190_G_C	Platelet	1.0439796601894458e-219
8_51408226_G_A-VAE_subcluster1	-1.406215913930808	1.6223503329882342e-222	8_51408226_G_A	Platelet	1.116588698592303e-219
15_39002670_CA_C-VAE_subcluster1	1.87255633933399	1.825340870805038e-222	15_39002670_CA_C	Platelet	1.2551213885161664e-219
12_115263123_T_A-VAE_subcluster1	1.341654103619604	1.967092929558708e-222	12_115263123_T_A	Platelet	1.3516422377805918e-219
18_8813048_A_C-VAE_subcluster1	1.286137458486755	3.496965308356093e-222	18_8813048_A_C	Platelet	2.396691599029596e-219
4_42893406_C_T-VAE_subcluster1	1.429071695368934	3.6370046119171964e-222	4_42893406_C_T	Platelet	2.491506769205824e-219
7_154875982_G_A-VAE_subcluster1	-1.3933288730679367	4.0724213048161925e-222	7_154875982_G_A	Platelet	2.7884855927726124e-219
3_128106235_A_G-VAE_subcluster1	-1.6697314051241854	5.751280413684912e-222	3_128106235_A_G	Platelet	3.9352891737586247e-219
8_84226620_A_AG-VAE_subcluster1	-1.4495153491495714	6.550647724729938e-222	8_84226620_A_AG	Platelet	4.4791227933005766e-219
11_132335057_G_A-VAE_subcluster1	1.5969369423677784	8.207404381684786e-222	11_132335057_G_A	Platelet	5.608043621040815e-219
12_99775647_C_T-VAE_subcluster1	1.4652925863164503	8.350469271970229e-222	12_99775647_C_T	Platelet	5.70314529665812e-219
16_3440879_T_A-VAE_subcluster1	1.4916837691181533	8.74427286794755e-222	16_3440879_T_A	Platelet	5.970714316269476e-219
13_61415042_G_T-VAE_subcluster1	-1.4781951763532404	9.407913312293669e-222	13_61415042_G_T	Platelet	6.420872419545387e-219
7_66253622_T_C-VAE_subcluster1	1.548792620076624	1.0008498490513364e-221	7_66253622_T_C	Platelet	6.829183283491944e-219
8_91198577_A_ATAAG-VAE_subcluster1	-1.425787074702489	1.117875051760051e-221	8_91198577_A_ATAAG	Platelet	7.622379467661192e-219
6_56553208_C_T-VAE_subcluster1	1.5827656504286054	1.2489946587343544e-221	6_56553208_C_T	Platelet	8.512483974961549e-219
17_10631643_C_T-VAE_subcluster1	-1.4168126884428272	1.2653850550329185e-221	17_10631643_C_T	Platelet	8.622191699031273e-219
2_143189523_C_CAG-VAE_subcluster1	-1.4902025892130968	1.6096627343927984e-221	2_143189523_C_CAG	Platelet	1.0962975106442408e-218
9_101363644_GA_G-VAE_subcluster1	-1.375197999754002	2.1995357330474298e-221	9_101363644_GA_G	Platelet	1.4959628689853283e-218
20_31870809_C_T-VAE_subcluster1	-1.6388493015864802	2.608424503935008e-221	20_31870809_C_T	Platelet	1.7732378852812904e-218
16_31081687_C_T-VAE_subcluster1	-1.459832073034401	3.2207198609625464e-221	16_31081687_C_T	Platelet	2.186447494296757e-218
12_8910656_A_G-VAE_subcluster1	1.5792273135521984	4.812986423399568e-221	12_8910656_A_G	Platelet	3.2628637872569256e-218
11_57601535_C_G-VAE_subcluster1	2.130205307830742	5.149177642467788e-221	11_57601535_C_G	Platelet	3.489167105394908e-218
15_28229540_G_C-VAE_subcluster1	-1.4282173098826527	5.482993739410705e-221	15_28229540_G_C	Platelet	3.712796950374722e-218
10_90909813_G_A-VAE_subcluster1	1.5173765237730024	6.852579993370641e-221	10_90909813_G_A	Platelet	4.631667647350777e-218
11_118698705_C_G-VAE_subcluster1	-1.609730327759156	7.200657293501662e-221	11_118698705_C_G	Platelet	4.863576265341561e-218
7_158954349_G_A-VAE_subcluster1	-1.6103369403999688	9.914745064431415e-221	7_158954349_G_A	Platelet	6.690612552304195e-218
2_227746113_T_C-VAE_subcluster1	-1.533389057740547	1.0216277007523748e-220	2_227746113_T_C	Platelet	6.890924586098682e-218
1_20941650_T_C-VAE_subcluster1	1.3687480144777195	1.3225433144148558e-220	1_20941650_T_C	Platelet	8.914473020110746e-218
12_52572644_G_C-VAE_subcluster1	1.5109970695413144	1.720437815704956e-220	12_52572644_G_C	Platelet	1.1588464364103165e-217
16_29744381_G_A-VAE_subcluster1	1.398109399572554	2.0636325131452443e-220	16_29744381_G_A	Platelet	1.389377127547839e-217
2_133833704_C_T-VAE_subcluster1	1.4201012997077054	2.068218198874745e-220	2_133833704_C_T	Platelet	1.3921454417951425e-217
10_97466089_C_T-VAE_subcluster1	-1.4640694978246953	2.3347882999007232e-220	10_97466089_C_T	Platelet	1.5704977290919344e-217
15_63505466_G_C-VAE_subcluster1	-1.7811345935172764	2.4538320958604217e-220	15_63505466_G_C	Platelet	1.649817076019873e-217
12_21276403_C_G-VAE_subcluster1	1.5712798173806628	2.659087767486256e-220	12_21276403_C_G	Platelet	1.7870012736432285e-217
17_48539657_A_G-VAE_subcluster1	-1.694012297178752	3.00835050420405e-220	17_48539657_A_G	Platelet	2.019408210816444e-217
7_2433495_G_C-VAE_subcluster1	-1.454037674186241	7.286291003350946e-220	7_2433495_G_C	Platelet	4.8743428318697994e-217
1_68438977_A_C-VAE_subcluster1	1.361307786453657	7.55319387295492e-220	1_68438977_A_C	Platelet	5.049444184434973e-217
16_86532276_G_C-VAE_subcluster1	-1.2898535157114424	1.1347123080003967e-219	16_86532276_G_C	Platelet	7.580577573902664e-217
9_117414630_C_CGCG-VAE_subcluster1	1.4934838423351136	1.2105719348292111e-219	9_117414630_C_CGCG	Platelet	8.083689724225866e-217
5_69473733_A_G-VAE_subcluster1	-1.5345852194111598	1.3365832570921387e-219	5_69473733_A_G	Platelet	8.919057724808435e-217
23_70453614_C_T-VAE_subcluster1	1.868652266827698	1.4068176502760222e-219	23_70453614_C_T	Platelet	9.381942652987994e-217
17_55269399_C_T-VAE_subcluster1	1.3934437695742283	1.7279811858746752e-219	17_55269399_C_T	Platelet	1.1512560013898217e-216
22_25205229_C_G-VAE_subcluster1	1.3391302704674393	1.7718775636517743e-219	22_25205229_C_G	Platelet	1.179565208721349e-216
7_30912043_C_T-VAE_subcluster1	-1.4331535834881088	2.993386274449017e-219	7_30912043_C_T	Platelet	1.9857663503719352e-216
15_66832492_A_T-VAE_subcluster1	-1.4043879955894851	3.227569563224808e-219	15_66832492_A_T	Platelet	2.1401532916878754e-216
17_50375415_A_C-VAE_subcluster1	1.4278928686097545	3.333642569566369e-219	17_50375415_A_C	Platelet	2.2099898528315078e-216
6_132512815_G_C-VAE_subcluster1	-1.6380054856904098	3.7804514858074495e-219	6_132512815_G_C	Platelet	2.5039349458084215e-216
18_59683697_C_CA-VAE_subcluster1	1.6627230332296632	4.008343621237802e-219	18_59683697_C_CA	Platelet	2.6542779783693737e-216
14_23989074_G_T-VAE_subcluster1	1.4192409289139143	4.3167651514704645e-219	14_23989074_G_T	Platelet	2.8559358511699302e-216
12_11393869_C_A-VAE_subcluster1	-1.327597950044455	5.0282401498940397e-219	12_11393869_C_A	Platelet	3.3258927062348104e-216
19_29702746_T_G-VAE_subcluster1	-1.3277367797363808	5.243594616350212e-219	19_29702746_T_G	Platelet	3.467556539150475e-216
2_25166290_G_A-VAE_subcluster1	1.4798062905077616	5.57253564092753e-219	2_25166290_G_A	Platelet	3.6825960745890815e-216
3_62203515_G_A-VAE_subcluster1	-1.3230028053243506	6.166960256631361e-219	3_62203515_G_A	Platelet	4.0726713678431107e-216
5_140366215_C_G-VAE_subcluster1	1.3477076524650191	6.281438259798547e-219	5_140366215_C_G	Platelet	4.1473404362094085e-216
6_96571595_G_T-VAE_subcluster1	1.5841970980584672	6.715609649030258e-219	6_96571595_G_T	Platelet	4.431015662378249e-216
10_30009149_A_G-VAE_subcluster1	-1.6203063556572914	7.358525323479702e-219	10_30009149_A_G	Platelet	4.8530366651068595e-216
11_101128514_G_A-VAE_subcluster1	1.4191295483100692	7.689601683066091e-219	11_101128514_G_A	Platelet	5.070247180056364e-216
23_129959898_G_C-VAE_subcluster1	1.58640252826178	1.0556913483310052e-218	23_129959898_G_C	Platelet	6.951487329988417e-216
1_54999313_G_A-VAE_subcluster1	1.2864874084993745	1.18246259451216e-218	1_54999313_G_A	Platelet	7.78450212934525e-216
1_241872136_G_A-VAE_subcluster1	-1.304316353317469	1.1860393020182402e-218	1_241872136_G_A	Platelet	7.806299149409844e-216
6_32664914_G_A-VAE_subcluster1	1.6841132721632155	1.2927423677171776e-218	6_32664914_G_A	Platelet	8.500980623843909e-216
22_29522194_CA_C-VAE_subcluster1	1.4514917042469624	1.3940653764065863e-218	22_29522194_CA_C	Platelet	9.161120892700056e-216
16_87748790_C_A-VAE_subcluster1	-1.370849657315652	2.0021253213765712e-218	16_87748790_C_A	Platelet	1.3124697749181148e-215
21_26215876_A_T-VAE_subcluster1	1.697047107331468	2.017061079627745e-218	21_26215876_A_T	Platelet	1.3219657203013994e-215
14_64900543_A_T-VAE_subcluster1	1.3745922874019727	2.434517916848141e-218	14_64900543_A_T	Platelet	1.5941408920307974e-215
21_43802815_G_A-VAE_subcluster1	-1.5088457757042884	3.5497482075946153e-218	21_43802815_G_A	Platelet	2.3197482131520203e-215
19_52156619_T_C-VAE_subcluster1	-1.7046957251871642	3.557924509903679e-218	19_52156619_T_C	Platelet	2.3240573351863976e-215
5_71549573_A_G-VAE_subcluster1	1.464715584180856	4.2015366091757593e-218	5_71549573_A_G	Platelet	2.740203183558102e-215
2_130463169_C_G-VAE_subcluster1	1.428191480252312	5.617515086488584e-218	2_130463169_C_G	Platelet	3.6620650662588444e-215
8_66432530_C_T-VAE_subcluster1	-1.4086936241132348	5.690839465326766e-218	8_66432530_C_T	Platelet	3.709042185865325e-215
5_173961945_C_CA-VAE_subcluster1	1.843430846968264	6.147214176181224e-218	5_173961945_C_CA	Platelet	4.0038223468879225e-215
1_160813767_C_A-VAE_subcluster1	1.4807475133049692	7.719853047749724e-218	1_160813767_C_A	Platelet	5.020326228163434e-215
17_62725057_C_T-VAE_subcluster1	1.5070534187399702	9.418688194715532e-218	17_62725057_C_T	Platelet	6.115624614338294e-215
5_122152508_G_A-VAE_subcluster1	-1.3894624826323183	1.0981818784802328e-217	5_122152508_G_A	Platelet	7.127426045147357e-215
6_169744196_T_C-VAE_subcluster1	1.3937593228233098	1.3755727175898817e-217	6_169744196_T_C	Platelet	8.921835866682704e-215
17_8340151_T_C-VAE_subcluster1	-1.3629887574470727	1.9887817452113377e-217	17_8340151_T_C	Platelet	1.2893358522976635e-214
6_29588087_C_T-VAE_subcluster1	2.126766790727365	2.146387827759012e-217	6_29588087_C_T	Platelet	1.3905918423563702e-214
2_188308124_TC_T-VAE_subcluster1	1.38145123909463	2.1775533745149306e-217	2_188308124_TC_T	Platelet	1.410472145176681e-214
14_73522300_GCTT_G-VAE_subcluster1	-1.423146072793533	2.4051913126377564e-217	14_73522300_GCTT_G	Platelet	1.556204869947157e-214
5_97394885_T_G-VAE_subcluster1	-1.5305616159402078	2.4364461734744933e-217	5_97394885_T_G	Platelet	1.5760802096140934e-214
5_79777691_T_C-VAE_subcluster1	1.3709847203572012	2.587920139639211e-217	5_79777691_T_C	Platelet	1.6736966113662642e-214
1_236047516_T_C-VAE_subcluster1	1.4218885443571836	2.7170769652157816e-217	1_236047516_T_C	Platelet	1.7564533278568455e-214
16_10366899_CAA_C-VAE_subcluster1	1.463440841766685	2.91157418770972e-217	16_10366899_CAA_C	Platelet	1.8817718579645997e-214
1_151961487_G_C-VAE_subcluster1	1.8614118947443568	4.047828339173748e-217	1_151961487_G_C	Platelet	2.611544513065603e-214
20_10481599_T_C-VAE_subcluster1	-1.367509598618	5.563031195254972e-217	20_10481599_T_C	Platelet	3.582029933369582e-214
6_68284244_A_C-VAE_subcluster1	-1.4803154917257095	6.464798890900801e-217	6_68284244_A_C	Platelet	4.161764936151151e-214
2_175759816_G_A-VAE_subcluster1	1.3650875761879695	7.574941866104543e-217	2_175759816_G_A	Platelet	4.872157161944497e-214
4_186840193_G_A-VAE_subcluster1	1.520091744963155	1.2429596380370643e-216	4_186840193_G_A	Platelet	7.973690585424375e-214
16_27315893_T_G-VAE_subcluster1	1.5400579873958324	1.2469347383614455e-216	16_27315893_T_G	Platelet	7.997444639935329e-214
10_15197499_A_G-VAE_subcluster1	-1.419385882809136	1.2533202542552091e-216	10_15197499_A_G	Platelet	8.036644591369323e-214
11_74277065_G_A-VAE_subcluster1	-1.4983454119880164	1.2860516218629527e-216	11_74277065_G_A	Platelet	8.244727628805983e-214
1_240092268_GGGC_G-VAE_subcluster1	-1.4087854532318076	1.6958524867877656e-216	1_240092268_GGGC_G	Platelet	1.0855329520172143e-213
16_84662496_C_T-VAE_subcluster1	-1.436284434460229	1.6981993672023455e-216	16_84662496_C_T	Platelet	1.0867983879254408e-213
2_106491111_G_C-VAE_subcluster1	-1.276845883177761	1.741797560524258e-216	2_106491111_G_C	Platelet	1.1144571672229384e-213
2_233682354_G_C-VAE_subcluster1	-1.4755158563628168	1.782454949171584e-216	2_233682354_G_C	Platelet	1.140222689934278e-213
20_45110459_G_A-VAE_subcluster1	1.4262892055965288	2.2264874434956303e-216	20_45110459_G_A	Platelet	1.4233369730539234e-213
22_35410245_G_T-VAE_subcluster1	1.3021303280429497	2.304578001221269e-216	22_35410245_G_T	Platelet	1.4729377344459182e-213
5_146171959_T_C-VAE_subcluster1	1.2277637172444122	2.948384248300703e-216	5_146171959_T_C	Platelet	1.8827785723267654e-213
2_229158952_G_A-VAE_subcluster1	1.739233398757798	3.103703695710099e-216	2_229158952_G_A	Platelet	1.981101082991408e-213
16_74667145_GT_G-VAE_subcluster1	-1.3915646048799586	3.106818748403862e-216	16_74667145_GT_G	Platelet	1.98265860274118e-213
10_114286388_G_A-VAE_subcluster1	1.449672881399633	3.936051687389875e-216	10_114286388_G_A	Platelet	2.506399727292884e-213
7_67013282_T_C-VAE_subcluster1	1.3976571065345789	5.06262214548618e-216	7_67013282_T_C	Platelet	3.220984510685478e-213
17_39871571_G_A-VAE_subcluster1	1.4318603438161526	5.249665158384137e-216	17_39871571_G_A	Platelet	3.3378177843729824e-213
15_41876809_GTGTGTGCAGCTGGGTGCTGGCTC_G-VAE_subcluster1	-1.342800031662906	5.950207675629283e-216	15_41876809_GTGTGTGCAGCTGGGTGCTGGCTC_G	Platelet	3.781596428019845e-213
1_28150351_G_T-VAE_subcluster1	-1.4567976942893768	6.924364387453246e-216	1_28150351_G_T	Platelet	4.3978577046744054e-213
2_98832924_C_T-VAE_subcluster1	-1.4087477173233964	9.193337431635791e-216	2_98832924_C_T	Platelet	5.8288636575210224e-213
17_19381954_C_T-VAE_subcluster1	-1.601205011340884	9.487898985529246e-216	17_19381954_C_T	Platelet	6.014326752120337e-213
5_6369770_G_T-VAE_subcluster1	-1.4503959216461213	1.0554481911892511e-215	5_6369770_G_T	Platelet	6.688984318938761e-213
12_53001190_A_AT-VAE_subcluster1	-1.545180811664996	1.1415927433795628e-215	12_53001190_A_AT	Platelet	7.2302522878761e-213
1_20342591_C_G-VAE_subcluster1	1.3968844609400648	1.3484277345255456e-215	1_20342591_C_G	Platelet	8.534716595676687e-213
9_12821701_G_A-VAE_subcluster1	-1.4990569069471251	1.4155896915447367e-215	9_12821701_G_A	Platelet	8.955950903409094e-213
1_177967735_C_G-VAE_subcluster1	1.4537263967065517	1.67825907210911e-215	1_177967735_C_G	Platelet	1.0610913994341649e-212
1_36085894_T_C-VAE_subcluster1	-1.524789627860615	1.8195784737979289e-215	1_36085894_T_C	Platelet	1.1496992300907252e-212
1_54715546_C_A-VAE_subcluster1	-1.410945316836448	1.9476567619329856e-215	1_54715546_C_A	Platelet	1.2300962084508714e-212
7_116672385_C_G-VAE_subcluster1	-1.7806845196652743	2.1219924432421323e-215	7_116672385_C_G	Platelet	1.3396266443741965e-212
3_123956392_T_A-VAE_subcluster1	-1.384068077473504	3.5526375968458775e-215	3_123956392_T_A	Platelet	2.2375119433306325e-212
5_87408088_T_C-VAE_subcluster1	-1.5723389197032216	4.905645406137003e-215	5_87408088_T_C	Platelet	3.0850292216289975e-212
21_18398417_G_C-VAE_subcluster1	-1.3518880794173835	5.592004766677101e-215	21_18398417_G_C	Platelet	3.515157172256941e-212
8_116771601_A_G-VAE_subcluster1	1.381208108931261	5.784610844944341e-215	8_116771601_A_G	Platelet	3.634674537939278e-212
6_131169123_G_T-VAE_subcluster1	1.4375719651892178	8.831438473920076e-215	6_131169123_G_T	Platelet	5.543175017023628e-212
3_45168720_G_A-VAE_subcluster1	1.419744473263826	1.0548350640223683e-214	3_45168720_G_A	Platelet	6.616577388444574e-212
6_142771014_T_C-VAE_subcluster1	-1.3905913145340816	1.4133077037133903e-214	6_142771014_T_C	Platelet	8.857573587590914e-212
1_245685889_C_T-VAE_subcluster1	-1.2416521932142954	2.4377558374956482e-214	1_245685889_C_T	Platelet	1.5239045172804483e-211
16_22138367_T_C-VAE_subcluster1	-1.6646456009391093	3.141491047086376e-214	16_22138367_T_C	Platelet	1.9613233329674123e-211
4_41040195_C_T-VAE_subcluster1	-1.5082635810540042	4.300599866152458e-214	4_41040195_C_T	Platelet	2.6821380439548332e-211
1_212625635_A_G-VAE_subcluster1	1.2945985798856838	6.451232429932346e-214	1_212625635_A_G	Platelet	4.019147905038405e-211
7_77002112_G_A-VAE_subcluster1	-1.40363615851786	6.6210605222963835e-214	7_77002112_G_A	Platelet	4.124076927321542e-211
21_42738154_T_C-VAE_subcluster1	1.3947864674156507	7.299704885920682e-214	21_42738154_T_C	Platelet	4.543895361756891e-211
7_74812767_A_T-VAE_subcluster1	1.4639909329648857	7.395193727644257e-214	7_74812767_A_T	Platelet	4.602359646941101e-211
10_5499363_C_T-VAE_subcluster1	-1.4429923353190524	9.364596866200645e-214	10_5499363_C_T	Platelet	5.820608180864961e-211
6_39310918_AAAG_A-VAE_subcluster1	-1.3627470411731053	9.403105026270373e-214	6_39310918_AAAG_A	Platelet	5.843306687582684e-211
5_169351909_C_T-VAE_subcluster1	-1.4652307964060898	1.2539504107553133e-213	5_169351909_C_T	Platelet	7.785749209955986e-211
10_131203047_G_C-VAE_subcluster1	1.309795129591404	1.4028640905607276e-213	10_131203047_G_C	Platelet	8.706670127841008e-211
5_140870736_A_G-VAE_subcluster1	-1.2892855920516912	1.6677536667632995e-213	5_140870736_A_G	Platelet	1.0341928140692821e-210
11_60935931_G_A-VAE_subcluster1	1.490663369329647	1.7168022068975574e-213	11_60935931_G_A	Platelet	1.0641590690628292e-210
21_32311711_C_G-VAE_subcluster1	-1.4349586273383683	1.7987738085290853e-213	21_32311711_C_G	Platelet	1.1144987772660845e-210
3_156523546_T_A-VAE_subcluster1	-1.351554480073712	2.2339034739508653e-213	3_156523546_T_A	Platelet	1.3835162841906021e-210
8_10457476_A_C-VAE_subcluster1	1.6329936926903477	3.2196976650909184e-213	8_10457476_A_C	Platelet	1.990687358699563e-210
11_83275519_CA_C-VAE_subcluster1	-1.4400901726176225	3.63812143577162e-213	11_83275519_CA_C	Platelet	2.248445541672997e-210
6_163442269_A_G-VAE_subcluster1	-1.6878167667542812	6.018370033517043e-213	6_163442269_A_G	Platelet	3.7116866191990785e-210
4_153862281_A_T-VAE_subcluster1	1.539972097168937	9.157079088021189e-213	4_153862281_A_T	Platelet	5.6343983321014536e-210
1_108035122_A_T-VAE_subcluster1	1.3163212968917997	1.0065665609977157e-212	1_108035122_A_T	Platelet	6.18956679136336e-210
11_85972511_G_A-VAE_subcluster1	1.3578040003925285	1.0115703621804773e-212	11_85972511_G_A	Platelet	6.219034234163249e-210
8_144946188_G_A-VAE_subcluster1	-1.4855577024594993	1.0714107866931797e-212	8_144946188_G_A	Platelet	6.58417119111978e-210
6_65344041_T_G-VAE_subcluster1	1.5224251096141537	1.189609002908975e-212	6_65344041_T_G	Platelet	7.305952726213711e-210
9_128525294_G_A-VAE_subcluster1	-1.4185676552533644	1.3929609634774777e-212	9_128525294_G_A	Platelet	8.545899879914988e-210
1_245035798_C_T-VAE_subcluster1	-1.333332728245891	1.5761261386760586e-212	1_245035798_C_T	Platelet	9.665591900205314e-210
19_33609521_G_T-VAE_subcluster1	1.751611503029008	1.8237552989757209e-212	19_33609521_G_T	Platelet	1.1167857008164091e-209
2_25616630_T_TAAA-VAE_subcluster1	-1.3323958304460444	1.8505990732672402e-212	2_25616630_T_TAAA	Platelet	1.1327513456872475e-209
23_3310390_C_T-VAE_subcluster1	1.4352873787779736	1.9092680198748201e-212	23_3310390_C_T	Platelet	1.1684191255286725e-209
11_14158992_C_CTA-VAE_subcluster1	1.4464743673512788	2.002359788562491e-212	11_14158992_C_CTA	Platelet	1.2251334724076849e-209
4_52687683_CA_C-VAE_subcluster1	-1.4765122847201906	2.0799238485116523e-212	4_52687683_CA_C	Platelet	1.2715312523446362e-209
1_26546341_G_A-VAE_subcluster1	-1.79570779580188	2.2596400672200988e-212	1_26546341_G_A	Platelet	1.3811107218761598e-209
3_32173254_C_G-VAE_subcluster1	1.3329718773005137	2.335962694042369e-212	3_32173254_C_G	Platelet	1.4274627266445922e-209
5_17798784_G_A-VAE_subcluster1	1.6365197016204456	2.555669997189547e-212	5_17798784_G_A	Platelet	1.5604232549645371e-209
21_31628214_T_C-VAE_subcluster1	-1.3824740504852733	2.6832474239536305e-212	21_31628214_T_C	Platelet	1.6379781298210308e-209
12_109080328_A_G-VAE_subcluster1	-1.3299445605472775	2.9572048915820937e-212	12_109080328_A_G	Platelet	1.8037150708598377e-209
18_31101940_T_C-VAE_subcluster1	1.5042106824744794	3.303175009738455e-212	18_31101940_T_C	Platelet	2.0134815493528512e-209
22_39349338_A_C-VAE_subcluster1	1.5650157996872165	3.305491683664845e-212	22_39349338_A_C	Platelet	2.0144756721037178e-209
10_32664064_T_A-VAE_subcluster1	1.5114991170250571	3.769150002508018e-212	10_32664064_T_A	Platelet	2.296091611451103e-209
4_102607660_T_G-VAE_subcluster1	1.452608491426796	4.743129007314368e-212	4_102607660_T_G	Platelet	2.887025473627997e-209
10_123912023_A_G-VAE_subcluster1	1.2725580552776656	4.970913747642244e-212	10_123912023_A_G	Platelet	3.0237927300777426e-209
5_31274653_C_G-VAE_subcluster1	-1.37260380760779	6.91881816739745e-212	5_31274653_C_G	Platelet	4.200868136777695e-209
12_45671739_C_A-VAE_subcluster1	-1.4888106982064	7.661824301721396e-212	12_45671739_C_A	Platelet	4.649113002707013e-209
3_196487458_C_T-VAE_subcluster1	1.4035687282189244	7.822021329208231e-212	3_196487458_C_T	Platelet	4.745338605502956e-209
12_95980905_C_T-VAE_subcluster1	-1.3333261792596014	8.245231095935514e-212	12_95980905_C_T	Platelet	5.001051879348421e-209
7_30121336_TAC_T-VAE_subcluster1	-1.4013709529261258	8.980315105098076e-212	7_30121336_TAC_T	Platelet	5.443536787211542e-209
11_15910900_T_C-VAE_subcluster1	1.4010846968995303	9.140204798736711e-212	11_15910900_T_C	Platelet	5.538170373253039e-209
1_151524726_G_A-VAE_subcluster1	1.497576570855642	1.0496245959351762e-211	1_151524726_G_A	Platelet	6.355880463714523e-209
6_44960473_CA_C-VAE_subcluster1	-1.4659214828659244	1.0729642151494303e-211	6_44960473_CA_C	Platelet	6.495871752230733e-209
1_5722608_G_A-VAE_subcluster1	1.2852534275231822	1.1988835175021523e-211	1_5722608_G_A	Platelet	7.253719401661163e-209
14_51352580_A_G-VAE_subcluster1	-1.2765391284157903	1.3241041593989558e-211	14_51352580_A_G	Platelet	8.009704021410982e-209
9_84878840_C_T-VAE_subcluster1	1.3536630867542074	1.3685292509658952e-211	9_84878840_C_T	Platelet	8.275029874942437e-209
11_123994797_A_T-VAE_subcluster1	1.3165892490942268	1.454531251196099e-211	11_123994797_A_T	Platelet	8.793244599418093e-209
7_151987161_G_T-VAE_subcluster1	1.4795632250349642	1.8407930323449302e-211	7_151987161_G_T	Platelet	1.1121490716460645e-208
19_21726931_C_T-VAE_subcluster1	1.2740288864607368	2.165495996654329e-211	19_21726931_C_T	Platelet	1.3077863957245482e-208
22_50586086_A_T-VAE_subcluster1	1.3972891271833026	2.2496307018384028e-211	22_50586086_A_T	Platelet	1.3583177695451485e-208
23_155057576_C_G-VAE_subcluster1	1.7930815402711933	2.276911902425271e-211	23_155057576_C_G	Platelet	1.3745075164984488e-208
2_87084123_G_C-VAE_subcluster1	-1.3251478203186111	2.7120345100888163e-211	2_87084123_G_C	Platelet	1.6365061372734316e-208
5_65591860_C_G-VAE_subcluster1	1.3883194254493116	2.9892125593250474e-211	5_65591860_C_G	Platelet	1.8030212010272832e-208
10_68840550_T_TTTTATTTA-VAE_subcluster1	-1.4625603416556456	3.081987814026197e-211	10_68840550_T_TTTTATTTA	Platelet	1.858217877279165e-208
22_40861389_C_A-VAE_subcluster1	-1.6081262207054017	3.3065637923783434e-211	22_40861389_C_A	Platelet	1.992394261232049e-208
18_2745433_T_C-VAE_subcluster1	-1.6754779799455797	3.357197592878077e-211	18_2745433_T_C	Platelet	2.0220744600284574e-208
9_36765526_C_T-VAE_subcluster1	1.3044715749581917	3.431185674673247e-211	9_36765526_C_T	Platelet	2.066214573641944e-208
20_19685178_G_A-VAE_subcluster1	1.2841371020418515	3.4405644890077444e-211	20_19685178_G_A	Platelet	2.0714377224497056e-208
8_25364649_A_G-VAE_subcluster1	-1.4954986085912396	3.8360598552993395e-211	8_25364649_A_G	Platelet	2.3086046373625457e-208
6_33314066_A_T-VAE_subcluster1	1.8603584103623767	4.0193049702301675e-211	6_33314066_A_T	Platelet	2.41838912597032e-208
1_110264604_A_G-VAE_subcluster1	-1.3809200371365855	5.156994676993202e-211	1_110264604_A_G	Platelet	3.1003892105696257e-208
13_24938814_T_C-VAE_subcluster1	-1.405573067085039	6.937037662066194e-211	13_24938814_T_C	Platelet	4.1645859820307785e-208
1_111978194_G_T-VAE_subcluster1	1.439148028445461	7.493958952929027e-211	1_111978194_G_T	Platelet	4.49617179811756e-208
12_6830695_C_T-VAE_subcluster1	-1.42602752409281	8.714059476799828e-211	12_6830695_C_T	Platelet	5.227131335335258e-208
3_63646610_C_T-VAE_subcluster1	1.3758277272663562	9.041715521127989e-211	3_63646610_C_T	Platelet	5.4225685926299044e-208
15_49054056_TA_T-VAE_subcluster1	1.5892320474281163	9.2987628642697e-211	15_49054056_TA_T	Platelet	5.573313416571663e-208
10_38763898_A_C-VAE_subcluster1	-1.3690196118601248	9.57210104516561e-211	10_38763898_A_C	Platelet	5.734801334048436e-208
12_88507114_C_A-VAE_subcluster1	-1.5474884810765128	9.98995846574856e-211	12_88507114_C_A	Platelet	5.983926044964727e-208
5_31541001_A_G-VAE_subcluster1	-1.4624690913460048	1.0683416797524416e-210	5_31541001_A_G	Platelet	6.396694718706412e-208
22_23568340_A_T-VAE_subcluster1	-1.3312615631776257	2.3231912344645727e-210	22_23568340_A_T	Platelet	1.385925586094424e-207
11_115404251_A_G-VAE_subcluster1	1.4605690499200592	2.632551658872533e-210	11_115404251_A_G	Platelet	1.5701591114179336e-207
1_26245187_A_AT-VAE_subcluster1	-1.455065849560651	2.7000994905228082e-210	1_26245187_A_AT	Platelet	1.6101204121249618e-207
9_111394299_T_C-VAE_subcluster1	1.4680773354623151	4.182326105846552e-210	9_111394299_T_C	Platelet	2.4899564084237444e-207
6_168229064_C_T-VAE_subcluster1	1.3444480675885484	4.507068322148229e-210	6_168229064_C_T	Platelet	2.682748624732683e-207
4_13602410_T_C-VAE_subcluster1	-1.4565606922844458	7.055809369153266e-210	4_13602410_T_C	Platelet	4.1913462447277116e-207
5_77770579_CA_C-VAE_subcluster1	1.2925907890028057	7.520160930232426e-210	5_77770579_CA_C	Platelet	4.4662807455008204e-207
13_41569686_A_G-VAE_subcluster1	-1.3027405038380828	7.840553779970973e-210	13_41569686_A_G	Platelet	4.655623204040832e-207
2_166251875_C_T-VAE_subcluster1	-1.508527534962491	7.976624264691633e-210	2_166251875_C_T	Platelet	4.7354629241978455e-207
13_46020484_T_C-VAE_subcluster1	-1.343538072381466	1.2542313726487233e-209	13_46020484_T_C	Platelet	7.436946442309905e-207
4_21552549_C_A-VAE_subcluster1	1.3457017210196178	1.3056643412035342e-209	4_21552549_C_A	Platelet	7.740355025957863e-207
1_209459770_GT_G-VAE_subcluster1	-1.375708140368222	1.3256052449628942e-209	1_209459770_GT_G	Platelet	7.856984790366057e-207
6_10928410_C_T-VAE_subcluster1	1.454093715611629	1.42857561389816e-209	6_10928410_C_T	Platelet	8.463884071864837e-207
8_97619083_A_G-VAE_subcluster1	1.38516618861496	1.5590647459120864e-209	8_97619083_A_G	Platelet	9.233268633024474e-207
10_17733678_T_G-VAE_subcluster1	-1.3652569652908015	1.7795291194850314e-209	10_17733678_T_G	Platelet	1.0532557050224331e-206
10_72063097_C_T-VAE_subcluster1	1.3354824302442054	1.9486113081444562e-209	10_72063097_C_T	Platelet	1.1530985925667143e-206
13_43890068_T_G-VAE_subcluster1	1.4108266489577643	2.098414154253519e-209	13_43890068_T_G	Platelet	1.2412449316255783e-206
5_99405558_T_A-VAE_subcluster1	-1.3225374218900416	2.3967619738302872e-209	5_99405558_T_A	Platelet	1.4165813289700868e-206
17_8757279_G_A-VAE_subcluster1	-1.569194323437978	3.2981628527814026e-209	17_8757279_G_A	Platelet	1.9485608488880187e-206
11_77701411_T_C-VAE_subcluster1	-1.4297501789059497	3.484878644942509e-209	11_77701411_T_C	Platelet	2.0584588816656616e-206
7_141073197_T_C-VAE_subcluster1	1.4260372690226604	3.79567592062078e-209	7_141073197_T_C	Platelet	2.240689863247219e-206
2_217804502_T_C-VAE_subcluster1	-1.3291159503974108	3.7976934314698613e-209	2_217804502_T_C	Platelet	2.2414304060798628e-206
14_106117066_A_G-VAE_subcluster1	1.5532478053779786	4.188440192085836e-209	14_106117066_A_G	Platelet	2.4695714262797683e-206
1_19239888_A_G-VAE_subcluster1	1.4638350919057403	4.268778600161034e-209	1_19239888_A_G	Platelet	2.5164351331084147e-206
1_52475173_C_A-VAE_subcluster1	1.3017785543304423	4.31545357749822e-209	1_52475173_C_A	Platelet	2.543439501190402e-206
7_9621984_G_A-VAE_subcluster1	1.2773397052310924	4.725090201801771e-209	7_9621984_G_A	Platelet	2.783753818655444e-206
13_111972573_T_C-VAE_subcluster1	-1.2838705944154334	4.817656814195137e-209	13_111972573_T_C	Platelet	2.836582062341821e-206
9_35740905_C_T-VAE_subcluster1	1.3518523142024883	5.638668402641802e-209	9_35740905_C_T	Platelet	3.31599646780841e-206
11_61962564_G_A-VAE_subcluster1	-1.4389383281254546	6.5532477789824e-209	11_61962564_G_A	Platelet	3.851530430889174e-206
13_28468595_T_C-VAE_subcluster1	-1.4841396493401795	6.88094002386627e-209	13_28468595_T_C	Platelet	4.04331551291986e-206
15_99853692_A_G-VAE_subcluster1	-1.2906790778167836	8.405123054685856e-209	15_99853692_A_G	Platelet	4.934993324820887e-206
23_151225065_TA_T-VAE_subcluster1	-1.343101270817492	1.0930928917535066e-208	23_151225065_TA_T	Platelet	6.40775154152963e-206
6_42745880_A_G-VAE_subcluster1	1.2622704111946854	1.3690339863867166e-208	6_42745880_A_G	Platelet	8.010940551572569e-206
14_88469910_A_G-VAE_subcluster1	1.425489668119433	1.5750642474503177e-208	14_88469910_A_G	Platelet	9.212861907138872e-206
20_22582944_C_G-VAE_subcluster1	-1.5045182859160244	1.996683506300657e-208	20_22582944_C_G	Platelet	1.1669701371274318e-205
2_215319722_A_G-VAE_subcluster1	1.3532137523490433	3.7447858999705656e-208	2_215319722_A_G	Platelet	2.184309968869904e-205
23_141879368_GCTACACCCTTTCCCTTC_G-VAE_subcluster1	-1.3659435384459226	5.024851741461123e-208	23_141879368_GCTACACCCTTTCCCTTC_G	Platelet	2.9286381290544797e-205
12_49136348_CTGTG_C-VAE_subcluster1	-1.4479709629465862	5.857595612300632e-208	12_49136348_CTGTG_C	Platelet	3.4112795024738103e-205
23_35919998_A_C-VAE_subcluster1	1.5182590086508128	7.009360508811703e-208	23_35919998_A_C	Platelet	4.078796589884625e-205
18_79465777_C_T-VAE_subcluster1	1.608073515581363	9.349037540330698e-208	18_79465777_C_T	Platelet	5.4359638274906175e-205
4_1355241_G_A-VAE_subcluster1	1.366948657998642	9.43976520111549e-208	4_1355241_G_A	Platelet	5.487630866025156e-205
3_140688105_G_A-VAE_subcluster1	-1.3923716692166643	1.1404810300435059e-207	3_140688105_G_A	Platelet	6.620801165768394e-205
23_149548666_C_T-VAE_subcluster1	-1.2872727962909007	1.3787383180346263e-207	23_149548666_C_T	Platelet	7.991314741243526e-205
9_17394538_C_T-VAE_subcluster1	1.324529294910236	1.7266362029882314e-207	9_17394538_C_T	Platelet	9.993964270508829e-205
12_112022411_A_G-VAE_subcluster1	-1.496743176994829	1.819115320237461e-207	12_112022411_A_G	Platelet	1.0527169468857315e-204
4_39454122_G_A-VAE_subcluster1	1.551640107245301	1.863199130501429e-207	4_39454122_G_A	Platelet	1.0778034581088304e-204
3_41717796_T_C-VAE_subcluster1	1.3888000263156115	2.9406221260947664e-207	3_41717796_T_C	Platelet	1.6957166185459788e-204
7_140399919_T_C-VAE_subcluster1	-1.4465397177853565	3.642032847993211e-207	7_140399919_T_C	Platelet	2.0977159419404063e-204
19_58037954_C_T-VAE_subcluster1	1.2985611953416587	3.649173284066255e-207	19_58037954_C_T	Platelet	2.10141660443565e-204
10_48450900_G_T-VAE_subcluster1	1.2758475362468429	4.174593985552388e-207	10_48450900_G_T	Platelet	2.4016318196158673e-204
1_223111186_A_G-VAE_subcluster1	1.3714740178029496	4.2486538812714996e-207	1_223111186_A_G	Platelet	2.443759657461709e-204
9_100380211_G_C-VAE_subcluster1	1.4640024342462412	4.8085004792540815e-207	9_100380211_G_C	Platelet	2.7646920096482773e-204
19_17552913_AAAATAAATAAATAAAT_A-VAE_subcluster1	-1.552019774888057	5.6554254211855215e-207	19_17552913_AAAATAAATAAATAAAT_A	Platelet	3.249095549715152e-204
13_52827570_G_T-VAE_subcluster1	1.4201268921009378	6.111667811451252e-207	13_52827570_G_T	Platelet	3.509152171833517e-204
3_101326049_T_C-VAE_subcluster1	1.5150107378227993	7.697000678175766e-207	3_101326049_T_C	Platelet	4.4142298889338015e-204
18_3595286_G_A-VAE_subcluster1	-1.3729441554734223	7.917073854631902e-207	18_3595286_G_A	Platelet	4.53955556988952e-204
7_47767168_C_T-VAE_subcluster1	-1.3436578623955973	8.090532382229214e-207	7_47767168_C_T	Platelet	4.638109267218912e-204
11_18009562_T_G-VAE_subcluster1	-1.4965620351142024	8.674761608067678e-207	11_18009562_T_G	Platelet	4.971093631791989e-204
3_113533088_G_A-VAE_subcluster1	-1.395632316727741	9.918978918484108e-207	3_113533088_G_A	Platelet	5.6796634009245145e-204
5_160232255_G_A-VAE_subcluster1	1.2854160388479237	1.0384856284501684e-206	5_160232255_G_A	Platelet	5.945268492587469e-204
9_132623384_C_T-VAE_subcluster1	1.473630887251698	1.1070079088796716e-206	9_132623384_C_T	Platelet	6.336319565613879e-204
6_157440812_C_T-VAE_subcluster1	-1.3649217875275743	1.1663004522381252e-206	6_157440812_C_T	Platelet	6.673099124531688e-204
19_18162729_T_A-VAE_subcluster1	-1.4551737829580524	1.247287278579946e-206	19_18162729_T_A	Platelet	7.135083194446734e-204
23_76428576_G_A-VAE_subcluster1	1.3754858323511432	1.2826629652559078e-206	23_76428576_G_A	Platelet	7.336020507323551e-204
7_6508277_G_T-VAE_subcluster1	-1.3338103498769502	1.781342743918487e-206	7_6508277_G_T	Platelet	1.0174286459167813e-203
9_26822722_C_A-VAE_subcluster1	-1.491142732701359	1.830564716659003e-206	9_26822722_C_A	Platelet	1.0447296379541816e-203
1_182613921_A_AT-VAE_subcluster1	1.2839012943099273	2.0755789433235416e-206	1_182613921_A_AT	Platelet	1.183872747943257e-203
13_78015417_A_G-VAE_subcluster1	-1.6301410419295497	2.1524962271451524e-206	13_78015417_A_G	Platelet	1.227030202767978e-203
4_16075852_A_C-VAE_subcluster1	1.3805261728034064	2.2727531331881272e-206	4_16075852_A_C	Platelet	1.2948288068050288e-203
13_31067428_T_C-VAE_subcluster1	-1.2966655114010297	4.136614620114908e-206	13_31067428_T_C	Platelet	2.351687427579849e-203
5_1926886_A_T-VAE_subcluster1	1.2247907846012014	4.273907618971059e-206	5_1926886_A_T	Platelet	2.4292690773560485e-203
3_129062205_G_A-VAE_subcluster1	1.4920929490245014	4.458908609889588e-206	3_129062205_G_A	Platelet	2.533442339954843e-203
11_3624814_C_T-VAE_subcluster1	1.6877930866525026	4.4851520556065104e-206	11_3624814_C_T	Platelet	2.5478604048204002e-203
7_44544930_A_G-VAE_subcluster1	1.3457169032347445	4.7546822417979936e-206	7_44544930_A_G	Platelet	2.699405137372948e-203
1_85726321_A_T-VAE_subcluster1	1.478213702938578	4.8202412379013247e-206	1_85726321_A_T	Platelet	2.736096534951554e-203
8_11756807_T_C-VAE_subcluster1	-1.5185050140773608	6.516334396190822e-206	8_11756807_T_C	Platelet	3.693847404433706e-203
6_72773712_CAT_C-VAE_subcluster1	-1.3787263284275586	8.358268111112101e-206	6_72773712_CAT_C	Platelet	4.7306621875807575e-203
7_64521181_T_C-VAE_subcluster1	-1.3270659834970469	9.286597357692501e-206	7_64521181_T_C	Platelet	5.254058798249021e-203
16_56598026_G_GT-VAE_subcluster1	-1.4333768112459206	1.3529708312458332e-205	16_56598026_G_GT	Platelet	7.642898401436931e-203
4_87982622_G_A-VAE_subcluster1	-1.326058545413765	1.6587259632543851e-205	4_87982622_G_A	Platelet	9.364698787436036e-203
9_32984805_C_T-VAE_subcluster1	-1.366395093698044	1.818263551770677e-205	9_32984805_C_T	Platelet	1.0261458560286562e-202
19_41838976_G_A-VAE_subcluster1	-1.3041746914326025	2.1457473585875382e-205	19_41838976_G_A	Platelet	1.2104978022254774e-202
1_203486774_A_C-VAE_subcluster1	1.3560283794440295	2.2885289150227843e-205	1_203486774_A_C	Platelet	1.290550617474608e-202
7_5352071_C_G-VAE_subcluster1	1.3018977279149988	2.43050500409164e-205	7_5352071_C_G	Platelet	1.3703509103366714e-202
5_57230951_A_G-VAE_subcluster1	-1.515105017696848	2.544619993828185e-205	5_57230951_A_G	Platelet	1.4341399193036258e-202
11_125481576_A_T-VAE_subcluster1	1.4277234200918836	2.704362748402733e-205	11_125481576_A_T	Platelet	1.5238780605145464e-202
6_43046561_T_C-VAE_subcluster1	-1.4419104019782358	3.2051909078951816e-205	6_43046561_T_C	Platelet	1.8036671495483015e-202
1_50419212_C_G-VAE_subcluster1	-1.696171833522697	3.312431251996899e-205	1_50419212_C_G	Platelet	1.8636578227369422e-202
1_62117175_C_G-VAE_subcluster1	-1.300203962536629	4.514241767409205e-205	1_62117175_C_G	Platelet	2.5359411401388823e-202
14_92932382_C_G-VAE_subcluster1	-1.677493896361347	4.896371454742997e-205	14_92932382_C_G	Platelet	2.7495564075797263e-202
11_66054477_CA_C-VAE_subcluster1	1.5490613998915006	4.98239619224602e-205	11_66054477_CA_C	Platelet	2.7973288217982304e-202
1_70042151_G_A-VAE_subcluster1	-1.3431474228912037	5.058123154255303e-205	1_70042151_G_A	Platelet	2.839302474213809e-202
16_58180371_GT_G-VAE_subcluster1	1.4695221244487076	5.439537516382795e-205	16_58180371_GT_G	Platelet	3.051071596264353e-202
4_72312458_T_C-VAE_subcluster1	-1.4072367760094664	6.4950771125311025e-205	4_72312458_T_C	Platelet	3.6396556048293397e-202
6_152387223_A_C-VAE_subcluster1	-1.406120007288025	7.188895200987845e-205	6_152387223_A_C	Platelet	4.027683085897417e-202
10_102615975_GGT_G-VAE_subcluster1	2.595899833141622	8.38922720051007e-205	10_102615975_GGT_G	Platelet	4.69570847122727e-202
18_67873145_AT_A-VAE_subcluster1	1.5391090298117902	8.729180879981053e-205	18_67873145_AT_A	Platelet	4.885060158501677e-202
10_132850336_G_A-VAE_subcluster1	-1.3955321849614797	1.0309255074062993e-204	10_132850336_G_A	Platelet	5.762720566059486e-202
1_108465227_G_A-VAE_subcluster1	1.369594382308108	1.5767850021205712e-204	1_108465227_G_A	Platelet	8.805615798144693e-202
3_98511088_T_C-VAE_subcluster1	-1.4476353757638147	1.870427799852173e-204	3_98511088_T_C	Platelet	1.0437537876041725e-201
8_271347_A_G-VAE_subcluster1	1.384748749839664	1.9184515141830216e-204	8_271347_A_G	Platelet	1.0701458439066957e-201
1_162381664_A_G-VAE_subcluster1	1.5032641537302456	1.966240627065984e-204	1_162381664_A_G	Platelet	1.0965952071512504e-201
2_199916390_CT_C-VAE_subcluster1	-1.4968235810563522	2.3227271480548985e-204	2_199916390_CT_C	Platelet	1.2946744492249294e-201
19_28870454_C_T-VAE_subcluster1	-1.2654663431270368	2.5184969851967805e-204	19_28870454_C_T	Platelet	1.4024647931023757e-201
1_44694629_C_T-VAE_subcluster1	-1.3157477409593863	2.5479911890049543e-204	1_44694629_C_T	Platelet	1.4186201732359393e-201
4_83241191_T_C-VAE_subcluster1	-1.571809621365108	2.7426576534405e-204	4_83241191_T_C	Platelet	1.525268146398884e-201
6_57052722_T_C-VAE_subcluster1	1.377676542004602	2.917536209347041e-204	6_57052722_T_C	Platelet	1.6216019557733254e-201
16_70738441_G_A-VAE_subcluster1	1.347969791645485	3.0826907611983133e-204	16_70738441_G_A	Platelet	1.7124248075311883e-201
6_30656464_T_C-VAE_subcluster1	-1.4968040874635502	3.0839739399678253e-204	6_30656464_T_C	Platelet	1.7128137034440285e-201
2_234899779_A_T-VAE_subcluster1	1.2707400486499243	3.630421546899259e-204	2_234899779_A_T	Platelet	2.0147824466475583e-201
4_185506581_G_A-VAE_subcluster1	-1.221575907321899	3.965358891851454e-204	4_185506581_G_A	Platelet	2.199832084602496e-201
1_152306894_G_C-VAE_subcluster1	-1.4679605928549588	5.2236250487057895e-204	1_152306894_G_C	Platelet	2.893499189316736e-201
10_38112132_C_CAA-VAE_subcluster1	-1.3286271488684418	6.3323650354841654e-204	10_38112132_C_CAA	Platelet	3.502374943266534e-201
6_71024184_C_T-VAE_subcluster1	-1.3865882794235993	7.470210765896786e-204	6_71024184_C_T	Platelet	4.127044876408978e-201
1_104426912_CTT_C-VAE_subcluster1	1.2553134006724276	8.634800820835226e-204	1_104426912_CTT_C	Platelet	4.765960628105297e-201
4_65565887_G_C-VAE_subcluster1	-1.2158077753029517	1.6021239741574738e-203	4_65565887_G_C	Platelet	8.827961553172824e-201
11_65115317_C_T-VAE_subcluster1	-1.5866079791723124	2.5948094482974524e-203	11_65115317_C_T	Platelet	1.4289777138473892e-200
12_109833546_A_G-VAE_subcluster1	-1.4888314892148675	2.7459621384448845e-203	12_109833546_A_G	Platelet	1.511934988740633e-200
16_19073976_C_T-VAE_subcluster1	1.4414733585037842	3.0175725182331315e-203	16_19073976_C_T	Platelet	1.6602396876599966e-200
8_75556047_G_A-VAE_subcluster1	1.4872498308256183	3.428972532644122e-203	8_75556047_G_A	Platelet	1.8851756800577448e-200
5_119464598_T_G-VAE_subcluster1	-1.3528161271498194	3.6941897905535295e-203	5_119464598_T_G	Platelet	2.0302264923270172e-200
6_77761577_G_A-VAE_subcluster1	1.5361752093188714	4.0310781507838567e-203	6_77761577_G_A	Platelet	2.213714533996748e-200
6_41336093_A_G-VAE_subcluster1	-1.3316214893940823	4.9182118859632337e-203	6_41336093_A_G	Platelet	2.697868368632075e-200
19_7125508_G_A-VAE_subcluster1	-1.5144984359831737	4.99868845158249e-203	19_7125508_G_A	Platelet	2.7415015626969126e-200
3_52440758_C_T-VAE_subcluster1	1.4157727342239803	6.194817540096001e-203	3_52440758_C_T	Platelet	3.394976137136787e-200
5_77239986_T_G-VAE_subcluster1	1.709518786924637	9.456609152042527e-203	5_77239986_T_G	Platelet	5.1748281140132097e-200
9_93006166_G_A-VAE_subcluster1	1.4116176334704145	1.2800468807310775e-202	9_93006166_G_A	Platelet	6.998130412433421e-200
1_68137903_C_T-VAE_subcluster1	-1.4625968729993648	1.2946637048455786e-202	1_68137903_C_T	Platelet	7.075408202942562e-200
2_173252084_C_A-VAE_subcluster1	-1.5784506230314774	1.5844653480436335e-202	2_173252084_C_A	Platelet	8.646321145312442e-200
2_229714303_G_A-VAE_subcluster1	1.20176401381013	3.617105691032826e-202	2_229714303_G_A	Platelet	1.9690749820091042e-199
4_127655917_A_G-VAE_subcluster1	1.5713258010356832	3.969646609911044e-202	4_127655917_A_G	Platelet	2.160190055256681e-199
19_16495955_G_C-VAE_subcluster1	-1.4269366244268418	4.471179380125084e-202	19_16495955_G_C	Platelet	2.432211459295906e-199
19_50771579_T_C-VAE_subcluster1	1.3533253071820717	4.688938568002662e-202	19_50771579_T_C	Platelet	2.5497227524130093e-199
6_44306384_T_C-VAE_subcluster1	1.2877325667141404	5.151616373075442e-202	6_44306384_T_C	Platelet	2.8002781444427832e-199
15_26571742_A_G-VAE_subcluster1	1.3066680803952095	7.6912136562531025e-202	15_26571742_A_G	Platelet	4.169161525224733e-199
9_5057580_CTTT_C-VAE_subcluster1	-1.3562441775283125	7.750303782183811e-202	9_5057580_CTTT_C	Platelet	4.200417269398549e-199
10_71344299_A_G-VAE_subcluster1	-1.359468912044263	8.051503955610558e-202	10_71344299_A_G	Platelet	4.362048537435537e-199
2_54341150_A_G-VAE_subcluster1	-1.3496258831579135	1.04257942087699e-201	2_54341150_A_G	Platelet	5.643159468776986e-199
9_133725256_T_C-VAE_subcluster1	-1.4231772665690563	1.2310576607608662e-201	9_133725256_T_C	Platelet	6.65475019061877e-199
16_20465652_C_T-VAE_subcluster1	1.6430364052413038	1.3101265153739442e-201	16_20465652_C_T	Platelet	7.0795684413832855e-199
15_64522094_G_A-VAE_subcluster1	2.333351801898268	1.3351602668684445e-201	15_64522094_G_A	Platelet	7.212190554684165e-199
18_26159350_T_C-VAE_subcluster1	1.3082813233054411	1.696826661071514e-201	18_26159350_T_C	Platelet	9.15571697578574e-199
12_122518592_C_CA-VAE_subcluster1	-1.6324333731599463	1.9144981029618084e-201	12_122518592_C_CA	Platelet	1.032264133445836e-198
17_63524301_C_T-VAE_subcluster1	-1.4312508035350449	1.9250778402251057e-201	17_63524301_C_T	Platelet	1.0377780561740725e-198
4_108627239_C_CA-VAE_subcluster1	-1.375941513495836	1.930722642961454e-201	4_108627239_C_CA	Platelet	1.040630100890285e-198
5_181207754_C_T-VAE_subcluster1	1.410864267976957	2.061435799625564e-201	5_181207754_C_T	Platelet	1.1108786707060553e-198
15_52218687_C_G-VAE_subcluster1	1.3078725805245277	2.347321504027396e-201	15_52218687_C_G	Platelet	1.2635476372495588e-198
17_67726588_C_G-VAE_subcluster1	1.3285357453606217	2.5449018550895706e-201	17_67726588_C_G	Platelet	1.369151138748058e-198
2_108471107_C_G-VAE_subcluster1	-1.411299654336777	2.6598819010491002e-201	2_108471107_C_G	Platelet	1.4302242921890898e-198
23_118598081_A_T-VAE_subcluster1	1.3075814450224017	2.6925950211884845e-201	23_118598081_A_T	Platelet	1.4475492348289666e-198
23_138331033_T_A-VAE_subcluster1	1.4210962779210692	2.7516692629291258e-201	23_138331033_T_A	Platelet	1.4787664937374005e-198
4_87240829_G_C-VAE_subcluster1	-1.5917509010796818	3.0976711068407365e-201	4_87240829_G_C	Platelet	1.6628849877920572e-198
19_23933600_C_T-VAE_subcluster1	1.3658034089390754	3.101615707371705e-201	19_23933600_C_T	Platelet	1.6646982983895562e-198
14_99650973_G_GTGCA-VAE_subcluster1	-1.422877422010005	3.635810925859221e-201	14_99650973_G_GTGCA	Platelet	1.9496302688847952e-198
9_99223335_A_AC-VAE_subcluster1	1.3694707577011636	4.3255127404979346e-201	9_99223335_A_AC	Platelet	2.31735380873468e-198
1_48539679_C_T-VAE_subcluster1	-1.3970273370827495	5.714019763118194e-201	1_48539679_C_T	Platelet	3.055660748499456e-198
2_101570369_T_C-VAE_subcluster1	1.405586662012039	7.443525417424433e-201	2_101570369_T_C	Platelet	3.976920748880593e-198
3_99384888_AT_A-VAE_subcluster1	1.3180330070128654	7.904780673517766e-201	3_99384888_AT_A	Platelet	4.222591811365014e-198
4_143247497_C_G-VAE_subcluster1	1.6187569405765263	8.47805732050842e-201	4_143247497_C_G	Platelet	4.527179349773115e-198
8_80064567_C_T-VAE_subcluster1	-1.2216272371824048	1.1646277588877447e-200	8_80064567_C_T	Platelet	6.213322936826565e-198
5_173161024_G_T-VAE_subcluster1	1.4097357492824132	1.6991056519546271e-200	5_173161024_G_T	Platelet	9.04506484619464e-198
17_15628628_C_A-VAE_subcluster1	-1.2450585990259893	1.7664855752222167e-200	17_15628628_C_A	Platelet	9.402053058871678e-198
9_126424310_C_G-VAE_subcluster1	1.444535848319842	1.914996744635401e-200	9_126424310_C_G	Platelet	1.0190651707380286e-197
19_10923906_C_T-VAE_subcluster1	1.350206342617807	2.3174464055067545e-200	19_10923906_C_T	Platelet	1.2318896743475766e-197
13_103065958_C_T-VAE_subcluster1	1.376606994483287	2.34770608083236e-200	13_103065958_C_T	Platelet	1.2477490751120662e-197
16_77319905_T_G-VAE_subcluster1	1.3302026223702883	2.5418548171872872e-200	16_77319905_T_G	Platelet	1.3499574478898372e-197
4_69173376_A_C-VAE_subcluster1	1.531933987305674	2.8219460528476674e-200	4_69173376_A_C	Platelet	1.4981697824001952e-197
4_41632760_G_C-VAE_subcluster1	1.2265382265647269	2.8982863940203634e-200	4_41632760_G_C	Platelet	1.5381428435381778e-197
6_13993095_T_G-VAE_subcluster1	1.274182885417506	3.00071683062577e-200	6_13993095_T_G	Platelet	1.5922157995498172e-197
9_127713201_C_T-VAE_subcluster1	-1.517178971098627	3.4812274099877344e-200	9_127713201_C_T	Platelet	1.8448476702750207e-197
8_112289515_C_G-VAE_subcluster1	-1.622561991439282	3.579294372405383e-200	8_112289515_C_G	Platelet	1.8961332916549185e-197
17_42105037_T_C-VAE_subcluster1	-1.2972854247362788	4.295466040387777e-200	17_42105037_T_C	Platelet	2.2734756294161744e-197
6_41031715_T_C-VAE_subcluster1	1.3277865734448624	4.52021548917508e-200	6_41031715_T_C	Platelet	2.391998528614782e-197
6_95541197_G_C-VAE_subcluster1	1.5128679654789647	5.148536849962503e-200	6_95541197_G_C	Platelet	2.7230207229112e-197
15_80560055_C_T-VAE_subcluster1	-1.2896138448051604	7.31725065801047e-200	15_80560055_C_T	Platelet	3.8665555565090925e-197
19_28311136_A_G-VAE_subcluster1	-1.168510918828684	7.736623395189279e-200	19_28311136_A_G	Platelet	4.0866887097278296e-197
23_80025703_G_A-VAE_subcluster1	1.409135568969184	9.131354494128485e-200	23_80025703_G_A	Platelet	4.8199555241337145e-197
11_101837672_A_G-VAE_subcluster1	1.311068166502133	9.454375519867446e-200	11_101837672_A_G	Platelet	4.9886682405637633e-197
6_137161703_A_G-VAE_subcluster1	-1.3924429910294176	9.834674293882525e-200	6_137161703_A_G	Platelet	5.1884035908815055e-197
12_49557745_C_T-VAE_subcluster1	-1.4449495040157598	1.0212051227302705e-199	12_49557745_C_T	Platelet	5.386526033850099e-197
6_118815848_G_A-VAE_subcluster1	-1.2371193802587963	1.0355775395277029e-199	6_118815848_G_A	Platelet	5.461355203417994e-197
16_85975093_G_A-VAE_subcluster1	1.5698447798629087	1.5255119558846059e-199	16_85975093_G_A	Platelet	8.029279750074334e-197
9_120631487_A_AT-VAE_subcluster1	1.4508021235368258	1.6321357447427425e-199	9_120631487_A_AT	Platelet	8.585861192160154e-197
6_46903448_C_T-VAE_subcluster1	1.586362009472571	1.8909133835000346e-199	6_46903448_C_T	Platelet	9.934708753156317e-197
11_125747715_A_G-VAE_subcluster1	-1.57373668849941	2.439542346763993e-199	11_125747715_A_G	Platelet	1.280570968320548e-196
6_64388791_T_C-VAE_subcluster1	1.4515663328202109	2.698684668982558e-199	6_64388791_T_C	Platelet	1.415841607169528e-196
16_48100873_A_G-VAE_subcluster1	-1.340736324931869	2.720812366308598e-199	16_48100873_A_G	Platelet	1.4269409996828102e-196
10_38458392_ACAAT_A-VAE_subcluster1	-1.3395445582103749	3.844043963533054e-199	10_38458392_ACAAT_A	Platelet	2.0120727529272185e-196
14_22518497_T_C-VAE_subcluster1	1.330458826315876	3.991640954985478e-199	14_22518497_T_C	Platelet	2.0885845352900483e-196
5_134061906_A_G-VAE_subcluster1	-1.3922668950614474	4.542435782337613e-199	5_134061906_A_G	Platelet	2.3755127666433897e-196
4_30835521_C_T-VAE_subcluster1	-1.3749560756016617	4.831537486695881e-199	4_30835521_C_T	Platelet	2.5253526559487704e-196
11_55555163_G_A-VAE_subcluster1	-1.4404447580779955	5.0801748678047e-199	11_55555163_G_A	Platelet	2.653894011809652e-196
5_6632958_G_A-VAE_subcluster1	-1.5088874229207223	5.582171939001433e-199	5_6632958_G_A	Platelet	2.9135475940196735e-196
1_28648780_T_G-VAE_subcluster1	1.4012881891256137	7.26154545424671e-199	1_28648780_T_G	Platelet	3.788057208462035e-196
9_77647697_G_A-VAE_subcluster1	1.222453782151204	1.0061348597083173e-198	9_77647697_G_A	Platelet	5.237440985190168e-196
12_103947409_TGAA_T-VAE_subcluster1	-1.367938935441384	1.3036725404280686e-198	12_103947409_TGAA_T	Platelet	6.777867374006403e-196
4_131682491_C_T-VAE_subcluster1	1.4486063647939356	1.3142583292682912e-198	4_131682491_C_T	Platelet	6.831694340295064e-196
23_67546320_C_T-VAE_subcluster1	1.3799727781107918	1.3542808491385236e-198	23_67546320_C_T	Platelet	7.038491335945493e-196
12_111320279_C_T-VAE_subcluster1	1.5873901897948024	1.6417805414727788e-198	12_111320279_C_T	Platelet	8.522134938714296e-196
4_106328162_A_G-VAE_subcluster1	1.382017944803804	2.7491338019149364e-198	4_106328162_A_G	Platelet	1.4239974998606353e-195
1_26853597_A_C-VAE_subcluster1	2.4098832166977453	5.607268797282235e-198	1_26853597_A_C	Platelet	2.8962839901786983e-195
7_92040822_G_A-VAE_subcluster1	-1.4135640720424818	7.410213840250394e-198	7_92040822_G_A	Platelet	3.823512843611243e-195
12_66175250_C_T-VAE_subcluster1	-1.6637835659252052	8.406028123926483e-198	12_66175250_C_T	Platelet	4.33580864180965e-195
1_107135646_G_C-VAE_subcluster1	1.3951665969282077	9.836303656762026e-198	1_107135646_G_C	Platelet	5.070870023467495e-195
17_17477204_G_T-VAE_subcluster1	1.3174258766181726	1.3003629537247524e-197	17_17477204_G_T	Platelet	6.696657195983499e-195
3_10219761_C_G-VAE_subcluster1	1.6444092011658669	1.6660897192861718e-197	3_10219761_C_G	Platelet	8.568073475914556e-195
16_8646120_A_G-VAE_subcluster1	1.233976174373976	1.8072027453220303e-197	16_8646120_A_G	Platelet	9.292137977757517e-195
6_102733086_C_G-VAE_subcluster1	1.5468941151372573	2.181083281036577e-197	6_102733086_C_G	Platelet	1.1196889483216833e-194
10_71784329_G_A-VAE_subcluster1	1.5891928875573114	3.3441392559617486e-197	10_71784329_G_A	Platelet	1.713465673781997e-194
10_69506125_G_A-VAE_subcluster1	1.342030179657134	3.4137731819008334e-197	10_69506125_G_A	Platelet	1.7488395652805537e-194
17_67201042_A_G-VAE_subcluster1	-1.6492369314490525	4.0073289529402015e-197	17_67201042_A_G	Platelet	2.0507659507676644e-194
16_51646434_G_A-VAE_subcluster1	-1.5620751411821352	4.9166212109829466e-197	16_51646434_G_A	Platelet	2.5134724258201258e-194
6_89751527_G_A-VAE_subcluster1	-1.1786823401243398	6.47357954839233e-197	6_89751527_G_A	Platelet	3.30367030842206e-194
5_73940855_T_C-VAE_subcluster1	1.2634707869319288	7.362484848452962e-197	5_73940855_T_C	Platelet	3.756653861443561e-194
11_7436510_T_C-VAE_subcluster1	-1.39245489474401	8.18052526136638e-197	11_7436510_T_C	Platelet	4.1726034030092225e-194
21_14224451_T_G-VAE_subcluster1	-1.3585604883938298	9.082226284520281e-197	21_14224451_T_G	Platelet	4.6301180141115816e-194
16_55515485_C_A-VAE_subcluster1	-1.3111960743755615	9.425887496373961e-197	16_55515485_C_A	Platelet	4.8044826420807087e-194
23_85578615_A_G-VAE_subcluster1	1.4608899221431997	1.1593683225897352e-196	23_85578615_A_G	Platelet	5.904310312851425e-194
3_171900524_G_A-VAE_subcluster1	-1.3421173173857972	1.2956342949570498e-196	3_171900524_G_A	Platelet	6.594841423504766e-194
7_25226950_TTAA_T-VAE_subcluster1	-1.343649475454043	2.083429456788478e-196	7_25226950_TTAA_T	Platelet	1.0588244422394603e-193
1_235777232_C_G-VAE_subcluster1	-1.514965227250917	2.136902257108032e-196	1_235777232_C_G	Platelet	1.0858121194396055e-193
15_24243915_A_G-VAE_subcluster1	1.3887740187407744	2.518013380455844e-196	15_24243915_A_G	Platelet	1.279021478583345e-193
5_35033500_G_A-VAE_subcluster1	1.509857133127143	3.4023288431338963e-196	5_35033500_G_A	Platelet	1.7255229108863944e-193
16_85075722_A_G-VAE_subcluster1	1.378182740752921	3.7335088447493393e-196	16_85075722_A_G	Platelet	1.8931570905678074e-193
1_45058639_C_T-VAE_subcluster1	-1.371861826932811	3.816749310349884e-196	1_45058639_C_T	Platelet	1.9346980407981955e-193
1_10375758_G_A-VAE_subcluster1	1.4128874744515345	4.2193566809187463e-196	1_10375758_G_A	Platelet	2.1384094222616193e-193
3_108972656_G_C-VAE_subcluster1	1.397719230817255	4.415491649188085e-196	3_108972656_G_C	Platelet	2.2370405326432512e-193
3_42966774_TA_T-VAE_subcluster1	-1.513253893017264	4.990092901416466e-196	3_42966774_TA_T	Platelet	2.526845927399607e-193
6_43675226_G_C-VAE_subcluster1	-1.669723975598372	5.105807887450482e-196	6_43675226_G_C	Platelet	2.5845497462907993e-193
7_36399340_G_A-VAE_subcluster1	-1.3117079213248355	5.477543399137246e-196	7_36399340_G_A	Platelet	2.7717662318748473e-193
11_105157532_C_T-VAE_subcluster1	1.4290783779471754	5.684206528193987e-196	11_105157532_C_T	Platelet	2.875847243843336e-193
4_114485894_C_T-VAE_subcluster1	-1.369014908281902	6.577683699216108e-196	4_114485894_C_T	Platelet	3.3255987612539147e-193
3_54891399_C_T-VAE_subcluster1	1.2473671485858877	7.040523474240634e-196	3_54891399_C_T	Platelet	3.558380139075569e-193
4_158973125_T_C-VAE_subcluster1	-1.4038222763222976	1.2980029513497941e-195	4_158973125_T_C	Platelet	6.54148484447493e-193
17_18749875_G_T-VAE_subcluster1	-1.368281939247729	1.5859441930406878e-195	17_18749875_G_T	Platelet	7.985359497597959e-193
1_167860989_A_G-VAE_subcluster1	-1.348124017145176	1.97872411734366e-195	1_167860989_A_G	Platelet	9.951098778978136e-193
2_241550210_G_A-VAE_subcluster1	1.4809760865002886	2.1364769256008598e-195	2_241550210_G_A	Platelet	1.0733419642917705e-192
1_180274389_A_G-VAE_subcluster1	-1.3976744685437	2.1560556001137877e-195	1_180274389_A_G	Platelet	1.0829928480676207e-192
8_132479628_GAC_G-VAE_subcluster1	1.1307398473170305	2.5248373345498664e-195	8_132479628_GAC_G	Platelet	1.2675826953697134e-192
5_112838202_C_T-VAE_subcluster1	1.3165628532177809	2.8351191596006264e-195	5_112838202_C_T	Platelet	1.4219001148018737e-192
14_41610776_CT_C-VAE_subcluster1	1.4506116734666012	4.5754961092645935e-195	14_41610776_CT_C	Platelet	2.2896710101521527e-192
2_102225960_G_A-VAE_subcluster1	-1.4352814210799294	4.7720005934468964e-195	2_102225960_G_A	Platelet	2.3867860151933725e-192
8_17300168_T_G-VAE_subcluster1	1.1507355633569978	4.9076916272878745e-195	8_17300168_T_G	Platelet	2.4542359893317045e-192
8_21909729_G_A-VAE_subcluster1	-1.7024317638027684	5.78081899703897e-195	8_21909729_G_A	Platelet	2.8893934042496293e-192
16_4341462_C_T-VAE_subcluster1	1.4941378652992934	8.501997701719155e-195	16_4341462_C_T	Platelet	4.243006741908913e-192
4_37002155_C_A-VAE_subcluster1	1.334308000036963	8.617454998748608e-195	4_37002155_C_A	Platelet	4.299896327978441e-192
12_14534547_T_TC-VAE_subcluster1	-1.2190550949507757	8.648581007309638e-195	12_14534547_T_TC	Platelet	4.313961845100836e-192
3_187698878_C_T-VAE_subcluster1	1.546306309716486	9.449568525965005e-195	3_187698878_C_T	Platelet	4.710299628247216e-192
8_76851837_C_T-VAE_subcluster1	1.4688434455023165	9.984636669201678e-195	8_76851837_C_T	Platelet	4.9744811266570286e-192
4_112647388_G_A-VAE_subcluster1	1.2522644411862895	1.008394714485098e-194	4_112647388_G_A	Platelet	5.023106998091229e-192
4_103147396_T_A-VAE_subcluster1	1.6905528789135709	1.5329560656396088e-194	4_103147396_T_A	Platelet	7.619789520220126e-192
20_20512906_T_C-VAE_subcluster1	-1.193410043653763	1.975743351263921e-194	20_20512906_T_C	Platelet	9.815120742105828e-192
23_123784774_C_T-VAE_subcluster1	1.5455377359746234	2.489427244914101e-194	23_123784774_C_T	Platelet	1.2346125917332583e-191
16_49636012_G_A-VAE_subcluster1	1.1963288360486748	2.7767738433048746e-194	16_49636012_G_A	Platelet	1.3761905738436376e-191
20_1476325_C_T-VAE_subcluster1	1.3448970747547218	2.7848493809036616e-194	20_1476325_C_T	Platelet	1.3799600466219528e-191
2_138479179_A_G-VAE_subcluster1	1.2425524766308529	2.8389567202527575e-194	2_138479179_A_G	Platelet	1.406297079286797e-191
4_5015156_G_A-VAE_subcluster1	-1.401348144534292	3.751050542483549e-194	4_5015156_G_A	Platelet	1.8552933463339822e-191
7_57120819_T_C-VAE_subcluster1	-1.439212563766972	4.088373106359229e-194	7_57120819_T_C	Platelet	2.021114285361448e-191
2_233159238_G_A-VAE_subcluster1	1.3304016867490798	4.410969631813262e-194	2_233159238_G_A	Platelet	2.1798582993697182e-191
11_58837306_T_C-VAE_subcluster1	-1.2907757032536276	4.703184616176557e-194	11_58837306_T_C	Platelet	2.3230956120609215e-191
13_49496062_C_G-VAE_subcluster1	1.66282583921815	4.7079913545109364e-194	13_49496062_C_G	Platelet	2.32507889041042e-191
14_34732204_G_T-VAE_subcluster1	-1.4421243138194086	5.2961472965660037e-194	14_34732204_G_T	Platelet	2.6129086178706495e-191
15_86159010_C_T-VAE_subcluster1	-1.1918362221698937	5.529915546883795e-194	15_86159010_C_T	Platelet	2.7277824402616456e-191
10_133459694_T_G-VAE_subcluster1	1.3113389902779102	7.771283835324836e-194	10_133459694_T_G	Platelet	3.8269723074434426e-191
16_81501185_T_C-VAE_subcluster1	-2.0124788744681807	8.599312645003619e-194	16_81501185_T_C	Platelet	4.233316091399504e-191
1_18075880_C_T-VAE_subcluster1	1.2540525681401604	9.147028218815702e-194	1_18075880_C_T	Platelet	4.499931927790974e-191
17_57478638_G_A-VAE_subcluster1	-1.377728343110421	9.745284652953983e-194	17_57478638_G_A	Platelet	4.7934447544639614e-191
2_32264782_T_C-VAE_subcluster1	-1.2837733181201714	9.859327648197031e-194	2_32264782_T_C	Platelet	4.847915903710477e-191
10_95336798_C_T-VAE_subcluster1	1.3648846911308128	1.0412871648557371e-193	10_95336798_C_T	Platelet	5.118384679195595e-191
3_56080833_T_C-VAE_subcluster1	1.4835333776243036	1.400587686997604e-193	3_56080833_T_C	Platelet	6.877599650888985e-191
9_22670352_C_CT-VAE_subcluster1	-1.4289808877201464	1.4015787299358546e-193	9_22670352_C_CT	Platelet	6.881315840027553e-191
4_682160_G_A-VAE_subcluster1	1.409927566142414	1.5023490879880444e-193	4_682160_G_A	Platelet	7.372370311468388e-191
2_54782978_T_C-VAE_subcluster1	-1.5008780683187737	1.617100587652122e-193	2_54782978_T_C	Platelet	7.931507116227609e-191
7_88693266_A_G-VAE_subcluster1	1.262801868021733	1.7820629217135702e-193	7_88693266_A_G	Platelet	8.734775612309688e-191
8_133096215_G_C-VAE_subcluster1	1.3345336087214494	1.8600907498711926e-193	8_133096215_G_C	Platelet	9.112667102654908e-191
1_20603735_A_G-VAE_subcluster1	-1.5490977596352982	1.9784778732603646e-193	1_20603735_A_G	Platelet	9.691034622198607e-191
9_106930661_A_G-VAE_subcluster1	1.3665786663660553	2.2961020732242543e-193	9_106930661_A_G	Platelet	1.1233717636122304e-190
2_20683456_T_C-VAE_subcluster1	1.2417985368373323	2.3009371962691216e-193	2_20683456_T_C	Platelet	1.125549888944724e-190
14_72927170_G_A-VAE_subcluster1	-1.3269445892059126	2.6659428626838523e-193	14_72927170_G_A	Platelet	1.3030148391047167e-190
15_67465269_C_T-VAE_subcluster1	-1.2912744930347166	2.754582713332657e-193	15_67465269_C_T	Platelet	1.3456670246441275e-190
5_23527456_A_C-VAE_subcluster1	-1.2692989204136986	3.223055972101118e-193	5_23527456_A_C	Platelet	1.5724332431821882e-190
2_222689415_G_C-VAE_subcluster1	1.1874597518108698	3.492144537321304e-193	2_222689415_G_C	Platelet	1.7022999232677728e-190
9_137870835_A_C-VAE_subcluster1	1.4020792682668362	3.854722825503684e-193	9_137870835_A_C	Platelet	1.878109320627605e-190
4_168404082_T_A-VAE_subcluster1	-1.218917854675063	5.168313210080431e-193	4_168404082_T_A	Platelet	2.5139509025128886e-190
15_72358529_T_C-VAE_subcluster1	1.6277559647585778	5.768687086699099e-193	15_72358529_T_C	Platelet	2.8045892006793683e-190
2_20204033_A_T-VAE_subcluster1	-1.395240103734484	6.869733062286786e-193	2_20204033_A_T	Platelet	3.3382322860672246e-190
3_48853394_CA_C-VAE_subcluster1	-1.4740801580912504	7.470517435727428e-193	3_48853394_CA_C	Platelet	3.628972786567544e-190
19_41378422_T_C-VAE_subcluster1	1.4891554117235524	7.50813999033403e-193	19_41378422_T_C	Platelet	3.646042891880729e-190
19_56506892_T_A-VAE_subcluster1	-1.4113780725350995	7.604631346717106e-193	19_56506892_T_A	Platelet	3.692289855892075e-190
19_43080901_T_C-VAE_subcluster1	-1.4727976576779989	8.272630452916755e-193	19_43080901_T_C	Platelet	4.011982657856698e-190
18_51998350_T_C-VAE_subcluster1	-1.6089440145532792	9.990591702768692e-193	18_51998350_T_C	Platelet	4.839550368957264e-190
4_153222954_C_G-VAE_subcluster1	-1.4215715211854154	1.257809602533163e-192	4_153222954_C_G	Platelet	6.087945624854643e-190
19_47112578_C_T-VAE_subcluster1	1.5406255429230928	1.3621222432803305e-192	19_47112578_C_T	Platelet	6.590659099986727e-190
7_597483_G_A-VAE_subcluster1	1.4934577938284943	1.4028814214053525e-192	7_597483_G_A	Platelet	6.786755402324301e-190
1_197159596_G_A-VAE_subcluster1	-1.9655686608526333	2.1446706254277235e-192	1_197159596_G_A	Platelet	1.0363380799577724e-189
16_16536882_AAATCCTATACTCTT_A-VAE_subcluster1	1.327351504688683	2.6440381025843426e-192	16_16536882_AAATCCTATACTCTT_A	Platelet	1.2759610108565997e-189
21_33909117_T_C-VAE_subcluster1	1.2282729011189506	2.7361455946694056e-192	21_33909117_T_C	Platelet	1.3199765793294064e-189
17_57873676_C_T-VAE_subcluster1	-1.346881544114738	2.9586514099424464e-192	17_57873676_C_T	Platelet	1.4261471744682324e-189
12_7652558_G_A-VAE_subcluster1	-1.2872477305220456	3.201520558674274e-192	12_7652558_G_A	Platelet	1.5422041638122735e-189
5_102472113_C_A-VAE_subcluster1	-1.4358381852388589	3.33027632003083e-192	5_102472113_C_A	Platelet	1.6031754819685354e-189
6_143736315_A_AC-VAE_subcluster1	1.1925400502863908	4.5899708375913976e-192	6_143736315_A_AC	Platelet	2.2084992410134463e-189
4_170012052_C_T-VAE_subcluster1	-1.280081521781676	5.267492094413097e-192	4_170012052_C_T	Platelet	2.531176868984027e-189
11_35619880_G_A-VAE_subcluster1	-1.5691062314408313	5.346876372614233e-192	11_35619880_G_A	Platelet	2.568902992743541e-189
10_45236235_C_G-VAE_subcluster1	1.4924594895368188	5.41131506881147e-192	10_45236235_C_G	Platelet	2.599012335061547e-189
1_168549932_A_G-VAE_subcluster1	-1.3269309113326784	5.815354195409109e-192	1_168549932_A_G	Platelet	2.7907876233174e-189
8_1548758_C_T-VAE_subcluster1	1.3744969529629196	7.499715570538082e-192	8_1548758_C_T	Platelet	3.596174828247109e-189
8_8581398_T_C-VAE_subcluster1	1.735984898110906	7.876446955646109e-192	8_8581398_T_C	Platelet	3.776204179771652e-189
4_987885_G_A-VAE_subcluster1	-1.4690852244992731	1.0740271201149948e-191	4_987885_G_A	Platelet	5.141654534620002e-189
11_3045351_G_A-VAE_subcluster1	-1.5001388386161394	1.1175770626735204e-191	11_3045351_G_A	Platelet	5.348396450896706e-189
3_50059680_A_G-VAE_subcluster1	1.3946540796735671	1.1177845291289248e-191	3_50059680_A_G	Platelet	5.348517946614685e-189
21_13916746_C_T-VAE_subcluster1	-1.141557038616181	1.1654998841225187e-191	21_13916746_C_T	Platelet	5.575016199501258e-189
7_111200608_A_AAAAG-VAE_subcluster1	1.5046668043933134	1.346911430196035e-191	7_111200608_A_AAAAG	Platelet	6.4396287078835554e-189
1_70439117_G_T-VAE_subcluster1	1.3268760189224578	1.413212748272605e-191	1_70439117_G_T	Platelet	6.754418828555295e-189
16_68996789_C_T-VAE_subcluster1	-1.4339631299082571	1.5781817715391282e-191	16_68996789_C_T	Platelet	7.540430829371711e-189
1_36859876_A_C-VAE_subcluster1	1.2874708119377198	1.6561855719683304e-191	1_36859876_A_C	Platelet	7.911840077302156e-189
16_50153985_G_A-VAE_subcluster1	1.391544157475935	2.0213931019432176e-191	16_50153985_G_A	Platelet	9.642376633624293e-189
6_160061897_C_G-VAE_subcluster1	1.3137721468769428	2.2313481100774392e-191	6_160061897_C_G	Platelet	1.0638713583614422e-188
18_22415726_C_T-VAE_subcluster1	-1.4434759667583197	2.9361367129544756e-191	18_22415726_C_T	Platelet	1.398087972409182e-188
15_98968644_G_A-VAE_subcluster1	1.3122109039171888	3.357051802782592e-191	15_98968644_G_A	Platelet	1.597218802715318e-188
2_202202454_T_C-VAE_subcluster1	1.2743922461854158	3.459361766493164e-191	2_202202454_T_C	Platelet	1.645362861097049e-188
12_51048114_G_A-VAE_subcluster1	-1.4327913223132875	3.7608210031868086e-191	12_51048114_G_A	Platelet	1.7878762890060114e-188
20_54058649_G_T-VAE_subcluster1	1.4644912157904513	3.78485083691161e-191	20_54058649_G_T	Platelet	1.799008807985475e-188
5_42718826_G_T-VAE_subcluster1	-1.2754440680016956	4.9258062805447516e-191	5_42718826_G_T	Platelet	2.3386768058013497e-188
17_50094913_A_G-VAE_subcluster1	-1.4189045839253516	5.117448060952953e-191	17_50094913_A_G	Platelet	2.429271946228715e-188
15_101867454_T_C-VAE_subcluster1	-1.3964060985590974	5.246933755730618e-191	15_101867454_T_C	Platelet	2.4895323467363518e-188
11_67663277_T_C-VAE_subcluster1	-1.3120264798947667	6.088043553268634e-191	11_67663277_T_C	Platelet	2.886751740482544e-188
3_121677324_GGAA_G-VAE_subcluster1	1.4352453273304937	6.118693697947534e-191	3_121677324_GGAA_G	Platelet	2.900816788384256e-188
13_100129394_A_G-VAE_subcluster1	1.267495375125944	6.292764986722812e-191	13_100129394_A_G	Platelet	2.9823797172077605e-188
5_133316589_C_T-VAE_subcluster1	-1.3842885919199974	7.068275221345116e-191	5_133316589_C_T	Platelet	3.347223151639363e-188
12_38318340_C_G-VAE_subcluster1	-1.3861251583430996	7.49378719205387e-191	12_38318340_C_G	Platelet	3.547583010746319e-188
5_36931785_GTT_G-VAE_subcluster1	1.416983575352918	9.420479946573412e-191	5_36931785_GTT_G	Platelet	4.453226418928413e-188
1_85464847_C_G-VAE_subcluster1	-1.5035809365869497	1.0639512152091296e-190	1_85464847_C_G	Platelet	5.027057397919764e-188
12_120224174_T_C-VAE_subcluster1	1.5871758872622015	1.315958530154867e-190	12_120224174_T_C	Platelet	6.208777314003255e-188
2_85133705_GGGC_G-VAE_subcluster1	1.3775628149712318	1.35205775864954e-190	2_85133705_GGGC_G	Platelet	6.378071379680404e-188
3_127755187_G_A-VAE_subcluster1	-1.5941301294963617	1.3602393940243898e-190	3_127755187_G_A	Platelet	6.415636371301608e-188
2_140475231_C_T-VAE_subcluster1	-1.265531834939173	1.4769557942019214e-190	2_140475231_C_T	Platelet	6.961663841346174e-188
1_170158307_C_T-VAE_subcluster1	1.2303216945856073	1.7882020671211046e-190	1_170158307_C_T	Platelet	8.424674517241427e-188
6_80336513_AC_A-VAE_subcluster1	1.3197962499715716	1.920755463372592e-190	6_80336513_AC_A	Platelet	9.047716146130048e-188
20_41362071_G_A-VAE_subcluster1	1.4212837422096964	2.010156328720817e-190	20_41362071_G_A	Platelet	9.4642857516566e-188
20_50364115_A_G-VAE_subcluster1	1.3531516542151354	2.0110334090223892e-190	20_50364115_A_G	Platelet	9.466897876443544e-188
2_31580636_G_C-VAE_subcluster1	-1.557442065360733	2.083068423952386e-190	2_31580636_G_C	Platelet	9.802859266424452e-188
2_73079766_G_A-VAE_subcluster1	-1.2865974330324743	2.1698364065601983e-190	2_73079766_G_A	Platelet	1.0209551240860431e-187
12_51593694_C_T-VAE_subcluster1	-1.1747938932384527	2.8295047616112434e-190	12_51593694_C_T	Platelet	1.330917031797581e-187
12_74507809_G_A-VAE_subcluster1	1.3226051844227011	2.954507494516375e-190	12_74507809_G_A	Platelet	1.3890474177968198e-187
11_20364060_G_A-VAE_subcluster1	1.2673841508149093	3.0754260524709247e-190	11_20364060_G_A	Platelet	1.4449716154948193e-187
2_19877892_C_G-VAE_subcluster1	-1.3256342037963964	3.240233941819083e-190	2_19877892_C_G	Platelet	1.5216755038167028e-187
4_155696940_G_A-VAE_subcluster1	-1.45897236256813	3.627992511284045e-190	4_155696940_G_A	Platelet	1.7035019626189276e-187
18_36260042_A_G-VAE_subcluster1	1.5563841979788868	3.9558942206270193e-190	18_36260042_A_G	Platelet	1.856872599645668e-187
1_210291413_A_T-VAE_subcluster1	1.4856661065650985	3.959450193585251e-190	1_210291413_A_T	Platelet	1.8582448125579624e-187
3_10993660_G_T-VAE_subcluster1	-1.422308160111209	4.623915278224213e-190	3_10993660_G_T	Platelet	2.1683586431320957e-187
9_4118111_G_T-VAE_subcluster1	1.462689290270852	4.874406085088766e-190	9_4118111_G_T	Platelet	2.2847306557439676e-187
13_29079183_G_T-VAE_subcluster1	1.2914245618277096	5.859718206237078e-190	13_29079183_G_T	Platelet	2.7443764126467813e-187
1_33935852_A_G-VAE_subcluster1	-1.2960094872719072	6.443005815761408e-190	1_33935852_A_G	Platelet	3.0156336782356944e-187
8_6670089_C_G-VAE_subcluster1	-1.3903929476179882	6.626843281417012e-190	8_6670089_C_G	Platelet	3.101184236631223e-187
3_47045685_T_TA-VAE_subcluster1	-1.8891809398028785	8.78265814763524e-190	3_47045685_T_TA	Platelet	4.1035101767074354e-187
15_48727046_T_TA-VAE_subcluster1	-1.4576347271014332	1.3010477703409942e-189	15_48727046_T_TA	Platelet	6.067288285125018e-187
1_47775419_G_T-VAE_subcluster1	-1.4463205501588714	1.362740906677766e-189	1_47775419_G_T	Platelet	6.353978480819077e-187
15_72713361_G_A-VAE_subcluster1	1.267590179381796	1.402646799180918e-189	15_72713361_G_A	Platelet	6.537969986114844e-187
17_81051972_G_C-VAE_subcluster1	1.4125813988601756	1.6309970342654648e-189	17_81051972_G_C	Platelet	7.599936493103859e-187
16_5082635_C_T-VAE_subcluster1	1.3170982754739051	1.7634100173249247e-189	16_5082635_C_T	Platelet	8.213031129477397e-187
4_56596627_G_A-VAE_subcluster1	1.3449820244260955	1.885111393026703e-189	4_56596627_G_A	Platelet	8.775677509255103e-187
13_103421262_C_T-VAE_subcluster1	-1.1928533209025385	2.140001157934882e-189	13_103421262_C_T	Platelet	9.9527909775103e-187
7_37342861_T_G-VAE_subcluster1	-1.3817421206943337	2.217880330886208e-189	7_37342861_T_G	Platelet	1.0311728841290466e-186
8_27032386_A_T-VAE_subcluster1	1.2955765034091362	3.262187399425728e-189	8_27032386_A_T	Platelet	1.5138337809840277e-186
10_129039010_C_T-VAE_subcluster1	1.580188460255222	3.2965190295024685e-189	10_129039010_C_T	Platelet	1.5295239083929125e-186
11_5200003_G_A-VAE_subcluster1	1.5373707594261834	3.352638399793181e-189	11_5200003_G_A	Platelet	1.5553165922813133e-186
11_116837697_C_T-VAE_subcluster1	1.4134812713880762	3.76722049402599e-189	11_116837697_C_T	Platelet	1.7470928138498646e-186
1_241592046_C_T-VAE_subcluster1	1.3953615813592493	4.600252720276878e-189	1_241592046_C_T	Platelet	2.1317385324930685e-186
8_3869232_C_T-VAE_subcluster1	-1.2676053254424826	5.738863350455777e-189	8_3869232_C_T	Platelet	2.6560141341536607e-186
4_119128643_A_C-VAE_subcluster1	-1.4225900039395745	5.855826280927538e-189	4_119128643_A_C	Platelet	2.7092922441262205e-186
6_73811140_C_T-VAE_subcluster1	1.381798890485254	6.834345175907924e-189	6_73811140_C_T	Platelet	3.159531542467536e-186
22_38828206_CG_C-VAE_subcluster1	1.2659372946710763	1.0036099129995469e-188	22_38828206_CG_C	Platelet	4.630962928540748e-186
12_71055416_C_CTT-VAE_subcluster1	-1.2817886209047131	1.2023414703976556e-188	12_71055416_C_CTT	Platelet	5.5427470056883084e-186
7_30403918_T_C-VAE_subcluster1	1.3452192997849528	1.2371302816247889e-188	7_30403918_T_C	Platelet	5.7013325650667136e-186
17_16509698_T_G-VAE_subcluster1	-1.2779779317070332	1.2549207139300769e-188	17_16509698_T_G	Platelet	5.781505935988145e-186
7_143935624_G_A-VAE_subcluster1	1.1767908421366902	1.4362351045042385e-188	7_143935624_G_A	Platelet	6.6095773519078045e-186
20_2558690_C_T-VAE_subcluster1	-1.3049823155931344	1.850887035327493e-188	20_2558690_C_T	Platelet	8.509813095949828e-186
9_6717682_TA_T-VAE_subcluster1	-1.3151232934055306	2.118507855315303e-188	9_6717682_TA_T	Platelet	9.734157538291064e-186
7_106112245_G_A-VAE_subcluster1	1.2464218723154274	2.148712701658889e-188	7_106112245_G_A	Platelet	9.869855595940316e-186
10_132187324_AGGCCC_A-VAE_subcluster1	1.5112104084653846	2.175744405244261e-188	10_132187324_AGGCCC_A	Platelet	9.992459960662355e-186
13_108318901_T_C-VAE_subcluster1	-1.397509679711319	2.1941121912076408e-188	13_108318901_T_C	Platelet	1.0075241763279873e-185
7_107953689_G_C-VAE_subcluster1	1.303498552037052	2.3138988060222522e-188	7_107953689_G_C	Platelet	1.0620314662546511e-185
5_108380859_G_A-VAE_subcluster1	-1.339796953176668	2.444588450916129e-188	5_108380859_G_A	Platelet	1.1214895991171715e-185
2_24013295_C_A-VAE_subcluster1	1.335453313922364	2.9436103765992105e-188	2_24013295_C_A	Platelet	1.3493692793567032e-185
6_108074431_G_C-VAE_subcluster1	1.288847271408346	3.4038258364266206e-188	6_108074431_G_C	Platelet	1.5593615203135676e-185
6_100805783_T_C-VAE_subcluster1	1.353006038080233	3.508098241630741e-188	6_100805783_T_C	Platelet	1.6066296877998642e-185
16_24572391_TAAAGAG_T-VAE_subcluster1	-1.2354364122833434	3.830526251177592e-188	16_24572391_TAAAGAG_T	Platelet	1.7534742801103143e-185
1_40571634_AG_A-VAE_subcluster1	-1.30783769604684	4.194433826502377e-188	1_40571634_AG_A	Platelet	1.9191605839617532e-185
3_44446801_T_C-VAE_subcluster1	1.257285528592304	4.290829514973574e-188	3_44446801_T_C	Platelet	1.9629606140571376e-185
6_110393002_C_T-VAE_subcluster1	1.310706817999289	4.802398984595317e-188	6_110393002_C_T	Platelet	2.195282996900444e-185
11_14969965_A_G-VAE_subcluster1	-1.271635170466249	5.0494251813260323e-188	11_14969965_A_G	Platelet	2.3074859737265454e-185
2_42054172_G_A-VAE_subcluster1	1.2172390318383437	5.459558338729106e-188	2_42054172_G_A	Platelet	2.49335703585068e-185
14_38254980_C_T-VAE_subcluster1	1.19875685787242	6.890393045683576e-188	14_38254980_C_T	Platelet	3.145834968716972e-185
19_4930717_T_C-VAE_subcluster1	1.3638509495387954	9.031682491397408e-188	19_4930717_T_C	Platelet	4.118328046097124e-185
5_122711646_C_T-VAE_subcluster1	-1.3692261409061923	1.0132256460209764e-187	5_122711646_C_T	Platelet	4.616592056367767e-185
1_153418150_G_A-VAE_subcluster1	1.2569046082146715	1.0692392380348172e-187	1_153418150_G_A	Platelet	4.870297684652536e-185
5_90627284_G_A-VAE_subcluster1	1.2247273457815715	1.1133340097445652e-187	5_90627284_G_A	Platelet	5.069573575573304e-185
15_68229551_C_T-VAE_subcluster1	1.219630247481913	1.2037994654207862e-187	15_68229551_C_T	Platelet	5.4789606512104135e-185
6_140898385_A_G-VAE_subcluster1	-1.5009273734467845	1.2743415213110557e-187	6_140898385_A_G	Platelet	5.798228261432811e-185
18_14779970_C_G-VAE_subcluster1	1.2391970272483313	1.3879851618726122e-187	18_14779970_C_G	Platelet	6.314326482097657e-185
2_88701250_CT_C-VAE_subcluster1	-1.3231245013299056	2.2315602092751648e-187	2_88701250_CT_C	Platelet	1.01331495953917e-184
6_45379907_G_A-VAE_subcluster1	-1.273457399178748	2.6754370707703944e-187	6_45379907_G_A	Platelet	1.2139339057715008e-184
4_73998280_T_C-VAE_subcluster1	1.3137757763666356	3.175406617098944e-187	4_73998280_T_C	Platelet	1.4381208987526647e-184
21_34716372_A_G-VAE_subcluster1	1.3345084487627217	3.6746734886712174e-187	21_34716372_A_G	Platelet	1.6632098780811365e-184
7_113878447_A_T-VAE_subcluster1	-1.431829824065886	3.7891537044588175e-187	7_113878447_A_T	Platelet	1.7139688889398721e-184
10_123008316_G_T-VAE_subcluster1	-1.37874113094614	4.5035386886325096e-187	10_123008316_G_T	Platelet	2.0346041650386454e-184
22_42921740_C_CT-VAE_subcluster1	-1.7346749779060535	4.904554360693768e-187	22_42921740_C_CT	Platelet	2.2144123246609337e-184
20_48636612_T_C-VAE_subcluster1	1.2540546199686455	4.993342715466505e-187	20_48636612_T_C	Platelet	2.254153902931189e-184
9_91896316_T_C-VAE_subcluster1	1.3367908632927543	5.39729235512272e-187	9_91896316_T_C	Platelet	2.435012775691179e-184
2_179769508_C_A-VAE_subcluster1	-1.2800665662021906	6.02787106324139e-187	2_179769508_C_A	Platelet	2.7178315162742126e-184
8_18222607_G_A-VAE_subcluster1	-1.285839150362299	6.71165516443691e-187	8_18222607_G_A	Platelet	3.025205702150222e-184
2_38880609_G_A-VAE_subcluster1	-1.30214131408304	6.717175861139666e-187	2_38880609_G_A	Platelet	3.027229583506344e-184
1_209836979_C_G-VAE_subcluster1	1.2978646121953323	8.880627472653823e-187	1_209836979_C_G	Platelet	3.9979387188067447e-184
2_24752089_C_T-VAE_subcluster1	-1.2252093232702	8.894070177224749e-187	2_24752089_C_T	Platelet	4.00337689875603e-184
8_5663882_G_A-VAE_subcluster1	1.4808136242480463	1.2710854412097153e-186	8_5663882_G_A	Platelet	5.713498910074948e-184
20_25453503_C_T-VAE_subcluster1	1.5760202396982437	1.3219598478314028e-186	20_25453503_C_T	Platelet	5.940360147360817e-184
4_9068859_C_G-VAE_subcluster1	1.2523459736921831	1.453501258302105e-186	4_9068859_C_G	Platelet	6.528458686117598e-184
9_11313596_G_C-VAE_subcluster1	-1.2944877734190887	1.4600909857991492e-186	9_11313596_G_C	Platelet	6.55705410148673e-184
11_111914092_G_A-VAE_subcluster1	-1.2591232586246377	1.497902015802511e-186	11_111914092_G_A	Platelet	6.724801682184556e-184
2_189746578_A_T-VAE_subcluster1	1.2091542815105911	1.5357002114480806e-186	2_189746578_A_T	Platelet	6.892389141362502e-184
10_126278963_C_T-VAE_subcluster1	1.3890307526191057	1.582890529177324e-186	10_126278963_C_T	Platelet	7.100929587768671e-184
7_20154356_T_G-VAE_subcluster1	1.322875157882307	1.688044629312695e-186	7_20154356_T_G	Platelet	7.569188510354561e-184
2_142120842_G_A-VAE_subcluster1	-1.212768069424483	1.8252895481692065e-186	2_142120842_G_A	Platelet	8.179600020125025e-184
4_24808472_G_A-VAE_subcluster1	-1.2500303734523517	1.858572179754211e-186	4_24808472_G_A	Platelet	8.326207785795427e-184
12_126033757_C_A-VAE_subcluster1	-1.3324299094702188	2.2281140853643093e-186	12_126033757_C_A	Platelet	9.972591189993664e-184
17_40771767_T_C-VAE_subcluster1	1.3405474619212745	2.4681294496698464e-186	17_40771767_T_C	Platelet	1.1041804462585034e-183
1_3976135_T_C-VAE_subcluster1	1.1882498051645498	2.7770437793790747e-186	1_3976135_T_C	Platelet	1.2420028105178614e-183
3_11839286_T_C-VAE_subcluster1	-1.1887993862051345	2.7905458269160177e-186	3_11839286_T_C	Platelet	1.2478514657563574e-183
11_2403454_A_C-VAE_subcluster1	1.268416871753654	3.257029854732017e-186	11_2403454_A_C	Platelet	1.45556332211929e-183
6_144539312_G_A-VAE_subcluster1	1.249476705339801	3.482896642374605e-186	6_144539312_G_A	Platelet	1.5555563252829867e-183
3_38725269_G_T-VAE_subcluster1	1.3255615408779162	4.1407464257803756e-186	3_38725269_G_T	Platelet	1.8482458564196634e-183
5_53058780_A_G-VAE_subcluster1	1.5210965446954776	4.293376127596349e-186	5_53058780_A_G	Platelet	1.916081843421766e-183
14_72489164_A_C-VAE_subcluster1	-1.2816304942681882	5.459264559559688e-186	14_72489164_A_C	Platelet	2.4352937719022197e-183
5_177951958_C_T-VAE_subcluster1	1.329536364850054	7.3116752880711016e-186	5_177951958_C_T	Platelet	3.2571739268159463e-183
3_149206277_G_A-VAE_subcluster1	1.3635065360509642	7.3465414094841e-186	3_149206277_G_A	Platelet	3.2722096974212326e-183
14_29543589_T_G-VAE_subcluster1	1.4733861485778306	7.682706151473672e-186	14_29543589_T_G	Platelet	3.420902802887815e-183
1_247588634_T_G-VAE_subcluster1	1.460868163546633	7.706911985595708e-186	1_247588634_T_G	Platelet	3.4311609017265638e-183
7_6953388_C_T-VAE_subcluster1	1.31187460726961	7.794208239210447e-186	7_6953388_C_T	Platelet	3.469499847523684e-183
11_104892902_C_A-VAE_subcluster1	-1.3652978583531696	9.644512399175631e-186	11_104892902_C_A	Platelet	4.2872937202889306e-183
1_201488786_A_C-VAE_subcluster1	-1.2880897405233669	1.1045588557964144e-185	1_201488786_A_C	Platelet	4.908631147442854e-183
6_119189739_C_T-VAE_subcluster1	-1.276712060661925	1.1707214587905807e-185	6_119189739_C_T	Platelet	5.201082352373247e-183
11_135065994_G_C-VAE_subcluster1	1.298395497425198	1.1954289094408364e-185	11_135065994_G_C	Platelet	5.310045323345601e-183
22_39086366_C_G-VAE_subcluster1	1.3183564038649886	1.2228386374901442e-185	22_39086366_C_G	Platelet	5.430976933704659e-183
5_73447387_C_T-VAE_subcluster1	1.3003933467356743	1.4672734573318755e-185	5_73447387_C_T	Platelet	6.510675771734581e-183
2_73815826_A_G-VAE_subcluster1	-1.3215474283802833	1.544659628806866e-185	2_73815826_A_G	Platelet	6.853023237958645e-183
5_128539172_CG_C-VAE_subcluster1	1.187234305617273	1.7258669010906127e-185	5_128539172_CG_C	Platelet	7.654653583490773e-183
15_89260719_C_T-VAE_subcluster1	-1.3522692055075898	2.10912622258668e-185	15_89260719_C_T	Platelet	9.343219239455626e-183
8_94838715_G_A-VAE_subcluster1	-1.4282371219368633	2.468082762915972e-185	8_94838715_G_A	Platelet	1.092183137893114e-182
5_135025330_G_A-VAE_subcluster1	-1.2190765436998865	2.4732988252346262e-185	5_135025330_G_A	Platelet	1.094326507044055e-182
1_65177939_T_TA-VAE_subcluster1	1.25616583795731	2.527522802597476e-185	1_65177939_T_TA	Platelet	1.1179814522477941e-182
8_40403138_T_C-VAE_subcluster1	-1.3044163934030113	3.707757460035655e-185	8_40403138_T_C	Platelet	1.6365762859291597e-182
1_94411329_C_A-VAE_subcluster1	1.591760135017476	5.438652793377319e-185	1_94411329_C_A	Platelet	2.39661912766332e-182
6_38803192_A_T-VAE_subcluster1	1.2807068617464317	6.025743425390707e-185	6_38803192_A_T	Platelet	2.6537365011322582e-182
1_121421713_G_C-VAE_subcluster1	1.4740691011231213	6.347563085171066e-185	1_121421713_G_C	Platelet	2.7942090653541427e-182
3_170007271_G_A-VAE_subcluster1	1.3868625596770463	6.619331356611766e-185	3_170007271_G_A	Platelet	2.9134053674126903e-182
17_37833181_G_C-VAE_subcluster1	1.4701406065049205	6.741952641522487e-185	17_37833181_G_C	Platelet	2.966930846447211e-182
11_75731219_G_A-VAE_subcluster1	1.3940256555960284	7.984506585032471e-185	11_75731219_G_A	Platelet	3.511111467786763e-182
23_31478309_T_C-VAE_subcluster1	-1.2415118494393178	8.8588116012016e-185	23_31478309_T_C	Platelet	3.8932475669878614e-182
5_13886024_C_T-VAE_subcluster1	1.350906879166943	9.461835966050414e-185	5_13886024_C_T	Platelet	4.1563976237006445e-182
1_37772399_A_AAT-VAE_subcluster1	-1.36988122306172	1.1363283611308048e-184	1_37772399_A_AAT	Platelet	4.987191187786974e-182
12_131014239_G_A-VAE_subcluster1	-1.2438894996705	1.4942208922466387e-184	12_131014239_G_A	Platelet	6.552059354657497e-182
2_18560462_G_T-VAE_subcluster1	1.4183255275491644	1.6856230361235118e-184	2_18560462_G_T	Platelet	7.389138998735447e-182
7_3967428_A_G-VAE_subcluster1	1.280227026056854	1.8386925249891923e-184	7_3967428_A_G	Platelet	8.056531347408156e-182
12_16239720_G_A-VAE_subcluster1	1.1675525151426212	2.1913371479976404e-184	12_16239720_G_A	Platelet	9.587400295080704e-182
11_129255645_T_C-VAE_subcluster1	1.4231219825472656	2.5257399920337926e-184	11_129255645_T_C	Platelet	1.1045523116241673e-181
2_174851049_A_G-VAE_subcluster1	1.3964263479042414	3.2173211106035125e-184	2_174851049_A_G	Platelet	1.4040669426238552e-181
10_88594666_G_C-VAE_subcluster1	1.1903721346783918	3.2299923580859447e-184	10_88594666_G_C	Platelet	1.409387397820803e-181
11_102527598_C_T-VAE_subcluster1	1.243340602494003	3.947509043456472e-184	11_102527598_C_T	Platelet	1.721193045473497e-181
5_10226727_G_A-VAE_subcluster1	-1.3715336410229968	4.1141160020866146e-184	5_10226727_G_A	Platelet	1.7933046431668446e-181
5_146875483_T_C-VAE_subcluster1	1.4944711631727197	5.830835614763994e-184	5_146875483_T_C	Platelet	2.5370889054649614e-181
12_106247599_C_CGGA-VAE_subcluster1	1.3134630715605793	6.470877950793606e-184	12_106247599_C_CGGA	Platelet	2.8134976970816824e-181
3_35715460_C_G-VAE_subcluster1	1.2041673384994835	7.01686197274925e-184	3_35715460_C_G	Platelet	3.050436656579225e-181
13_22451002_G_A-VAE_subcluster1	-1.25167582878959	8.003951364669336e-184	13_22451002_G_A	Platelet	3.4769806275245703e-181
2_158815739_C_T-VAE_subcluster1	1.399100069345156	8.165441526070127e-184	2_158815739_C_T	Platelet	3.5460844209433235e-181
5_148125847_T_C-VAE_subcluster1	1.411158713499963	8.17852613721665e-184	5_148125847_T_C	Platelet	3.5512417792625844e-181
19_48099694_C_A-VAE_subcluster1	-1.3361814384756476	9.375371785622195e-184	19_48099694_C_A	Platelet	4.0685249273151533e-181
1_88896616_T_C-VAE_subcluster1	1.5704509854651996	1.3870940542825911e-183	1_88896616_T_C	Platelet	6.012310772246304e-181
9_7013946_G_C-VAE_subcluster1	-1.3529941603414246	1.4698187285656784e-183	9_7013946_G_C	Platelet	6.369938051259425e-181
11_117809961_TCA_T-VAE_subcluster1	-1.282354134667442	1.7172756064627064e-183	11_117809961_TCA_T	Platelet	7.432503939721804e-181
9_21428186_A_C-VAE_subcluster1	-1.417529069929897	2.080452805428333e-183	9_21428186_A_C	Platelet	8.996410217875974e-181
1_20073711_C_G-VAE_subcluster1	1.2721062724651837	2.4551702845901033e-183	1_20073711_C_G	Platelet	1.0607415341026676e-180
2_216622899_G_A-VAE_subcluster1	-1.4220208461113883	4.98707538907759e-183	2_216622899_G_A	Platelet	2.150839727195358e-180
14_51022864_C_T-VAE_subcluster1	1.2962838332053284	5.206416645549785e-183	14_51022864_C_T	Platelet	2.2451082038392827e-180
6_35951188_C_T-VAE_subcluster1	-1.229784207840233	6.730401171209483e-183	6_35951188_C_T	Platelet	2.8988755626377133e-180
23_119105047_G_A-VAE_subcluster1	1.2615037066974637	6.969931546496055e-183	23_119105047_G_A	Platelet	3.0016044436433264e-180
5_144170653_G_T-VAE_subcluster1	-1.3150978853498063	7.34416142212191e-183	5_144170653_G_T	Platelet	3.161376292519956e-180
7_103559502_T_A-VAE_subcluster1	1.4133096756298222	7.625141624877245e-183	7_103559502_T_A	Platelet	3.281365645092776e-180
3_149971224_C_T-VAE_subcluster1	-1.3055397473882997	7.873376580678734e-183	3_149971224_C_T	Platelet	3.387197405435943e-180
11_22859456_C_T-VAE_subcluster1	1.398248219728268	8.115333488385507e-183	11_22859456_C_T	Platelet	3.490267103386136e-180
9_37078494_T_C-VAE_subcluster1	-1.4604524681902182	8.31811256932857e-183	9_37078494_T_C	Platelet	3.5769552297888866e-180
15_41469827_A_G-VAE_subcluster1	1.320338312237749	1.1030221270950956e-182	15_41469827_A_G	Platelet	4.739747072281524e-180
3_159759162_C_A-VAE_subcluster1	-1.328717956914688	1.2442812591289769e-182	3_159759162_C_A	Platelet	5.343618621944178e-180
10_116170192_T_C-VAE_subcluster1	1.461430418268503	1.3243496388376319e-182	10_116170192_T_C	Platelet	5.684982260043054e-180
6_87284383_G_A-VAE_subcluster1	1.3005006669127863	1.4826501602070948e-182	6_87284383_G_A	Platelet	6.359865534686119e-180
5_143206727_G_A-VAE_subcluster1	1.3545561016499352	1.6529337941598026e-182	5_143206727_G_A	Platelet	7.088231348217829e-180
20_63104308_C_T-VAE_subcluster1	1.3936832972004936	1.8459044906027403e-182	20_63104308_C_T	Platelet	7.913431883095971e-180
1_231421418_C_G-VAE_subcluster1	-1.2949822755194431	2.0381205641793012e-182	1_231421418_C_G	Platelet	8.727276821134226e-180
3_125084044_C_T-VAE_subcluster1	1.2545737691046934	2.042835575300966e-182	3_125084044_C_T	Platelet	8.746191646804552e-180
3_49700227_C_T-VAE_subcluster1	1.3332901720628776	2.0762178385406845e-182	3_49700227_C_T	Platelet	8.88781898211103e-180
12_40210806_C_A-VAE_subcluster1	-1.374228404046233	2.2009518080192897e-182	12_40210806_C_A	Platelet	9.417659584336487e-180
12_20861096_A_G-VAE_subcluster1	1.3949306250987346	2.259135167206736e-182	12_20861096_A_G	Platelet	9.665212645221773e-180
12_108740417_A_G-VAE_subcluster1	1.3483413897185943	2.3790770380684155e-182	12_108740417_A_G	Platelet	1.0173912199423081e-179
1_113055666_G_GT-VAE_subcluster1	1.243220593932867	2.883540302536766e-182	1_113055666_G_GT	Platelet	1.231865107892927e-179
18_22034365_G_A-VAE_subcluster1	-1.3993262088222036	3.0198472512705304e-182	18_22034365_G_A	Platelet	1.2897210883465963e-179
16_19714953_C_T-VAE_subcluster1	-1.1921019013526863	3.340928450885514e-182	16_19714953_C_T	Platelet	1.4258124471650909e-179
3_184714922_A_G-VAE_subcluster1	1.2791155025732677	3.8300553432685364e-182	3_184714922_A_G	Platelet	1.6336084186184112e-179
6_28921377_TA_T-VAE_subcluster1	1.63814945149459	3.943243378114874e-182	6_28921377_TA_T	Platelet	1.6816415935222075e-179
3_80324225_T_C-VAE_subcluster1	1.323034992253253	4.623627865597541e-182	3_80324225_T_C	Platelet	1.9692263702295507e-179
1_63648630_T_C-VAE_subcluster1	1.3846742270643415	4.7183473810700326e-182	1_63648630_T_C	Platelet	2.0089853205435057e-179
23_7898194_G_T-VAE_subcluster1	1.1571020695163166	4.8322556353625234e-182	23_7898194_G_T	Platelet	2.0568890688945725e-179
23_137030548_A_G-VAE_subcluster1	-1.3899290785297551	4.908370650335146e-182	23_137030548_A_G	Platelet	2.0889853389058288e-179
9_77321663_G_A-VAE_subcluster1	1.3916056343539536	5.041270279362493e-182	9_77321663_G_A	Platelet	2.145236141345517e-179
1_16281474_T_G-VAE_subcluster1	-1.4046576323889448	7.285687735311061e-182	1_16281474_T_G	Platelet	3.094933809802021e-179
15_55620677_T_A-VAE_subcluster1	1.239249521691422	8.346320204245988e-182	15_55620677_T_A	Platelet	3.543949143019059e-179
1_160171495_C_T-VAE_subcluster1	-1.2551628909380734	9.56830489848909e-182	1_160171495_C_T	Platelet	4.0616444920881576e-179
11_124887133_G_A-VAE_subcluster1	1.2869698885233212	1.031054188385242e-181	11_124887133_G_A	Platelet	4.373556178474269e-179
3_105524365_C_T-VAE_subcluster1	1.3522096968689272	1.2994904436717949e-181	3_105524365_C_T	Platelet	5.505856476418947e-179
17_11969450_T_C-VAE_subcluster1	-1.3650735089059531	1.3553193224160021e-181	17_11969450_T_C	Platelet	5.7399160669829386e-179
10_24473963_G_A-VAE_subcluster1	-1.2863432368919752	1.3971147649508564e-181	10_24473963_G_A	Platelet	5.9152183875121036e-179
1_37473493_C_T-VAE_subcluster1	-1.3757249946991723	1.4766968927376992e-181	1_37473493_C_T	Platelet	6.248557175769996e-179
3_19533725_G_C-VAE_subcluster1	1.3354473639566822	1.5159074378399088e-181	3_19533725_G_C	Platelet	6.411703489862178e-179
13_54120939_A_C-VAE_subcluster1	-1.3418081959027202	1.7567464753656458e-181	13_54120939_A_C	Platelet	7.422878018919589e-179
6_30137377_A_G-VAE_subcluster1	2.0603651782385546	2.5318714416969494e-181	6_30137377_A_G	Platelet	1.068575978193565e-178
5_44809267_C_T-VAE_subcluster1	-1.2104275859617413	2.724168662051042e-181	5_44809267_C_T	Platelet	1.1492396305053982e-178
8_81281047_C_A-VAE_subcluster1	-1.1793477923863636	2.7316260130649416e-181	8_81281047_C_A	Platelet	1.1522201708385749e-178
18_58535904_T_C-VAE_subcluster1	-1.1306275863760742	2.782924655456572e-181	18_58535904_T_C	Platelet	1.1736897830423621e-178
21_28885330_A_G-VAE_subcluster1	-1.2831207366332242	3.4837851620589934e-181	21_28885330_A_G	Platelet	1.4673794018695068e-178
3_33116360_A_G-VAE_subcluster1	1.5130086926486668	4.6805639554491633e-181	3_33116360_A_G	Platelet	1.9694889214326586e-178
15_58982538_G_A-VAE_subcluster1	-1.4082789388340948	5.024042706236691e-181	15_58982538_G_A	Platelet	2.112807395298636e-178
11_9029928_G_C-VAE_subcluster1	1.1895587382505075	5.069134081510223e-181	11_9029928_G_C	Platelet	2.1314649417422826e-178
9_69844521_C_T-VAE_subcluster1	-1.2984125777341875	6.01063176920727e-181	9_69844521_C_T	Platelet	2.5258987798566487e-178
12_116543692_A_C-VAE_subcluster1	1.1654884848000142	7.357649020611141e-181	12_116543692_A_C	Platelet	3.089757140189785e-178
8_138151918_T_C-VAE_subcluster1	-1.2541809332807807	9.249666956344973e-181	8_138151918_T_C	Platelet	3.8804043766429297e-178
17_44746816_CA_C-VAE_subcluster1	1.3064063610193484	1.265724876922335e-180	17_44746816_CA_C	Platelet	5.306915582412818e-178
12_112971455_T_C-VAE_subcluster1	-1.3366868542980666	1.276849313787713e-180	12_112971455_T_C	Platelet	5.352793953509422e-178
14_70457980_A_G-VAE_subcluster1	-1.410070007239587	1.4741063210173957e-180	14_70457980_A_G	Platelet	6.173565258739673e-178
23_71603677_A_AATG-VAE_subcluster1	1.3999836576354838	1.5050322262726473e-180	23_71603677_A_AATG	Platelet	6.301286343518292e-178
23_50607408_G_A-VAE_subcluster1	-1.3422848850582525	1.5269360095511477e-180	23_50607408_G_A	Platelet	6.391171472168967e-178
1_244730752_G_A-VAE_subcluster1	1.3300673376729208	1.5388299000645811e-180	1_244730752_G_A	Platelet	6.439119729420234e-178
2_164974626_C_A-VAE_subcluster1	-1.38002986173904	2.4840054382063254e-180	2_164974626_C_A	Platelet	1.0370500287878935e-177
4_108026935_T_A-VAE_subcluster1	1.3575579548397276	2.9117967256752065e-180	4_108026935_T_A	Platelet	1.214785796389571e-177
18_47886923_C_CA-VAE_subcluster1	1.2184685373744664	2.931498585024589e-180	18_47886923_C_CA	Platelet	1.222831632214772e-177
6_124962663_C_A-VAE_subcluster1	-1.3818246405814434	3.0921891225533747e-180	6_124962663_C_A	Platelet	1.2896781918585108e-177
5_80321116_C_G-VAE_subcluster1	-1.1872578833276664	3.844408021890153e-180	5_80321116_C_G	Platelet	1.6020459212423892e-177
2_183087633_G_T-VAE_subcluster1	-1.3879208679095232	3.906887104568005e-180	2_183087633_G_T	Platelet	1.6278513393466755e-177
2_85897688_G_C-VAE_subcluster1	1.443644067931026	4.479181837381313e-180	2_85897688_G_C	Platelet	1.8649821168401094e-177
12_100357414_C_T-VAE_subcluster1	1.2675347352843658	5.883688641365514e-180	12_100357414_C_T	Platelet	2.4463044900617167e-177
14_103102286_G_C-VAE_subcluster1	1.34008344028522	6.499869002374982e-180	14_103102286_G_C	Platelet	2.700587086110245e-177
8_68787521_G_A-VAE_subcluster1	1.285770925598792	8.557485358159242e-180	8_68787521_G_A	Platelet	3.5479648331088153e-177
9_34306412_C_A-VAE_subcluster1	1.4382903146668409	9.346007682909657e-180	9_34306412_C_A	Platelet	3.872702659090645e-177
10_95685600_C_A-VAE_subcluster1	1.1162715314168616	1.144480854772784e-179	10_95685600_C_A	Platelet	4.737036414015563e-177
23_124332927_A_G-VAE_subcluster1	1.1869753082373158	1.5582633715140112e-179	23_124332927_A_G	Platelet	6.435572332702468e-177
4_154235095_G_A-VAE_subcluster1	-1.5261609960325266	1.8755780842313343e-179	4_154235095_G_A	Platelet	7.736903143312407e-177
2_55726549_G_A-VAE_subcluster1	1.488121999699734	2.164095876887705e-179	2_55726549_G_A	Platelet	8.924554574187417e-177
16_29416288_G_A-VAE_subcluster1	1.24500401357262	3.2273339954378885e-179	16_29416288_G_A	Platelet	1.3290602985527756e-176
2_1942998_TTCCTCC_T-VAE_subcluster1	1.174343062192622	3.768994647680776e-179	2_1942998_TTCCTCC_T	Platelet	1.5503847361348418e-176
23_12965184_A_G-VAE_subcluster1	-1.2495362636916685	3.8152178594186016e-179	23_12965184_A_G	Platelet	1.569179019861773e-176
6_88047945_A_C-VAE_subcluster1	1.282266057225755	4.467396417900659e-179	6_88047945_A_C	Platelet	1.835617506434661e-176
12_126341884_T_C-VAE_subcluster1	-1.2494584188395317	4.521810057916132e-179	12_126341884_T_C	Platelet	1.857715779775766e-176
12_42465786_C_T-VAE_subcluster1	-1.3238320831442982	6.402653604031905e-179	12_42465786_C_T	Platelet	2.626757496407093e-176
11_18269848_A_G-VAE_subcluster1	1.3449640711176012	1.1626681154947332e-178	11_18269848_A_G	Platelet	4.7533740030869405e-176
7_57387859_A_C-VAE_subcluster1	-1.1768936179633291	1.1924652264384424e-178	7_57387859_A_C	Platelet	4.874516074743183e-176
11_63143607_G_C-VAE_subcluster1	1.366366269327778	1.676230911881708e-178	11_63143607_G_C	Platelet	6.833966673188654e-176
18_48294801_T_A-VAE_subcluster1	1.3604816489910558	1.6796767827159153e-178	18_48294801_T_A	Platelet	6.846115054660983e-176
13_22884055_G_A-VAE_subcluster1	1.2540730014184975	2.836756791598795e-178	13_22884055_G_A	Platelet	1.1546181879378323e-175
10_112952789_A_T-VAE_subcluster1	-1.230686110671016	2.985352005321158e-178	10_112952789_A_T	Platelet	1.2147628479034111e-175
17_64988553_G_C-VAE_subcluster1	1.350168376756835	3.2159088170532186e-178	17_64988553_G_C	Platelet	1.307672484095081e-175
1_201811658_T_C-VAE_subcluster1	-1.4605948435664255	3.661120685645449e-178	1_201811658_T_C	Platelet	1.4878833974959708e-175
9_113323143_G_A-VAE_subcluster1	1.309397660072496	4.079607413533746e-178	9_113323143_G_A	Platelet	1.657039843779139e-175
1_178499469_T_G-VAE_subcluster1	-1.3421573601767312	5.026320900239194e-178	1_178499469_T_G	Platelet	2.040443860677574e-175
18_7775415_C_T-VAE_subcluster1	-1.2305170707088886	5.116873918690678e-178	18_7775415_C_T	Platelet	2.076630046879601e-175
12_95468586_G_A-VAE_subcluster1	1.3171942650821715	5.219330593949863e-178	12_95468586_G_A	Platelet	2.1173334320975168e-175
3_127284143_A_G-VAE_subcluster1	-1.2513260776953272	5.937331220523449e-178	3_127284143_A_G	Platelet	2.4059476518633402e-175
22_21923198_A_C-VAE_subcluster1	-1.3305119953477946	7.173949226342741e-178	22_21923198_A_C	Platelet	2.9046504634124516e-175
6_98871364_T_A-VAE_subcluster1	1.1800588933676222	7.656389630933413e-178	6_98871364_T_A	Platelet	3.0995578665944155e-175
8_28507789_AT_A-VAE_subcluster1	1.1763227223556263	7.847933175163796e-178	8_28507789_AT_A	Platelet	3.176225505683228e-175
2_219182152_G_GGAGGAA-VAE_subcluster1	-1.4209424140682068	8.702308898254582e-178	2_219182152_G_GGAGGAA	Platelet	3.518615996204981e-175
12_70635953_C_T-VAE_subcluster1	-1.2748572582999398	1.4189606026765015e-177	12_70635953_C_T	Platelet	5.72862829117968e-175
18_47898_C_T-VAE_subcluster1	1.2080360931331051	2.1136343978766264e-177	18_47898_C_T	Platelet	8.517946623442803e-175
6_21423321_AG_A-VAE_subcluster1	-1.317219798071214	2.198955225631044e-177	6_21423321_AG_A	Platelet	8.858143732540791e-175
8_142752438_C_T-VAE_subcluster1	1.22470318841897	2.523748253980758e-177	8_142752438_C_T	Platelet	1.0159554902529935e-174
2_232537797_C_T-VAE_subcluster1	1.26236061922539	4.116458584708339e-177	2_232537797_C_T	Platelet	1.65394080829537e-174
16_85710300_T_A-VAE_subcluster1	-1.167905487862004	4.8094236509074475e-177	16_85710300_T_A	Platelet	1.9315727732513186e-174
20_3857794_C_G-VAE_subcluster1	1.5095551887817418	5.156606015569255e-177	20_3857794_C_G	Platelet	2.0701599019729633e-174
5_7338998_T_C-VAE_subcluster1	-1.109236935780933	5.552891783957851e-177	5_7338998_T_C	Platelet	2.228947303900972e-174
4_48154247_G_A-VAE_subcluster1	-1.2095895998331818	6.007033874327173e-177	4_48154247_G_A	Platelet	2.41058248274839e-174
2_111056516_T_C-VAE_subcluster1	1.439707511070736	6.0277296088124255e-177	2_111056516_T_C	Platelet	2.418226824748622e-174
4_121057722_T_C-VAE_subcluster1	-1.194577117159439	6.256832182430136e-177	4_121057722_T_C	Platelet	2.509110998010444e-174
1_15667756_G_A-VAE_subcluster1	-1.4311697947029391	8.408044322952026e-177	1_15667756_G_A	Platelet	3.3653566879968548e-174
16_73719676_G_A-VAE_subcluster1	1.363738862440441	8.786713019463659e-177	16_73719676_G_A	Platelet	3.5159623393467995e-174
2_231361235_G_A-VAE_subcluster1	1.242574250671573	9.027450267144988e-177	2_231361235_G_A	Platelet	3.611308355424157e-174
10_6738469_TTTCA_T-VAE_subcluster1	-1.4047174913833975	1.0885784185482151e-176	10_6738469_TTTCA_T	Platelet	4.351746300214439e-174
20_17043462_G_A-VAE_subcluster1	-1.2374495242596877	1.1947992006620394e-176	20_17043462_G_A	Platelet	4.773780227925896e-174
3_112974906_A_T-VAE_subcluster1	-1.1823573133554008	1.5666232734215344e-176	3_112974906_A_T	Platelet	6.249190884176717e-174
12_120697311_G_T-VAE_subcluster1	1.3955608804146775	1.5827841832503853e-176	12_120697311_G_T	Platelet	6.312798786720922e-174
22_49884936_C_T-VAE_subcluster1	1.3117149280400142	1.7280458167125518e-176	22_49884936_C_T	Platelet	6.888421171232419e-174
7_71213463_TAC_T-VAE_subcluster1	-1.4605195580651964	2.138812964142761e-176	7_71213463_TAC_T	Platelet	8.516595501344101e-174
11_86607697_G_GT-VAE_subcluster1	1.4169326428190252	2.5501692679428108e-176	11_86607697_G_GT	Platelet	1.0149082873589169e-173
15_91284041_A_G-VAE_subcluster1	1.2125676907208416	2.7298043274528446e-176	15_91284041_A_G	Platelet	1.0858104439200982e-173
10_18539706_T_G-VAE_subcluster1	-1.346728967183924	2.7353595051387367e-176	10_18539706_T_G	Platelet	1.0878727700353871e-173
19_48472489_C_T-VAE_subcluster1	-1.261136695982918	3.592170759982207e-176	19_48472489_C_T	Platelet	1.4268942617731783e-173
20_37903366_G_T-VAE_subcluster1	-1.352349218702102	3.8578646917524464e-176	20_37903366_G_T	Platelet	1.5318126821421984e-173
17_53824118_G_A-VAE_subcluster1	1.307289325158944	3.963966933057999e-176	17_53824118_G_A	Platelet	1.5735164939120378e-173
20_34581601_C_T-VAE_subcluster1	1.2372398051145732	4.24054794522393e-176	20_34581601_C_T	Platelet	1.6828518847626454e-173
17_2029483_G_T-VAE_subcluster1	-1.306098304821264	4.3967085984830516e-176	17_2029483_G_T	Platelet	1.7441170042755184e-173
2_209777350_C_T-VAE_subcluster1	1.2650715330135078	4.829598312679055e-176	2_209777350_C_T	Platelet	1.9153214076887275e-173
8_65615400_TAA_T-VAE_subcluster1	-1.3475618858722294	5.371832966671601e-176	8_65615400_TAA_T	Platelet	2.128923646668905e-173
22_23180517_C_G-VAE_subcluster1	1.1624731290355343	6.3125401063139925e-176	22_23180517_C_G	Platelet	2.500050997502204e-173
4_87525952_CA_C-VAE_subcluster1	1.4210279984716152	7.76646589385948e-176	4_87525952_CA_C	Platelet	3.0729710762173657e-173
7_74290347_T_C-VAE_subcluster1	-1.1400522344065125	8.079586379861742e-176	7_74290347_T_C	Platelet	3.1960030116473648e-173
2_189464901_A_G-VAE_subcluster1	-1.2882629072281429	8.560507158483089e-176	2_189464901_A_G	Platelet	3.3844155156538146e-173
10_118254999_C_T-VAE_subcluster1	-1.249820148232667	1.0784292467686911e-175	10_118254999_C_T	Platelet	4.260153744241376e-173
4_6291028_C_CAGGGGCATG-VAE_subcluster1	-1.284798736923086	1.0903889065869149e-175	4_6291028_C_CAGGGGCATG	Platelet	4.306819188201083e-173
3_155580321_T_C-VAE_subcluster1	1.3203731215410666	1.2890467185183014e-175	3_155580321_T_C	Platelet	5.083275872071149e-173
1_56867638_C_A-VAE_subcluster1	1.195996040963659	1.3884676149047078e-175	1_56867638_C_A	Platelet	5.47313177583372e-173
2_159834145_G_A-VAE_subcluster1	1.431419030564956	1.3946955615813718e-175	2_159834145_G_A	Platelet	5.496943763842409e-173
14_88738921_T_C-VAE_subcluster1	1.1894167872675647	1.6987763033014932e-175	14_88738921_T_C	Platelet	6.688244647272655e-173
2_89960467_T_C-VAE_subcluster1	-1.3172909660721397	1.7503125339997782e-175	2_89960467_T_C	Platelet	6.888377958615657e-173
12_119523698_C_A-VAE_subcluster1	1.4374473602645577	1.7955476187069507e-175	12_119523698_C_A	Platelet	7.065454624086071e-173
12_59587793_C_A-VAE_subcluster1	-1.232405095971262	2.0204044648425908e-175	12_59587793_C_A	Platelet	7.943878252078397e-173
7_55541293_T_C-VAE_subcluster1	-1.2308522196167442	2.248172117365186e-175	7_55541293_T_C	Platelet	8.834690842916871e-173
3_183276956_C_T-VAE_subcluster1	-1.2971600149429778	2.407844181460042e-175	3_183276956_C_T	Platelet	9.457096970425036e-173
7_149881097_G_A-VAE_subcluster1	-1.4027553728588922	2.678633794252606e-175	7_149881097_G_A	Platelet	1.0517843036628552e-172
9_115690199_T_C-VAE_subcluster1	-1.1831490861339735	2.946670318154967e-175	9_115690199_T_C	Platelet	1.1562579240528607e-172
7_157592386_A_T-VAE_subcluster1	-1.3294036223241892	4.5445949784920935e-175	7_157592386_A_T	Platelet	1.7792346764875695e-172
12_85627835_A_G-VAE_subcluster1	-1.156073677836399	4.9758528597067985e-175	12_85627835_A_G	Platelet	1.9472959728542968e-172
11_35206198_A_G-VAE_subcluster1	1.2445308187320432	5.185223744841392e-175	11_35206198_A_G	Platelet	2.028692546362281e-172
23_24650667_C_T-VAE_subcluster1	1.1365480285274372	5.289930059714704e-175	23_24650667_C_T	Platelet	2.069107188111847e-172
3_36786648_G_A-VAE_subcluster1	1.135089845449054	5.435826323629885e-175	3_36786648_G_A	Platelet	2.1258900869916276e-172
2_38071251_C_T-VAE_subcluster1	1.076535693967582	6.195609451301495e-175	2_38071251_C_T	Platelet	2.4194892725453668e-172
22_17511820_G_A-VAE_subcluster1	-1.1516299562929009	6.644930806263819e-175	22_17511820_G_A	Platelet	2.5942670070020424e-172
21_35015509_C_T-VAE_subcluster1	-1.5733883005175016	8.37200845949854e-175	21_35015509_C_T	Platelet	3.263768888320876e-172
10_77519495_AT_A-VAE_subcluster1	1.2112974087798651	8.378952931692386e-175	10_77519495_AT_A	Platelet	3.266042692595493e-172
10_62793174_A_G-VAE_subcluster1	1.6850057098575366	8.807294949529694e-175	10_62793174_A_G	Platelet	3.4320958176585493e-172
18_49902673_C_A-VAE_subcluster1	1.3901908786533268	8.974967604269241e-175	18_49902673_C_A	Platelet	3.4969719012614356e-172
11_110583589_C_T-VAE_subcluster1	1.3539803278765776	9.011428103141052e-175	11_110583589_C_T	Platelet	3.5107125564787055e-172
19_8677192_C_T-VAE_subcluster1	1.4106633303845215	9.254759700239043e-175	19_8677192_C_T	Platelet	3.605032649831863e-172
14_61474223_G_T-VAE_subcluster1	-1.3215462512726397	1.0840810118320032e-174	14_61474223_G_T	Platelet	4.2206125879166595e-172
10_133182339_C_T-VAE_subcluster1	1.4533651247930015	1.1295409872311023e-174	10_133182339_C_T	Platelet	4.3970174597651534e-172
2_39609715_C_T-VAE_subcluster1	1.4051472013091122	1.1978491833575587e-174	2_39609715_C_T	Platelet	4.6616884566637235e-172
1_167127694_A_C-VAE_subcluster1	-1.2560933590819598	1.6482188639585703e-174	1_167127694_A_C	Platelet	6.404217621237818e-172
22_27660378_T_C-VAE_subcluster1	-1.2589579336148484	1.7320112314220142e-174	22_27660378_T_C	Platelet	6.728016180813977e-172
3_8913963_G_GAGTCA-VAE_subcluster1	1.3230002148223583	2.1002754894617638e-174	3_8913963_G_GAGTCA	Platelet	8.153151765828967e-172
8_124451187_C_T-VAE_subcluster1	-1.244010618097101	2.2570704397371757e-174	8_124451187_C_T	Platelet	8.759505791258348e-172
2_8616053_C_T-VAE_subcluster1	-1.4654414121786956	2.3194015879169783e-174	2_8616053_C_T	Platelet	9.000218790295539e-172
1_199031598_A_G-VAE_subcluster1	-2.25100922841641	2.3652015331635183e-174	1_199031598_A_G	Platelet	9.175516973081407e-172
14_71012818_CAAAAAAAAAA_C-VAE_subcluster1	-1.3146056698764546	2.686528421540421e-174	14_71012818_CAAAAAAAAAA_C	Platelet	1.0415188838375448e-171
19_37363678_C_T-VAE_subcluster1	1.406040195463387	2.97503609277546e-174	19_37363678_C_T	Platelet	1.1532159338000596e-171
19_15475969_C_A-VAE_subcluster1	-1.2963949665522183	3.797158760172488e-174	19_15475969_C_A	Platelet	1.4697626237669781e-171
11_117144473_G_C-VAE_subcluster1	1.4116421804866004	4.463896922864075e-174	11_117144473_G_C	Platelet	1.7253355134624694e-171
12_51890836_C_T-VAE_subcluster1	-1.2297447957325176	4.573427300174892e-174	12_51890836_C_T	Platelet	1.7674374123355925e-171
9_111663978_G_A-VAE_subcluster1	-1.206607119416922	4.655210004917724e-174	9_111663978_G_A	Platelet	1.7988063361635957e-171
17_40300899_G_A-VAE_subcluster1	1.297788063506946	4.828728931492193e-174	17_40300899_G_A	Platelet	1.8651192489419567e-171
2_171546859_G_A-VAE_subcluster1	-1.2870370376901987	6.699276784071298e-174	2_171546859_G_A	Platelet	2.5842290843172117e-171
4_37477355_T_C-VAE_subcluster1	-1.3646975324685886	7.209646017757199e-174	4_37477355_T_C	Platelet	2.778184082230511e-171
10_75094705_G_C-VAE_subcluster1	1.2729830289288728	7.466293058908682e-174	10_75094705_G_C	Platelet	2.87632648824568e-171
10_62010080_C_T-VAE_subcluster1	-1.5288613386029386	8.549140270681569e-174	10_62010080_C_T	Platelet	3.292188964800496e-171
3_69538515_T_C-VAE_subcluster1	-1.228080640900892	9.595168820701408e-174	3_69538515_T_C	Platelet	3.6916164728538715e-171
17_58639020_C_T-VAE_subcluster1	1.4418240679420258	9.854905066865896e-174	17_58639020_C_T	Platelet	3.790553675795648e-171
14_52068930_G_T-VAE_subcluster1	-1.1955480325516	1.1016197910632023e-173	14_52068930_G_T	Platelet	4.2311346532362085e-171
15_40625195_A_G-VAE_subcluster1	-1.2351624219646915	1.40972940512195e-173	15_40625195_A_G	Platelet	5.408167175754681e-171
1_216175422_C_T-VAE_subcluster1	1.2748059017225908	2.9319192199196827e-173	1_216175422_C_T	Platelet	1.1200957153309678e-170
17_54980403_A_T-VAE_subcluster1	-1.195180068963223	2.9748282064097444e-173	17_54980403_A_T	Platelet	1.136340661508168e-170
10_109915048_G_C-VAE_subcluster1	-1.374170864521837	3.025460150574837e-173	10_109915048_G_C	Platelet	1.1555310560562495e-170
4_89909452_G_T-VAE_subcluster1	-1.532645751583637	3.251928285918669e-173	4_89909452_G_T	Platelet	1.2418658380463669e-170
7_111469769_C_A-VAE_subcluster1	1.4188609627997055	5.1769507574119646e-173	7_111469769_C_A	Platelet	1.972901143036151e-170
10_35607782_C_T-VAE_subcluster1	-1.3782256940579765	5.9975550960647374e-173	10_35607782_C_T	Platelet	2.283850165332123e-170
16_1790776_G_A-VAE_subcluster1	-1.2228302543190046	6.050737250788078e-173	16_1790776_G_A	Platelet	2.3036358244984044e-170
17_48811053_T_C-VAE_subcluster1	-1.3668744511134516	6.5108691288526e-173	17_48811053_T_C	Platelet	2.4777125543882965e-170
6_57923904_G_A-VAE_subcluster1	-1.383218154060859	7.220673576478939e-173	6_57923904_G_A	Platelet	2.746050019248946e-170
6_165300428_C_T-VAE_subcluster1	-1.2835703759889736	7.838485027438255e-173	6_165300428_C_T	Platelet	2.9794631338113317e-170
14_35627156_G_A-VAE_subcluster1	1.197957580807034	8.629930170653138e-173	14_35627156_G_A	Platelet	3.2790240704434045e-170
7_97274217_T_C-VAE_subcluster1	-1.1583166696173175	1.0941662739849431e-172	7_97274217_T_C	Platelet	4.152018243565081e-170
8_140935702_C_CT-VAE_subcluster1	1.395769415876282	1.6108223989514798e-172	8_140935702_C_CT	Platelet	6.098385925738892e-170
12_43801107_A_G-VAE_subcluster1	-1.2464003170150524	1.6546775009438362e-172	12_43801107_A_G	Platelet	6.263608962197149e-170
15_45693622_T_G-VAE_subcluster1	1.2426401743391684	1.874633542747733e-172	15_45693622_T_G	Platelet	7.093487271563256e-170
4_55609163_T_C-VAE_subcluster1	1.240216931878141	2.2211743770789108e-172	4_55609163_T_C	Platelet	8.398283477815493e-170
9_116154344_T_TCGC-VAE_subcluster1	1.271844107263474	2.332643711083852e-172	9_116154344_T_TCGC	Platelet	8.812943953783087e-170
1_172114741_G_A-VAE_subcluster1	-1.427384579517468	2.6777679331835867e-172	1_172114741_G_A	Platelet	1.0107754995354654e-169
17_3448977_G_A-VAE_subcluster1	-1.3986900190457965	2.7654688043152844e-172	17_3448977_G_A	Platelet	1.0434776303411184e-169
1_52781646_A_G-VAE_subcluster1	-1.2189989708226316	2.8718612177684845e-172	1_52781646_A_G	Platelet	1.083204616817506e-169
4_70689790_T_A-VAE_subcluster1	-1.1548175744541085	3.2033161976777295e-172	4_70689790_T_A	Platelet	1.2076021074491537e-169
5_149368339_G_C-VAE_subcluster1	-1.1388761748342475	4.4367927113121264e-172	5_149368339_G_C	Platelet	1.6702463379879402e-169
11_111514911_T_A-VAE_subcluster1	1.1605940590354766	5.0072311307874737e-172	11_111514911_T_A	Platelet	1.884506881237782e-169
3_74741100_A_G-VAE_subcluster1	-1.2603454494518107	5.0985110641028685e-172	3_74741100_A_G	Platelet	1.9183691558776817e-169
23_149884634_G_A-VAE_subcluster1	1.2997306093379328	6.78093221262176e-172	23_149884634_G_A	Platelet	2.548786257685656e-169
5_176584443_C_T-VAE_subcluster1	1.3809509022530675	6.9913851243379e-172	5_176584443_C_T	Platelet	2.627217997573683e-169
4_98865648_T_C-VAE_subcluster1	-1.629752694736528	9.064847792737317e-172	4_98865648_T_C	Platelet	3.402899840407503e-169
23_119415418_G_A-VAE_subcluster1	1.3136168728133637	1.518983847301947e-171	23_119415418_G_A	Platelet	5.685480281578119e-169
17_69964423_T_C-VAE_subcluster1	-1.3622877204029036	2.327062010991028e-171	17_69964423_T_C	Platelet	8.689040122333523e-169
11_80842655_A_G-VAE_subcluster1	-1.2498496791143	3.244645785864651e-171	11_80842655_A_G	Platelet	1.2092159252304592e-168
7_81919901_T_C-VAE_subcluster1	1.4374631010855288	3.305320924640775e-171	7_81919901_T_C	Platelet	1.2316720969861428e-168
2_214728798_T_C-VAE_subcluster1	1.166675898384164	3.4702616180181373e-171	2_214728798_T_C	Platelet	1.2929704444818472e-168
1_170552235_G_A-VAE_subcluster1	-1.2584910816693828	3.4828291823272933e-171	1_170552235_G_A	Platelet	1.2974883690200894e-168
1_147287641_C_G-VAE_subcluster1	-1.2112171939988536	4.661588660873466e-171	1_147287641_C_G	Platelet	1.7350814570311703e-168
14_26972277_CT_C-VAE_subcluster1	1.2020222475924234	4.818012842214278e-171	14_26972277_CT_C	Platelet	1.7928494716975738e-168
13_107960739_AG_A-VAE_subcluster1	1.1995523997323327	5.459788235160045e-171	13_107960739_AG_A	Platelet	2.0303769803482555e-168
16_78091274_C_T-VAE_subcluster1	-1.260978810441605	5.695321801348945e-171	16_78091274_C_T	Platelet	2.1176987146636813e-168
3_168029855_T_C-VAE_subcluster1	-1.4062933422806354	5.868872559829539e-171	3_168029855_T_C	Platelet	2.1816779893324223e-168
1_78046276_C_T-VAE_subcluster1	1.1432080710628605	5.903339848094276e-171	1_78046276_C_T	Platelet	2.1939354748939715e-168
7_43621023_T_A-VAE_subcluster1	1.2237214667541214	6.2026983289146e-171	7_43621023_T_A	Platelet	2.3043153727256593e-168
23_116173023_G_A-VAE_subcluster1	-1.1890892340503052	6.478655509433625e-171	23_116173023_G_A	Platelet	2.405617085492284e-168
23_69617006_G_GC-VAE_subcluster1	1.322273460912602	8.227151237489266e-171	23_69617006_G_GC	Platelet	3.0513870282997323e-168
23_143508976_C_T-VAE_subcluster1	-1.2967572561171832	8.456451645417416e-171	23_143508976_C_T	Platelet	3.135640954999919e-168
1_220736237_G_A-VAE_subcluster1	-1.205376681278168	1.4817767486285525e-170	1_220736237_G_A	Platelet	5.478502580822741e-168
23_81812274_C_G-VAE_subcluster1	1.291836508522697	1.6485132553691933e-170	23_81812274_C_G	Platelet	6.091136209697582e-168
7_42911916_G_A-VAE_subcluster1	-1.1799934545869892	2.2379992856545344e-170	7_42911916_G_A	Platelet	8.261969395040553e-168
20_890224_T_C-VAE_subcluster1	-1.2660450838057606	2.4300761827155484e-170	20_890224_T_C	Platelet	8.969927864052391e-168
2_108910527_C_T-VAE_subcluster1	1.1952427555609704	2.45466757880304e-170	2_108910527_C_T	Platelet	9.059561513637178e-168
6_18471634_T_G-VAE_subcluster1	1.2009670361667433	4.446368027609707e-170	6_18471634_T_G	Platelet	1.6354945343048589e-167
7_124980901_G_A-VAE_subcluster1	-1.337592243252302	4.644372649804437e-170	7_124980901_G_A	Platelet	1.708112106485926e-167
12_127497370_T_C-VAE_subcluster1	-1.2321570687782757	5.343600300595509e-170	12_127497370_T_C	Platelet	1.9637995176015746e-167
1_159062694_A_C-VAE_subcluster1	1.239745985372763	5.615292748003468e-170	1_159062694_A_C	Platelet	2.0633896850887545e-167
6_133476725_A_G-VAE_subcluster1	1.4412967189103263	6.0719006866132855e-170	6_133476725_A_G	Platelet	2.229500986775484e-167
2_215018025_G_T-VAE_subcluster1	-1.2487311499111169	6.708428803597655e-170	2_215018025_G_T	Platelet	2.460762766285913e-167
2_16067447_C_T-VAE_subcluster1	-1.1331695051999102	7.819243183311128e-170	2_16067447_C_T	Platelet	2.8646506380582928e-167
1_219988687_G_T-VAE_subcluster1	-1.2703076863874314	8.272867998443234e-170	1_219988687_G_T	Platelet	3.0300843816437717e-167
11_78738538_G_A-VAE_subcluster1	-1.1948990075322137	9.32315119729422e-170	11_78738538_G_A	Platelet	3.41264161720402e-167
22_47985673_T_C-VAE_subcluster1	-1.131004970817859	1.0076646058216134e-169	22_47985673_T_C	Platelet	3.6861538314682404e-167
10_103455314_C_T-VAE_subcluster1	-1.363523274859973	1.099688326841026e-169	10_103455314_C_T	Platelet	4.020283970604515e-167
3_24685287_G_A-VAE_subcluster1	1.2405600367890717	1.3896065181990702e-169	3_24685287_G_A	Platelet	5.074494393578653e-167
3_124831517_C_T-VAE_subcluster1	-1.3915580524988496	1.4603567598805708e-169	3_124831517_C_T	Platelet	5.330868386201194e-167
1_158198875_G_C-VAE_subcluster1	-1.4259522275692242	1.487312470340308e-169	1_158198875_G_C	Platelet	5.427918126864371e-167
20_35182973_CAAAAAAAAAAA_C-VAE_subcluster1	-1.566355769615763	1.5489877113921093e-169	20_35182973_CAAAAAAAAAAA_C	Platelet	5.651596429784926e-167
20_34859511_C_T-VAE_subcluster1	-1.3261918093283347	2.0296299310458545e-169	20_34859511_C_T	Platelet	7.397904137808007e-167
2_177490871_T_A-VAE_subcluster1	1.3942217062545046	2.206857356147934e-169	2_177490871_T_A	Platelet	8.038902104900549e-167
9_29296755_T_C-VAE_subcluster1	1.2270595654226917	2.434239054131008e-169	9_29296755_T_C	Platelet	8.862787421444037e-167
22_37066133_C_T-VAE_subcluster1	1.287826625207258	2.6069092731975345e-169	22_37066133_C_T	Platelet	9.48793205552192e-167
11_104037009_T_G-VAE_subcluster1	-1.3280057259530131	2.694899482083525e-169	11_104037009_T_G	Platelet	9.806960229109821e-167
9_130668313_G_GGT-VAE_subcluster1	-1.2465651119972407	2.8827279112863195e-169	9_130668313_G_GGT	Platelet	1.048528740636762e-166
14_81479647_C_T-VAE_subcluster1	-1.1673013064089637	3.06517058056526e-169	14_81479647_C_T	Platelet	1.1143363155669915e-166
14_54531033_C_T-VAE_subcluster1	1.1325346800941123	3.0932707626388003e-169	14_54531033_C_T	Platelet	1.1244129176235995e-166
13_113822101_G_A-VAE_subcluster1	1.3609496414726248	3.34300743184508e-169	13_113822101_G_A	Platelet	1.2142913332261248e-166
4_173061538_C_T-VAE_subcluster1	-1.2551268403357525	3.638864984112862e-169	4_173061538_C_T	Platelet	1.3204503777995127e-166
13_40558943_A_G-VAE_subcluster1	-1.437751551038583	6.356012811978844e-169	13_40558943_A_G	Platelet	2.3001820730276037e-166
5_154278806_G_T-VAE_subcluster1	1.280661783196121	6.612182937906306e-169	5_154278806_G_T	Platelet	2.3911201745737805e-166
12_15647140_G_A-VAE_subcluster1	-1.217889594499721	6.614736351383135e-169	12_15647140_G_A	Platelet	2.3917491070763615e-166
12_100058917_G_A-VAE_subcluster1	1.2616699220011485	8.45554160756144e-169	12_100058917_G_A	Platelet	3.054337732333827e-166
4_185147293_CTTA_C-VAE_subcluster1	1.2844090370751602	1.139106212499043e-168	4_185147293_CTTA_C	Platelet	4.1106718780232516e-166
13_42300953_C_T-VAE_subcluster1	1.258304989268467	1.4731671618129722e-168	13_42300953_C_T	Platelet	5.312275869517881e-166
7_79307624_C_T-VAE_subcluster1	1.070650142927753	1.5747849682212287e-168	7_79307624_C_T	Platelet	5.678015068425075e-166
5_7835442_C_G-VAE_subcluster1	1.2078614294873236	1.7786485551029218e-168	5_7835442_C_G	Platelet	6.409914654904324e-166
17_10333147_C_T-VAE_subcluster1	1.200146592295852	2.015482824300992e-168	17_10333147_C_T	Platelet	7.259858106009763e-166
14_76809287_C_A-VAE_subcluster1	-1.180045807249841	2.1606961954251447e-168	14_76809287_C_A	Platelet	7.778154131233962e-166
6_159527088_A_G-VAE_subcluster1	1.196991223140461	2.770868262930349e-168	6_159527088_A_G	Platelet	9.962465218733445e-166
15_58466159_G_A-VAE_subcluster1	1.280163299928088	3.3056941738159417e-168	15_58466159_G_A	Platelet	1.1872316356127394e-165
15_48201542_C_T-VAE_subcluster1	-1.1705091119412967	3.392285201109059e-168	15_48201542_C_T	Platelet	1.21818164215724e-165
4_4246211_T_C-VAE_subcluster1	1.3071538880591431	4.413046007915595e-168	4_4246211_T_C	Platelet	1.5839659112577958e-165
8_85219234_A_T-VAE_subcluster1	1.195816005649827	5.103571198924962e-168	8_85219234_A_T	Platelet	1.8309198801896086e-165
2_237818174_A_G-VAE_subcluster1	-1.1843632090570984	5.514431374547667e-168	2_237818174_A_G	Platelet	1.9766272344720453e-165
23_115014490_A_G-VAE_subcluster1	-1.2373352442652297	5.962165718036057e-168	23_115014490_A_G	Platelet	2.136333867438671e-165
1_158480739_T_A-VAE_subcluster1	-1.2844540473120334	7.898289389445293e-168	1_158480739_T_A	Platelet	2.824563481610141e-165
8_66177323_T_TGCG-VAE_subcluster1	-1.1856958041812198	1.1275944408719557e-167	8_66177323_T_TGCG	Platelet	4.025609454843001e-165
11_89714207_C_T-VAE_subcluster1	-1.2149672345146068	1.1662888149932584e-167	11_89714207_C_T	Platelet	4.16223412284267e-165
13_32163876_TTTTTG_T-VAE_subcluster1	1.5963016115043045	1.5875211722093793e-167	13_32163876_TTTTTG_T	Platelet	5.655215929136998e-165
9_95468818_G_A-VAE_subcluster1	-1.3089943688767465	1.7369942602082542e-167	9_95468818_G_A	Platelet	6.183183856702811e-165
15_63049039_G_C-VAE_subcluster1	-1.610659644012669	1.7827595233234298e-167	15_63049039_G_C	Platelet	6.3430199475512415e-165
13_52577156_T_G-VAE_subcluster1	1.3116394975457422	1.803257103220916e-167	13_52577156_T_G	Platelet	6.415172863300271e-165
15_33724073_G_A-VAE_subcluster1	-1.3440129817036788	1.890613872057485e-167	15_33724073_G_A	Platelet	6.72269199722925e-165
15_56139161_C_A-VAE_subcluster1	1.416453168245396	2.5082565903578186e-167	15_56139161_C_A	Platelet	8.903831977895599e-165
3_170532213_A_G-VAE_subcluster1	-1.2535853035059883	2.5481989116765373e-167	3_170532213_A_G	Platelet	9.041249199765365e-165
3_146514682_C_T-VAE_subcluster1	-1.4402603075977352	2.6776333364783293e-167	3_146514682_C_T	Platelet	9.499347299522934e-165
7_29480313_A_G-VAE_subcluster1	-1.1401768657972868	3.2114432663603138e-167	7_29480313_A_G	Platelet	1.138075596248719e-164
23_126166153_C_G-VAE_subcluster1	-1.199106110442276	3.403451390729166e-167	23_126166153_C_G	Platelet	1.205683326865778e-164
15_88872016_C_G-VAE_subcluster1	1.2316064948159369	4.4550874334019615e-167	15_88872016_C_G	Platelet	1.5759480151412524e-164
3_188885055_G_A-VAE_subcluster1	1.363411869880388	5.1966926366126135e-167	3_188885055_G_A	Platelet	1.8371781356592302e-164
1_46533208_GCGCGGCCGCCACCCTGGCCCGGGCCCGC_G-VAE_subcluster1	1.2428692809363455	5.695899530683996e-167	1_46533208_GCGCGGCCGCCACCCTGGCCCGGGCCCGC_G	Platelet	2.0124509149265964e-164
14_64544492_C_CT-VAE_subcluster1	1.2423445932448076	5.849767377125703e-167	14_64544492_C_CT	Platelet	2.066317776332769e-164
10_13197651_A_G-VAE_subcluster1	1.2290802345943257	8.462465665667647e-167	10_13197651_A_G	Platelet	2.984179307506812e-164
7_45177327_G_A-VAE_subcluster1	-1.3024807712606965	9.522709797316184e-167	7_45177327_G_A	Platelet	3.3556436876431114e-164
8_2073467_G_A-VAE_subcluster1	-1.213481874901958	1.04049553863561e-166	8_2073467_G_A	Platelet	3.664334382435355e-164
16_72796640_C_G-VAE_subcluster1	-1.5305327921134375	1.272858245309002e-166	16_72796640_C_G	Platelet	4.477819270985747e-164
13_44574121_G_A-VAE_subcluster1	1.3173824954166151	1.3114906499044879e-166	13_44574121_G_A	Platelet	4.6131726798024034e-164
10_98956656_C_T-VAE_subcluster1	1.398328146995118	3.459350526190983e-166	10_98956656_C_T	Platelet	1.2110270542389049e-163
13_45550240_C_G-VAE_subcluster1	-1.1250846931276113	4.2514206201671596e-166	13_45550240_C_G	Platelet	1.487600687892861e-163
1_94855162_T_C-VAE_subcluster1	-1.2810476201407763	4.459315170172547e-166	1_94855162_T_C	Platelet	1.5599727468121045e-163
13_67764185_A_C-VAE_subcluster1	-1.1449569588262392	5.3418256140142554e-166	13_67764185_A_C	Platelet	1.8671390362829145e-163
1_153964113_T_C-VAE_subcluster1	1.2441031081375156	5.628397685823723e-166	1_153964113_T_C	Platelet	1.966603124180273e-163
19_2833866_G_A-VAE_subcluster1	1.3096752411617043	5.718084887340933e-166	19_2833866_G_A	Platelet	1.9974652942992877e-163
6_40379813_C_T-VAE_subcluster1	-1.1835033396011485	7.937992772384459e-166	6_40379813_C_T	Platelet	2.76865255463285e-163
1_237591776_A_G-VAE_subcluster1	1.2323401138048231	9.421747741250865e-166	1_237591776_A_G	Platelet	3.2822667305798087e-163
11_10061482_T_C-VAE_subcluster1	1.2599546645458637	9.986331723047873e-166	11_10061482_T_C	Platelet	3.4777142723777435e-163
2_144141915_A_G-VAE_subcluster1	1.251952554838344	1.0523303792481333e-165	2_144141915_A_G	Platelet	3.662976374142525e-163
9_4490134_T_G-VAE_subcluster1	-1.2081670296604388	1.221190372273052e-165	9_4490134_T_G	Platelet	4.24923764424284e-163
16_30505244_C_A-VAE_subcluster1	-1.1221534945935487	1.5685499689931681e-165	16_30505244_C_A	Platelet	5.4475807185723043e-163
14_94769867_G_GCGC-VAE_subcluster1	1.1823913074843226	1.6909471086510177e-165	14_94769867_G_GCGC	Platelet	5.871278168330709e-163
3_172556083_C_T-VAE_subcluster1	1.2574824656379069	1.803382965297232e-165	3_172556083_C_T	Platelet	6.257977494297418e-163
5_177493143_C_A-VAE_subcluster1	-1.4035900884927266	1.866108669852748e-165	5_177493143_C_A	Platelet	6.474879088242784e-163
1_192659493_G_C-VAE_subcluster1	1.3087692654309258	1.8664524848095819e-165	1_192659493_G_C	Platelet	6.475307170421811e-163
4_10446283_C_T-VAE_subcluster1	-1.2267970340191563	2.1271471209584642e-165	4_10446283_C_T	Platelet	7.375382993343361e-163
6_129710043_C_T-VAE_subcluster1	-1.2787179268827866	2.5070956562980265e-165	6_129710043_C_T	Platelet	8.68456457101273e-163
11_108539057_T_A-VAE_subcluster1	-1.2823891483956318	2.784782325888204e-165	11_108539057_T_A	Platelet	9.639649050765783e-163
2_134986846_C_G-VAE_subcluster1	-1.1629708244106662	2.9728822332286364e-165	2_134986846_C_G	Platelet	1.0287128584044553e-162
11_66315572_C_T-VAE_subcluster1	1.336603142680138	3.267601910959882e-165	11_66315572_C_T	Platelet	1.1300297601343995e-162
15_65720413_A_AT-VAE_subcluster1	1.2054915852764745	4.298614513470218e-165	15_65720413_A_AT	Platelet	1.4846605854250232e-162
17_39526122_T_A-VAE_subcluster1	1.251275729752186	4.761840728779116e-165	17_39526122_T_A	Platelet	1.6432976973736612e-162
23_151781509_G_T-VAE_subcluster1	-1.302758318784482	6.644710739244016e-165	23_151781509_G_T	Platelet	2.290111289578188e-162
10_34773476_A_T-VAE_subcluster1	1.2362127315129736	7.561639128090213e-165	10_34773476_A_T	Platelet	2.603383193234151e-162
5_78101011_TTTC_T-VAE_subcluster1	1.1641821415350055	7.740685872168773e-165	5_78101011_TTTC_T	Platelet	2.664402309217482e-162
6_142437494_A_G-VAE_subcluster1	-1.362555270761802	9.233648000031392e-165	6_142437494_A_G	Platelet	3.1749427940662783e-162
22_44669664_T_C-VAE_subcluster1	1.1898031173763997	9.73024559341289e-165	22_44669664_T_C	Platelet	3.344520867370206e-162
7_20739023_G_A-VAE_subcluster1	1.1824411744802632	1.12058286469369e-164	7_20739023_G_A	Platelet	3.8490121442974494e-162
5_54647378_G_C-VAE_subcluster1	1.2689305762026384	1.3848550110075784e-164	5_54647378_G_C	Platelet	4.7467513356119e-162
14_20197481_G_A-VAE_subcluster1	1.3171945967817107	1.3953100489673806e-164	14_20197481_G_A	Platelet	4.782029195671526e-162
5_9441608_A_G-VAE_subcluster1	-1.257259509715202	1.4549677624309831e-164	5_9441608_A_G	Platelet	4.984744329606779e-162
15_98545420_G_A-VAE_subcluster1	1.4320119140693823	1.6774349716819277e-164	15_98545420_G_A	Platelet	5.742232693114552e-162
17_45942346_G_A-VAE_subcluster1	1.564916770847162	1.8052294222417417e-164	17_45942346_G_A	Platelet	6.176822195997882e-162
2_11612793_G_A-VAE_subcluster1	1.25261090138676	2.0251318341198354e-164	2_11612793_G_A	Platelet	6.92601924947781e-162
1_99541178_C_T-VAE_subcluster1	1.3575624602703122	2.705883437460277e-164	1_99541178_C_T	Platelet	9.245601143871263e-162
18_23544837_A_C-VAE_subcluster1	1.3419872355614162	3.0806376819884075e-164	18_23544837_A_C	Platelet	1.0515072658374904e-161
8_89710208_A_C-VAE_subcluster1	1.2085544411542375	4.052503471219952e-164	8_89710208_A_C	Platelet	1.381306012310752e-161
2_26311173_T_C-VAE_subcluster1	1.202477810280555	6.5793951863926105e-164	2_26311173_T_C	Platelet	2.2363754038402154e-161
8_20350272_T_G-VAE_subcluster1	1.174984831947075	1.0372387570715162e-163	8_20350272_T_G	Platelet	3.5187141933463403e-161
19_44512936_G_A-VAE_subcluster1	-1.2081965781326087	1.1671141432115306e-163	19_44512936_G_A	Platelet	3.956103485941778e-161
10_51071821_A_T-VAE_subcluster1	1.2514139601611238	1.851965216706333e-163	10_51071821_A_T	Platelet	6.263772837331839e-161
1_109503573_A_C-VAE_subcluster1	1.5080745996736145	2.0208080078934017e-163	1_109503573_A_C	Platelet	6.8332644601388365e-161
3_116751961_TA_T-VAE_subcluster1	-1.1679425724859438	2.2286159280510448e-163	3_116751961_TA_T	Platelet	7.530755486396316e-161
1_14717756_G_A-VAE_subcluster1	-1.265806637018353	2.5696015982318056e-163	1_14717756_G_A	Platelet	8.674005858369555e-161
3_64522181_C_T-VAE_subcluster1	-1.176205444144454	3.152240633704146e-163	3_64522181_C_T	Platelet	1.0628561567452958e-160
4_151147938_A_G-VAE_subcluster1	-1.1635267587713705	3.227505901974446e-163	4_151147938_A_G	Platelet	1.088108812045813e-160
5_41884801_T_A-VAE_subcluster1	-1.2095949241439397	3.605896962573703e-163	5_41884801_T_A	Platelet	1.2151202630446812e-160
3_143125611_G_A-VAE_subcluster1	1.3268894987949742	4.5611301706928043e-163	3_143125611_G_A	Platelet	1.5356068033369032e-160
17_20023809_T_TA-VAE_subcluster1	1.3255741608608371	4.8819836576334855e-163	17_20023809_T_TA	Platelet	1.6428761471918502e-160
11_60136686_AT_A-VAE_subcluster1	1.255426076780824	5.3575328588086565e-163	11_60136686_AT_A	Platelet	1.8016686862239372e-160
13_96984231_C_G-VAE_subcluster1	1.295652728417608	5.4940796309287685e-163	13_96984231_C_G	Platelet	1.8473761001860625e-160
13_75582990_A_C-VAE_subcluster1	-1.1195022474816376	6.469774761713936e-163	13_75582990_A_C	Platelet	2.172964767890184e-160
10_49736114_C_T-VAE_subcluster1	1.315462910169499	6.740770241791698e-163	10_49736114_C_T	Platelet	2.263464807938401e-160
2_167249700_C_T-VAE_subcluster1	1.1881740830312877	7.569237619149486e-163	2_167249700_C_T	Platelet	2.539331398059637e-160
2_161231324_G_A-VAE_subcluster1	-1.447325980937732	9.858512444059311e-163	2_161231324_G_A	Platelet	3.3028119267237195e-160
1_181089507_A_G-VAE_subcluster1	1.2237253939481203	1.3694024815064062e-162	1_181089507_A_G	Platelet	4.5789124634526794e-160
20_26157344_C_T-VAE_subcluster1	1.3425139882093284	1.416241004295125e-162	20_26157344_C_T	Platelet	4.7344499990483526e-160
4_76897475_G_GCGC-VAE_subcluster1	-1.219943113238483	1.7964552037399335e-162	4_76897475_G_GCGC	Platelet	5.997985767179281e-160
2_211269101_C_T-VAE_subcluster1	1.360701885521605	1.821196447971965e-162	2_211269101_C_T	Platelet	6.079900518734929e-160
5_72199104_A_C-VAE_subcluster1	-1.4601519317892773	1.9970469774301262e-162	5_72199104_A_C	Platelet	6.663932288595639e-160
17_47923046_A_G-VAE_subcluster1	1.2428763276711006	2.4669662080812583e-162	17_47923046_A_G	Platelet	8.225461777927161e-160
7_108573088_G_A-VAE_subcluster1	1.21213374980277	2.711666082243087e-162	7_108573088_G_A	Platelet	9.03827258777755e-160
3_57718986_A_T-VAE_subcluster1	-1.425769364929333	3.993012493937964e-162	3_57718986_A_T	Platelet	1.3279001960297148e-159
10_63873052_A_G-VAE_subcluster1	1.2019630442256608	4.146828408976505e-162	10_63873052_A_G	Platelet	1.3785843827558838e-159
2_40722466_T_G-VAE_subcluster1	1.2032504368563544	4.345932272297311e-162	2_40722466_T_G	Platelet	1.4441213387000413e-159
12_71577986_C_G-VAE_subcluster1	1.33581420189497	4.453427874377967e-162	12_71577986_C_G	Platelet	1.4795066068610522e-159
16_31436564_G_T-VAE_subcluster1	-1.3976906895360883	4.614936499990751e-162	16_31436564_G_T	Platelet	1.532815883742462e-159
1_70974342_G_A-VAE_subcluster1	-1.182417981690192	5.004819730060144e-162	1_70974342_G_A	Platelet	1.6609979435092738e-159
15_25708295_C_T-VAE_subcluster1	1.13833547237807	6.986787165033406e-162	15_25708295_C_T	Platelet	2.315633164087689e-159
12_1444631_A_G-VAE_subcluster1	1.2789144968201211	7.062205040409553e-162	12_1444631_A_G	Platelet	2.340364875162086e-159
22_24588292_C_A-VAE_subcluster1	-1.522529011331017	9.089252637068586e-162	22_24588292_C_A	Platelet	3.0083808085692336e-159
13_29359313_C_T-VAE_subcluster1	-1.1632862998652769	9.18216315553459e-162	13_29359313_C_T	Platelet	3.0384478154780584e-159
8_37480545_C_CT-VAE_subcluster1	-1.2736343981543985	1.0132197318651308e-161	8_37480545_C_CT	Platelet	3.3490486397014404e-159
10_70232863_G_C-VAE_subcluster1	-1.1687886951444164	1.1251788584928475e-161	10_70232863_G_C	Platelet	3.717439844697345e-159
13_44143606_C_T-VAE_subcluster1	1.3199468313394076	1.30800332449089e-161	13_44143606_C_T	Platelet	4.319524004027298e-159
6_34411326_C_CT-VAE_subcluster1	-1.4224428348671456	2.0108174236153702e-161	6_34411326_C_CT	Platelet	6.630792349455737e-159
7_31553119_C_A-VAE_subcluster1	1.1841484792749108	2.7487089968822763e-161	7_31553119_C_A	Platelet	9.048797457071376e-159
12_133155926_A_G-VAE_subcluster1	-1.2985669379642582	2.8513089909330137e-161	12_133155926_A_G	Platelet	9.383403616030727e-159
5_150396792_G_C-VAE_subcluster1	-1.079451253133628	3.245837045093506e-161	5_150396792_G_C	Platelet	1.0678171359995168e-158
11_11271317_C_T-VAE_subcluster1	-1.389318932146714	3.248753504065975e-161	11_11271317_C_T	Platelet	1.0686569103391003e-158
3_53858803_T_C-VAE_subcluster1	1.2607243299884578	4.1390506368914056e-161	3_53858803_T_C	Platelet	1.3604480986010389e-158
18_37261047_G_A-VAE_subcluster1	-1.1917839403185029	4.236512731862731e-161	18_37261047_G_A	Platelet	1.3920152511103602e-158
17_20488782_G_A-VAE_subcluster1	1.2215753873949915	4.2609270804974386e-161	17_20488782_G_A	Platelet	1.3997240760867332e-158
5_157809181_A_T-VAE_subcluster1	1.2378109673970563	6.604290398064045e-161	5_157809181_A_T	Platelet	2.1651657480725443e-158
8_132079875_C_G-VAE_subcluster1	-1.3280083230793238	7.516247449548871e-161	8_132079875_C_G	Platelet	2.463044271182951e-158
2_144728756_A_C-VAE_subcluster1	-1.6368216674390652	7.637791220861859e-161	2_144728756_A_C	Platelet	2.502315376329625e-158
2_10564302_A_G-VAE_subcluster1	-1.4075225031369245	8.446448748997673e-161	2_10564302_A_G	Platelet	2.7650913259079403e-158
3_126107160_T_C-VAE_subcluster1	-1.180775787230348	8.491508923223022e-161	3_126107160_T_C	Platelet	2.7795327882965408e-158
3_45590582_T_C-VAE_subcluster1	1.340008798924981	8.835687765893966e-161	3_45590582_T_C	Platelet	2.89154871152153e-158
16_53697098_T_G-VAE_subcluster1	-1.383777202480582	1.0229199562689386e-160	16_53697098_T_G	Platelet	3.345350272969773e-158
15_100569122_C_CA-VAE_subcluster1	1.1828112045470796	1.078784353023102e-160	15_100569122_C_CA	Platelet	3.5264783408877278e-158
12_34013720_C_T-VAE_subcluster1	-1.287176222323391	1.4442410071782263e-160	12_34013720_C_T	Platelet	4.714313033262365e-158
6_137852689_T_C-VAE_subcluster1	1.1386878575417705	1.5069589730258222e-160	6_137852689_T_C	Platelet	4.917398637655236e-158
7_144933344_AT_A-VAE_subcluster1	1.1872940950713389	1.5616424932844794e-160	7_144933344_AT_A	Platelet	5.094140244109806e-158
5_14405968_G_A-VAE_subcluster1	-1.2021069925685857	1.5686754917856204e-160	5_14405968_G_A	Platelet	5.116513980489708e-158
9_135945267_T_C-VAE_subcluster1	1.151051487044937	1.6594052506890262e-160	9_135945267_T_C	Platelet	5.409441974837134e-158
7_35938974_T_C-VAE_subcluster1	1.180727214488291	1.8024347752610675e-160	7_35938974_T_C	Platelet	5.873743811828048e-158
14_74511307_G_C-VAE_subcluster1	-1.1333623574624396	1.8532955700162462e-160	14_74511307_G_C	Platelet	6.038818167685983e-158
12_56424898_T_C-VAE_subcluster1	1.213962799732595	2.148767464112934e-160	12_56424898_T_C	Platelet	6.997708998343047e-158
3_57104391_G_A-VAE_subcluster1	1.215966841071026	2.279524190570168e-160	3_57104391_G_A	Platelet	7.420242780919303e-158
15_63883106_T_G-VAE_subcluster1	1.360424379857376	2.309669225596265e-160	15_63883106_T_G	Platelet	7.516704111571664e-158
12_90283433_T_C-VAE_subcluster1	1.2649974221498543	2.3499656519393824e-160	12_90283433_T_C	Platelet	7.645305741173355e-158
3_141273911_A_G-VAE_subcluster1	1.1837326389907887	2.4511856236981376e-160	3_141273911_A_G	Platelet	7.972845621180043e-158
6_25273425_T_C-VAE_subcluster1	1.1121806916760124	2.499791517199444e-160	6_25273425_T_C	Platelet	8.130043277959809e-158
10_80167303_C_T-VAE_subcluster1	-1.2385734367039152	2.6845631932234727e-160	10_80167303_C_T	Platelet	8.723247554766124e-158
13_111238952_G_A-VAE_subcluster1	1.142366054717619	2.7413911090406817e-160	13_111238952_G_A	Platelet	8.905934435855347e-158
1_51361249_T_C-VAE_subcluster1	-1.3240164412280528	3.9591290581600423e-160	1_51361249_T_C	Platelet	1.2833602910048779e-157
2_53853799_C_T-VAE_subcluster1	-1.0827980197545537	4.3305342554815576e-160	2_53853799_C_T	Platelet	1.4034423508215629e-157
1_228303932_G_A-VAE_subcluster1	1.1640561595555765	5.3790303055419996e-160	1_228303932_G_A	Platelet	1.7413184939970844e-157
10_112381345_G_A-VAE_subcluster1	-1.4922693436365502	6.086347032270348e-160	10_112381345_G_A	Platelet	1.9685579781812464e-157
8_30050797_AT_A-VAE_subcluster1	-1.1537529353399203	7.850653140539726e-160	8_30050797_AT_A	Platelet	2.5372466199561892e-157
20_43702560_A_G-VAE_subcluster1	-1.3678294470971843	8.616075388964114e-160	20_43702560_A_G	Platelet	2.7830918324823236e-157
3_2097588_G_C-VAE_subcluster1	-1.2216661546750625	8.998772889676605e-160	3_2097588_G_C	Platelet	2.9060684261125403e-157
7_88080282_G_T-VAE_subcluster1	1.2520833267406026	9.993776702382754e-160	7_88080282_G_T	Platelet	3.2245594539343316e-157
5_94089147_C_A-VAE_subcluster1	1.134931293435125	1.0564049875648004e-159	5_94089147_C_A	Platelet	3.407439101358308e-157
11_6210501_C_T-VAE_subcluster1	1.230456829266065	1.157108324022277e-159	11_6210501_C_T	Platelet	3.7314387059399996e-157
9_1056959_G_C-VAE_subcluster1	1.3285224149036	1.3176882678243437e-159	9_1056959_G_C	Platelet	4.244151099803916e-157
23_70817254_T_C-VAE_subcluster1	-1.4383564605433692	1.4873648435918246e-159	23_70817254_T_C	Platelet	4.788038515080709e-157
15_23438636_A_G-VAE_subcluster1	1.0967340260201952	1.5144679762988834e-159	15_23438636_A_G	Platelet	4.8736850382720765e-157
10_45755075_C_G-VAE_subcluster1	-1.2365101315188245	1.621838840077962e-159	10_45755075_C_G	Platelet	5.217498709941178e-157
12_85351126_C_T-VAE_subcluster1	-1.171527957709511	2.301843734787519e-159	12_85351126_C_T	Platelet	7.395373520830241e-157
17_76952352_A_G-VAE_subcluster1	1.1830747615108428	3.187542498717449e-159	17_76952352_A_G	Platelet	1.0228644200437021e-156
10_19490724_GA_G-VAE_subcluster1	1.1191395727081082	4.817041716090995e-159	10_19490724_GA_G	Platelet	1.5427279850240587e-156
13_108910089_A_C-VAE_subcluster1	1.180145334320404	4.941841003546648e-159	13_108910089_A_C	Platelet	1.582179277075222e-156
1_23092881_G_T-VAE_subcluster1	-1.1748046478427974	5.96169396855484e-159	1_23092881_G_T	Platelet	1.9068248363162982e-156
10_20217489_G_A-VAE_subcluster1	1.1453100103777112	6.821882943560336e-159	10_20217489_G_A	Platelet	2.1800539626383102e-156
10_72417470_A_G-VAE_subcluster1	1.1936968014531146	8.250654321266857e-159	10_72417470_A_G	Platelet	2.6349233308467916e-156
12_12607724_T_C-VAE_subcluster1	1.1438503832942928	8.725677079618793e-159	12_12607724_T_C	Platelet	2.785717690907138e-156
3_27192225_G_A-VAE_subcluster1	1.237725515734361	9.213878793295852e-159	3_27192225_G_A	Platelet	2.939342408482448e-156
11_13400146_G_T-VAE_subcluster1	1.2203758504874456	9.392094648491099e-159	11_13400146_G_T	Platelet	2.995544852423366e-156
18_51196872_G_C-VAE_subcluster1	1.243277460425745	9.443505150727506e-159	18_51196872_G_C	Platelet	3.011614889218551e-156
16_3693848_C_G-VAE_subcluster1	-1.2623703244104607	9.683863097352571e-159	16_3693848_C_G	Platelet	3.0879318585530793e-156
2_126641540_C_T-VAE_subcluster1	-1.1766481969379343	1.2285548836138086e-158	2_126641540_C_T	Platelet	3.9141425469678997e-156
4_40422196_T_C-VAE_subcluster1	1.2765257447902814	1.2335661000999644e-158	4_40422196_T_C	Platelet	3.929681934022711e-156
12_57060937_C_G-VAE_subcluster1	1.3798167616619113	1.2725848007062527e-158	12_57060937_C_G	Platelet	4.051783933206367e-156
15_54623873_A_G-VAE_subcluster1	-1.2777505247348215	1.334758369218034e-158	15_54623873_A_G	Platelet	4.2474365318511444e-156
13_30658433_T_A-VAE_subcluster1	1.4137712282070198	1.4161343713835011e-158	13_30658433_T_A	Platelet	4.5049252582897756e-156
3_98799533_C_T-VAE_subcluster1	1.2688303981553417	1.639894172352263e-158	3_98799533_C_T	Platelet	5.212785428824896e-156
4_79325823_G_A-VAE_subcluster1	-1.1865712344526735	1.918456651893244e-158	4_79325823_G_A	Platelet	6.094304213114407e-156
5_115924215_C_T-VAE_subcluster1	-1.2357297120868729	3.103636066527737e-158	5_115924215_C_T	Platelet	9.834766478354945e-156
6_127343113_G_C-VAE_subcluster1	-1.1351378881945553	3.1124435868367897e-158	6_127343113_G_C	Platelet	9.861611827952437e-156
8_39041288_C_G-VAE_subcluster1	-1.1965435541000098	3.3583351114057606e-158	8_39041288_C_G	Platelet	1.0634970423345997e-155
1_115684037_A_C-VAE_subcluster1	1.1739826448797643	3.682375046599281e-158	1_115684037_A_C	Platelet	1.165860657578018e-155
4_3146843_G_A-VAE_subcluster1	-1.2080370709741706	3.780758473424385e-158	4_3146843_G_A	Platelet	1.1967514278722529e-155
2_42763204_C_T-VAE_subcluster1	-1.2230284368165223	4.9388342837410566e-158	2_42763204_C_T	Platelet	1.560634974930937e-155
18_48666116_T_C-VAE_subcluster1	1.1038973397639589	5.0693911011304295e-158	18_48666116_T_C	Platelet	1.6017176583483165e-155
1_94098927_C_T-VAE_subcluster1	1.2692965602511803	7.320596148753296e-158	1_94098927_C_T	Platelet	2.3092793822261488e-155
6_63698223_G_T-VAE_subcluster1	1.1939985815760783	7.367054380383752e-158	6_63698223_G_T	Platelet	2.3236850778033628e-155
12_118425409_T_TTCTTCCTGTTTG-VAE_subcluster1	1.2168842911517792	9.321223684194502e-158	12_118425409_T_TTCTTCCTGTTTG	Platelet	2.9347038555133733e-155
23_37707915_C_A-VAE_subcluster1	-1.2507785586714244	1.015720760838332e-157	23_37707915_C_A	Platelet	3.195166219937345e-155
4_123961478_A_C-VAE_subcluster1	-1.0696648525836796	1.2731241017446957e-157	4_123961478_A_C	Platelet	3.998032965340695e-155
17_7321602_C_G-VAE_subcluster1	1.749875330493919	1.3587996689750572e-157	17_7321602_C_G	Platelet	4.264347422249097e-155
5_179678698_T_C-VAE_subcluster1	-1.177060831962116	1.531624259903628e-157	5_179678698_T_C	Platelet	4.8015962858765526e-155
3_197566111_A_T-VAE_subcluster1	-1.1163888363297687	1.77694551484667e-157	3_197566111_A_T	Platelet	5.567700064704111e-155
7_143511121_C_A-VAE_subcluster1	1.1441337025467735	1.810227372438902e-157	7_143511121_C_A	Platelet	5.670772282218176e-155
12_47716449_G_A-VAE_subcluster1	1.3461961129666495	1.91074855362682e-157	12_47716449_G_A	Platelet	5.985029666854888e-155
10_31952168_A_G-VAE_subcluster1	1.2010789856746045	2.7984597432614185e-157	10_31952168_A_G	Platelet	8.747880330593689e-155
2_47373218_A_C-VAE_subcluster1	-1.1627380086904726	3.5008533088022946e-157	2_47373218_A_C	Platelet	1.0926095480713504e-154
12_101190550_A_C-VAE_subcluster1	1.267237747642496	3.6395658133682985e-157	12_101190550_A_C	Platelet	1.1355395083481183e-154
11_25778106_A_G-VAE_subcluster1	-1.1584863812811077	5.2383970682491007e-157	11_25778106_A_G	Platelet	1.6309081633151543e-154
3_152440406_C_T-VAE_subcluster1	-1.273748782872714	5.4807129367213857e-157	3_152440406_C_T	Platelet	1.7059884908437174e-154
19_19269704_A_G-VAE_subcluster1	-1.675146283078506	5.833010717400565e-157	19_19269704_A_G	Platelet	1.8150716623951785e-154
15_58729999_C_A-VAE_subcluster1	-1.3441318542485028	5.993143050816333e-157	15_58729999_C_A	Platelet	1.8643079464208727e-154
5_77490804_T_C-VAE_subcluster1	-1.0636968969893128	6.020113893707174e-157	5_77490804_T_C	Platelet	1.872499565756706e-154
15_85833837_C_T-VAE_subcluster1	1.247451341021134	6.07955870599305e-157	15_85833837_C_T	Platelet	1.890588934302063e-154
2_206224771_C_CCCTAGA-VAE_subcluster1	-1.1319021958579174	6.485977474874273e-157	2_206224771_C_CCCTAGA	Platelet	2.016334511079109e-154
1_67052851_C_T-VAE_subcluster1	1.185245241159348	6.60702671200621e-157	1_67052851_C_T	Platelet	2.0535311538077182e-154
12_27762785_A_T-VAE_subcluster1	1.085929560259756	8.742337307066249e-157	12_27762785_A_T	Platelet	2.7126151201411192e-154
8_58418241_CAAAAAAAAAAA_C-VAE_subcluster1	1.2571593909262564	8.771337102825801e-157	8_58418241_CAAAAAAAAAAA_C	Platelet	2.7213258645359523e-154
22_47363710_C_G-VAE_subcluster1	-1.2030045660964992	8.87554340339231e-157	22_47363710_C_G	Platelet	2.7530745358534952e-154
19_10553985_C_T-VAE_subcluster1	-1.0909896146991611	1.3711266114101552e-156	19_10553985_C_T	Platelet	4.244982265850711e-154
1_66372574_A_T-VAE_subcluster1	-1.3234543676770387	1.9035336775971318e-156	1_66372574_A_T	Platelet	5.880289579693147e-154
3_32484661_C_T-VAE_subcluster1	1.3339999631599764	2.0582734094640234e-156	3_32484661_C_T	Platelet	6.356965847206452e-154
16_79893406_A_G-VAE_subcluster1	-1.2460418344081263	2.0672947498292995e-156	16_79893406_A_G	Platelet	6.384156966880597e-154
12_109573425_C_T-VAE_subcluster1	1.1023086445494257	2.0687606615889155e-156	12_109573425_C_T	Platelet	6.388012377079372e-154
9_98192147_G_A-VAE_subcluster1	1.130974312112918	2.3320576120696113e-156	9_98192147_G_A	Platelet	7.194226294426889e-154
3_14142258_A_G-VAE_subcluster1	1.2606594096541064	2.9092105639846556e-156	3_14142258_A_G	Platelet	8.96716687067819e-154
10_37216213_G_A-VAE_subcluster1	-1.1564715328875426	3.7095174722303324e-156	10_37216213_G_A	Platelet	1.1411231710755077e-153
9_95050556_T_A-VAE_subcluster1	-1.2924583042896856	3.72379686786975e-156	9_95050556_T_A	Platelet	1.1453958548765185e-153
23_74883444_A_G-VAE_subcluster1	-1.2019432970356194	3.8175423905927363e-156	23_74883444_A_G	Platelet	1.1739850076912972e-153
8_97277486_G_C-VAE_subcluster1	-1.12755389741446	4.836670735134221e-156	8_97277486_G_C	Platelet	1.485524955491689e-153
13_26219507_T_C-VAE_subcluster1	1.0874693543015057	5.183446572195403e-156	13_26219507_T_C	Platelet	1.591700109981927e-153
2_75702387_C_T-VAE_subcluster1	-1.123733142627631	5.313407000831309e-156	2_75702387_C_T	Platelet	1.6314369940954264e-153
3_30526278_A_C-VAE_subcluster1	1.1931731026454255	5.427248223734104e-156	3_30526278_A_C	Platelet	1.6658686058544978e-153
9_732536_T_C-VAE_subcluster1	-1.209990940322072	5.607791584248223e-156	9_732536_T_C	Platelet	1.7205664008363146e-153
8_42964124_G_A-VAE_subcluster1	-1.4402134247141902	5.968275983261511e-156	8_42964124_G_A	Platelet	1.8300223118709022e-153
10_56355887_T_C-VAE_subcluster1	1.1538112435886023	6.920809796444117e-156	10_56355887_T_C	Platelet	2.1196590960620697e-153
22_27982396_G_C-VAE_subcluster1	-1.1855965968873858	7.248233778688588e-156	22_27982396_G_C	Platelet	2.2190148549435161e-153
1_234959697_A_G-VAE_subcluster1	-1.4882622404689194	7.705955395309129e-156	1_234959697_A_G	Platelet	2.3586526703337005e-153
2_74211647_G_T-VAE_subcluster1	1.3195839360877089	9.032389421308114e-156	2_74211647_G_T	Platelet	2.763498162299936e-153
10_91633251_G_C-VAE_subcluster1	1.159474981718892	1.1727466122517844e-155	10_91633251_G_C	Platelet	3.580981780510824e-153
5_158826675_T_C-VAE_subcluster1	-1.5473318785723256	1.3389651451181409e-155	5_158826675_T_C	Platelet	4.0842844526840603e-153
1_110518027_T_C-VAE_subcluster1	-1.2604849398732565	1.3693441008665614e-155	1_110518027_T_C	Platelet	4.1756494424791823e-153
18_27348242_G_T-VAE_subcluster1	1.112180011373106	2.1487081204698818e-155	18_27348242_G_T	Platelet	6.538650364148247e-153
12_127237713_A_G-VAE_subcluster1	-1.1403858060325	2.4157988910888707e-155	12_127237713_A_G	Platelet	7.349139934973231e-153
13_50843399_G_A-VAE_subcluster1	-1.265750483644042	2.443085400056771e-155	13_50843399_G_A	Platelet	7.43060958878501e-153
23_121047787_G_A-VAE_subcluster1	-1.0997959223814506	2.7245224466406586e-155	23_121047787_G_A	Platelet	8.284880722325254e-153
2_96077343_A_AT-VAE_subcluster1	1.548008414884582	2.794560079640518e-155	2_96077343_A_AT	Platelet	8.495216820305697e-153
15_45415716_A_G-VAE_subcluster1	-1.3480323029356838	3.2580874598651404e-155	15_45415716_A_G	Platelet	9.892014880069949e-153
11_19793472_G_A-VAE_subcluster1	-1.1086380473843915	3.431524394501574e-155	11_19793472_G_A	Platelet	1.041644070325861e-152
16_57722731_C_T-VAE_subcluster1	-1.0658843241889275	3.4386505702989045e-155	16_57722731_C_T	Platelet	1.0435915461085042e-152
11_43391478_A_C-VAE_subcluster1	1.1239477165477103	3.675200240299118e-155	11_43391478_A_C	Platelet	1.1145756167944177e-152
13_113453256_A_G-VAE_subcluster1	-1.137438679880527	3.7162797370968138e-155	13_113453256_A_G	Platelet	1.1268011034775564e-152
5_135402722_G_A-VAE_subcluster1	-1.1224458973167208	3.885221749126311e-155	5_135402722_G_A	Platelet	1.1777823194778965e-152
14_70046172_C_G-VAE_subcluster1	-1.246200695339529	3.9084596997899524e-155	14_70046172_C_G	Platelet	1.1845822729016604e-152
5_129900546_T_C-VAE_subcluster1	1.541884111709815	4.416603581812087e-155	5_129900546_T_C	Platelet	1.3380391165073024e-152
10_487391_A_G-VAE_subcluster1	-1.1514636732760168	7.409822199145164e-155	10_487391_A_G	Platelet	2.2404640438349305e-152
4_10064601_A_G-VAE_subcluster1	-1.3981513452166194	1.5139689153626962e-154	4_10064601_A_G	Platelet	4.564542469366431e-152
5_121852630_G_T-VAE_subcluster1	1.0625319753072202	1.551137174519025e-154	5_121852630_G_T	Platelet	4.676123011722985e-152
9_90696698_G_A-VAE_subcluster1	-1.4279248549329833	1.6770361902140306e-154	9_90696698_G_A	Platelet	5.053588907016247e-152
6_132810089_T_TCTTC-VAE_subcluster1	-1.1580546743825175	1.9061692173975288e-154	6_132810089_T_TCTTC	Platelet	5.739349295327047e-152
2_71139827_C_A-VAE_subcluster1	1.104409818470034	1.972128004270025e-154	2_71139827_C_A	Platelet	5.936729793317337e-152
13_59459137_C_G-VAE_subcluster1	-1.1767895261710095	2.005563149478383e-154	13_59459137_C_G	Platelet	6.035524606094476e-152
23_101625983_T_A-VAE_subcluster1	-1.3323050618140029	2.342539167887055e-154	23_101625983_T_A	Platelet	7.043123338664978e-152
19_43353721_G_C-VAE_subcluster1	1.1667358292346257	2.536342113628977e-154	19_43353721_G_C	Platelet	7.623474122066275e-152
2_199009331_A_G-VAE_subcluster1	1.3341486847253503	2.5398559251251503e-154	2_199009331_A_G	Platelet	7.6332545168913445e-152
14_27658163_A_C-VAE_subcluster1	1.123488002750781	2.717894103506005e-154	14_27658163_A_C	Platelet	8.165822070720543e-152
8_119805909_CT_C-VAE_subcluster1	1.3168803810367986	3.4628395832836594e-154	8_119805909_CT_C	Platelet	1.0398667963800348e-151
20_61254865_G_A-VAE_subcluster1	1.1952910802238192	3.6569162794230936e-154	20_61254865_G_A	Platelet	1.097810004350344e-151
6_6578694_G_A-VAE_subcluster1	1.0948817972522888	3.866405728866976e-154	6_6578694_G_A	Platelet	1.1601061529272411e-151
15_96113717_C_CT-VAE_subcluster1	1.1522279540283746	4.116323068150735e-154	15_96113717_C_CT	Platelet	1.2347149161678276e-151
5_154896280_A_G-VAE_subcluster1	1.2581777975066042	4.525426467418959e-154	5_154896280_A_G	Platelet	1.3560431407701488e-151
11_71480771_C_T-VAE_subcluster1	-1.1664978817183382	4.546388406965989e-154	11_71480771_C_T	Platelet	1.362046498179007e-151
3_169476456_A_T-VAE_subcluster1	1.3038706286914734	4.592374842625165e-154	3_169476456_A_T	Platelet	1.3756832094474421e-151
5_61610460_A_G-VAE_subcluster1	1.1121658745524163	5.183855566573559e-154	5_61610460_A_G	Platelet	1.5522328908844175e-151
12_8295534_T_G-VAE_subcluster1	-1.094177167574696	5.6690366955522036e-154	12_8295534_T_G	Platelet	1.6964759795205423e-151
10_7563280_C_T-VAE_subcluster1	1.105821056082895	5.7744857328976764e-154	10_7563280_C_T	Platelet	1.7276799024605562e-151
20_62754880_G_A-VAE_subcluster1	1.119525621145663	1.0452367643943937e-153	20_62754880_G_A	Platelet	3.118371422501835e-151
8_43356851_G_C-VAE_subcluster1	-1.1988882112724104	1.1902654149141876e-153	8_43356851_G_C	Platelet	3.5499699233949993e-151
6_152722977_G_A-VAE_subcluster1	-1.3460255724154138	1.244163226611353e-153	6_152722977_G_A	Platelet	3.709590358084015e-151
6_63280743_A_G-VAE_subcluster1	-1.1292846432255506	1.348260899209426e-153	6_63280743_A_G	Platelet	4.018335936300746e-151
1_25303355_G_A-VAE_subcluster1	-1.148212178878484	1.7535517880861062e-153	1_25303355_G_A	Platelet	5.217788199244256e-151
5_112044462_C_T-VAE_subcluster1	-1.124273824339019	1.8258732410237749e-153	5_112044462_C_T	Platelet	5.4324343073942926e-151
3_186677647_C_T-VAE_subcluster1	1.74962407759294	1.8973350932806534e-153	3_186677647_C_T	Platelet	5.644479668274094e-151
4_118282066_C_T-VAE_subcluster1	-1.1727399209810132	2.0926082737518053e-153	4_118282066_C_T	Platelet	6.222886969095863e-151
15_82820896_CAAAAAAAAAAAAA_C-VAE_subcluster1	1.1514327443038477	2.207191571596236e-153	15_82820896_CAAAAAAAAAAAAA_C	Platelet	6.562964271932464e-151
7_154063845_T_G-VAE_subcluster1	1.1214178744237986	2.3702050571157336e-153	7_154063845_T_G	Platelet	7.044823574330248e-151
12_124977430_C_T-VAE_subcluster1	1.462826735723589	2.3811051034051341e-153	12_124977430_C_T	Platelet	7.076505124225181e-151
20_349764_C_G-VAE_subcluster1	-1.165100874721515	2.642085995060452e-153	20_349764_C_G	Platelet	7.848154941502921e-151
3_23950892_C_T-VAE_subcluster1	1.2608765512474742	2.686303063720387e-153	3_23950892_C_T	Platelet	7.977885554218518e-151
7_26872285_C_T-VAE_subcluster1	-1.4102204800266391	2.690334566316175e-153	7_26872285_C_T	Platelet	7.989050755674361e-151
6_122806341_G_A-VAE_subcluster1	1.2202585613400103	2.866684695397706e-153	6_122806341_G_A	Platelet	8.509288290355512e-151
17_83118054_G_A-VAE_subcluster1	1.3592542374438028	3.5677838206497925e-153	17_83118054_G_A	Platelet	1.0581832831474842e-150
2_196990428_T_C-VAE_subcluster1	-1.298561104253548	4.989384520467934e-153	2_196990428_T_C	Platelet	1.4768392159598328e-150
13_35583901_A_G-VAE_subcluster1	1.2118442028621292	5.183987804797605e-153	13_35583901_A_G	Platelet	1.5341318864593398e-150
21_46684092_A_G-VAE_subcluster1	1.0841286721084222	5.347513743412428e-153	21_46684092_A_G	Platelet	1.5820470493826645e-150
23_39675697_C_A-VAE_subcluster1	-1.2949799819452064	5.359015378295871e-153	23_39675697_C_A	Platelet	1.5852901134175872e-150
2_172487779_G_T-VAE_subcluster1	-1.24910692703719	5.706819364584601e-153	2_172487779_G_T	Platelet	1.6876667228861605e-150
1_102979414_A_T-VAE_subcluster1	-1.1381049286715563	9.400796815163401e-153	1_102979414_A_T	Platelet	2.7728216104275125e-150
22_31638546_C_T-VAE_subcluster1	1.2918183651160997	1.1465693760172756e-152	22_31638546_C_T	Platelet	3.3767893575910764e-150
6_123548571_C_T-VAE_subcluster1	1.1897504697208894	1.3039597173343233e-152	6_123548571_C_T	Platelet	3.838399277481614e-150
23_23692422_C_CTGTT-VAE_subcluster1	1.2190194417838394	1.3846492433607174e-152	23_23692422_C_CTGTT	Platelet	4.0726559116321996e-150
21_43058283_G_A-VAE_subcluster1	1.1206915922820673	1.5762711918343073e-152	21_43058283_G_A	Platelet	4.6334880506994373e-150
1_31794190_C_T-VAE_subcluster1	1.1202906968044437	2.0023098191587024e-152	1_31794190_C_T	Platelet	5.877604694268667e-150
4_155951679_C_T-VAE_subcluster1	1.0754534377750404	2.365966590443105e-152	4_155951679_C_T	Platelet	6.939539473319158e-150
12_57433199_A_G-VAE_subcluster1	-2.0179707017856705	2.531088272065172e-152	12_57433199_A_G	Platelet	7.41644715538999e-150
15_62724984_A_C-VAE_subcluster1	-1.0267606124998854	3.0465705239979064e-152	15_62724984_A_C	Platelet	8.917987421441514e-150
13_40172564_T_G-VAE_subcluster1	1.1175156461186266	3.582648822378156e-152	13_40172564_T_G	Platelet	1.0473639220068369e-149
5_147871886_T_G-VAE_subcluster1	-1.1017996252150033	3.8445993349878306e-152	5_147871886_T_G	Platelet	1.1231609820734658e-149
5_137923490_T_C-VAE_subcluster1	1.2045931378794128	3.9798525554978855e-152	5_137923490_T_C	Platelet	1.1624426316635885e-149
13_62202423_C_T-VAE_subcluster1	1.1165667601811369	4.105135231460753e-152	13_62202423_C_T	Platelet	1.1986778601345254e-149
17_4132201_CT_C-VAE_subcluster1	1.2780492961105363	5.5307312695143355e-152	17_4132201_CT_C	Platelet	1.6130203127548125e-149
8_90051898_G_A-VAE_subcluster1	1.11880806379083	5.798830360169432e-152	8_90051898_G_A	Platelet	1.6907069798109997e-149
3_120781256_C_T-VAE_subcluster1	-1.163006415055944	5.992998736729119e-152	3_120781256_C_T	Platelet	1.7467985731477945e-149
16_17470454_C_A-VAE_subcluster1	-1.1328225797437326	6.31401605856052e-152	16_17470454_C_A	Platelet	1.8396363627744099e-149
3_179630941_A_T-VAE_subcluster1	1.0793659214113651	8.656389569763452e-152	3_179630941_A_T	Platelet	2.5178590652861017e-149
4_189251532_G_T-VAE_subcluster1	-1.263246204138423	9.49784067165083e-152	4_189251532_G_T	Platelet	2.761515742277754e-149
13_52024663_G_A-VAE_subcluster1	1.2003730010323523	9.62370249228052e-152	13_52024663_G_A	Platelet	2.7978333817192977e-149
15_30062100_A_G-VAE_subcluster1	1.2510441724312482	9.783716581002355e-152	15_30062100_A_G	Platelet	2.8432276013105707e-149
5_54031741_T_C-VAE_subcluster1	-1.6447768207357132	1.1716033967933035e-151	5_54031741_T_C	Platelet	3.402418502390741e-149
8_60183541_T_G-VAE_subcluster1	1.2200488794803652	1.3642591319326675e-151	8_60183541_T_G	Platelet	3.956818897611431e-149
2_30585282_G_A-VAE_subcluster1	-1.212576973538247	1.587017505479122e-151	2_30585282_G_A	Platelet	4.599261593101066e-149
3_187241507_C_T-VAE_subcluster1	-1.155876541576308	1.6244162090349186e-151	3_187241507_C_T	Platelet	4.706252104058758e-149
7_22731419_A_T-VAE_subcluster1	-1.179955582716055	1.8990101359731112e-151	7_22731419_A_T	Platelet	5.498550623052269e-149
16_46618297_A_C-VAE_subcluster1	1.0654331562495327	1.9684891446221512e-151	16_46618297_A_C	Platelet	5.698602446226271e-149
3_131121451_G_T-VAE_subcluster1	-1.104636825672234	2.6184395644619743e-151	3_131121451_G_T	Platelet	7.571197767596635e-149
11_46380789_A_G-VAE_subcluster1	-1.041275464629333	2.988322850990659e-151	11_46380789_A_G	Platelet	8.635612159499242e-149
1_111008115_T_C-VAE_subcluster1	-1.3102201054741176	2.996678658193524e-151	1_111008115_T_C	Platelet	8.658906814920083e-149
8_120811835_T_TACCGCC-VAE_subcluster1	-1.1603343701937767	3.0703198651637984e-151	8_120811835_T_TACCGCC	Platelet	8.869948154369697e-149
4_117682202_A_T-VAE_subcluster1	1.1928786627488055	3.1961840161462e-151	4_117682202_A_T	Platelet	9.231495172321807e-149
5_149628904_C_A-VAE_subcluster1	1.19872368841298	3.339925800006451e-151	5_149628904_C_A	Platelet	9.6450273495552e-149
12_91923107_T_A-VAE_subcluster1	1.3515777580586048	3.3641174432580873e-151	12_91923107_T_A	Platelet	9.71393293393788e-149
3_121407399_C_T-VAE_subcluster1	1.2931334845483755	3.516686174241725e-151	3_121407399_C_T	Platelet	1.0152481165789992e-148
23_154403570_C_T-VAE_subcluster1	1.443430243293493	3.6754641712518964e-151	23_154403570_C_T	Platelet	1.0606694874481571e-148
11_123454403_C_T-VAE_subcluster1	-1.192179863868461	4.019542145491216e-151	11_123454403_C_T	Platelet	1.1591667393961952e-148
23_77683623_G_C-VAE_subcluster1	1.1959299738165248	4.274245474793394e-151	23_77683623_G_C	Platelet	1.2323768190130476e-148
23_152830741_C_T-VAE_subcluster1	1.164113512410203	5.901020631111204e-151	23_152830741_C_T	Platelet	1.6990838433844673e-148
4_155353225_T_C-VAE_subcluster1	1.1576196160000654	5.9601298689792464e-151	4_155353225_T_C	Platelet	1.715935000082413e-148
5_69101782_G_C-VAE_subcluster1	1.3304523366477363	6.436065561096585e-151	5_69101782_G_C	Platelet	1.851324931018185e-148
10_13556142_G_C-VAE_subcluster1	1.1879734919540823	6.866768623373386e-151	10_13556142_G_C	Platelet	1.974249410570104e-148
7_17782430_T_C-VAE_subcluster1	-1.891120692899952	7.220562481246993e-151	7_17782430_T_C	Platelet	2.0749524564763413e-148
21_41422154_T_C-VAE_subcluster1	1.185775448158476	7.964598150448744e-151	21_41422154_T_C	Platelet	2.2874212197110113e-148
6_142147312_C_G-VAE_subcluster1	1.2185860068472405	8.058387125520024e-151	6_142147312_C_G	Platelet	2.313678648659948e-148
23_110517811_G_GT-VAE_subcluster1	-2.1175092698511344	1.0190308513923961e-150	23_110517811_G_GT	Platelet	2.9243547264039353e-148
2_119674547_CA_C-VAE_subcluster1	1.1447713385741691	1.2079559453229477e-150	2_119674547_CA_C	Platelet	3.461448372685555e-148
6_97149927_G_C-VAE_subcluster1	1.24562789256539	1.407463433833981e-150	6_97149927_G_C	Platelet	4.029214882169382e-148
4_10700532_T_C-VAE_subcluster1	1.2353103240103926	1.5073989793503057e-150	4_10700532_T_C	Platelet	4.314043996176154e-148
2_94871827_C_T-VAE_subcluster1	-1.1741862517334356	1.6673167908119512e-150	2_94871827_C_T	Platelet	4.7707851661367726e-148
4_95185171_A_G-VAE_subcluster1	-1.4002246768792288	1.7801005892221293e-150	4_95185171_A_G	Platelet	5.092011624813087e-148
2_118982714_C_T-VAE_subcluster1	1.224273328417686	2.2746076130747312e-150	2_118982714_C_T	Platelet	6.49896391533488e-148
4_177442342_C_A-VAE_subcluster1	1.097647869742308	2.3298624588599505e-150	4_177442342_C_A	Platelet	6.65618954234581e-148
7_104204151_T_A-VAE_subcluster1	1.218768949991053	2.4325576213002638e-150	7_104204151_T_A	Platelet	6.944851528980485e-148
23_24057745_A_G-VAE_subcluster1	1.1767288479609364	2.5155462011417685e-150	23_24057745_A_G	Platelet	7.181082558629063e-148
12_10938952_T_C-VAE_subcluster1	1.1677946000994135	2.6045006945737213e-150	12_10938952_T_C	Platelet	7.432130213510188e-148
15_31484634_C_G-VAE_subcluster1	-1.1758796377360308	3.774896375116773e-150	15_31484634_C_G	Platelet	1.0751050543266572e-147
12_121167552_G_A-VAE_subcluster1	1.369432408844253	3.7917703330899843e-150	12_121167552_G_A	Platelet	1.0798061294261596e-147
17_63056229_AT_A-VAE_subcluster1	-1.1082182105862417	4.2760970408393634e-150	17_63056229_AT_A	Platelet	1.2167871690655122e-147
15_92691977_A_G-VAE_subcluster1	1.238742390330756	5.711292054277347e-150	15_92691977_A_G	Platelet	1.6237642215255433e-147
12_124344759_A_T-VAE_subcluster1	-1.2191705685334258	6.624438042058847e-150	12_124344759_A_T	Platelet	1.8819214837613608e-147
6_31874821_T_A-VAE_subcluster1	2.132626327740223	7.463760059666503e-150	6_31874821_T_A	Platelet	2.1195426209578866e-147
20_50875343_C_T-VAE_subcluster1	1.1969238181650854	9.047716681692889e-150	20_50875343_C_T	Platelet	2.5671176642347497e-147
13_42788770_C_T-VAE_subcluster1	1.111220280619649	9.604134812125989e-150	13_42788770_C_T	Platelet	2.722886697632593e-147
14_74894391_T_A-VAE_subcluster1	1.2141376692588333	1.0984656376193765e-149	14_74894391_T_A	Platelet	3.112478596644041e-147
9_37501810_G_A-VAE_subcluster1	1.162106604636999	1.2305224824525298e-149	9_37501810_G_A	Platelet	3.4822920857055733e-147
18_30298475_A_G-VAE_subcluster1	-1.1957845457586	1.365793914867909e-149	18_30298475_A_G	Platelet	3.862495960070561e-147
6_166262621_GT_G-VAE_subcluster1	-1.0914343722898443	1.413275529469502e-149	6_166262621_GT_G	Platelet	3.996390286603957e-147
2_117842191_C_A-VAE_subcluster1	-1.1063925091907767	1.4880967081324017e-149	2_117842191_C_A	Platelet	4.2063462018356064e-147
8_23682841_C_T-VAE_subcluster1	1.1340802136771684	2.17869717491787e-149	8_23682841_C_T	Platelet	6.146610693732684e-147
22_18000622_A_G-VAE_subcluster1	-1.234951507068271	2.314161596192412e-149	22_18000622_A_G	Platelet	6.528160301049204e-147
9_38068165_G_C-VAE_subcluster1	1.1384722598090835	2.341375682845274e-149	9_38068165_G_C	Platelet	6.604295950605395e-147
3_90393775_A_G-VAE_subcluster1	1.1207642207396344	2.410194963227939e-149	3_90393775_A_G	Platelet	6.797761083099649e-147
18_5697094_C_T-VAE_subcluster1	-1.124948686305264	2.553568493341884e-149	18_5697094_C_T	Platelet	7.200060646411503e-147
23_18619962_A_C-VAE_subcluster1	1.0988915735434477	2.882156632039763e-149	23_18619962_A_C	Platelet	8.121872597321515e-147
6_35239871_C_G-VAE_subcluster1	1.2646835491384736	2.9766074450116746e-149	6_35239871_C_G	Platelet	8.384816016183457e-147
5_123412500_T_C-VAE_subcluster1	1.1294633671281666	3.728482712144748e-149	5_123412500_T_C	Platelet	1.049170890602136e-146
1_69055792_C_CTACATTGTGG-VAE_subcluster1	-1.1088365651163383	4.026741513011117e-149	1_69055792_C_CTACATTGTGG	Platelet	1.1327734449339428e-146
21_38487267_A_G-VAE_subcluster1	1.2238543386452	4.451408622744578e-149	21_38487267_A_G	Platelet	1.2519978870957149e-146
6_16752633_C_G-VAE_subcluster1	1.4872985019965002	4.549848847708359e-149	6_16752633_C_G	Platelet	1.279317588315433e-146
11_130474168_G_A-VAE_subcluster1	-1.262687394083551	4.812631862628284e-149	11_130474168_G_A	Platelet	1.3523002945876334e-146
5_33951588_C_G-VAE_subcluster1	-1.2015173607437055	5.180382049787103e-149	5_33951588_C_G	Platelet	1.4545212501091545e-146
5_113553673_G_C-VAE_subcluster1	-1.1834507898248583	5.220346638353771e-149	5_113553673_G_C	Platelet	1.4656022153039412e-146
14_87930014_A_T-VAE_subcluster1	1.3121164877944511	5.774271796522718e-149	14_87930014_A_T	Platelet	1.6201865365666445e-146
2_9514472_C_A-VAE_subcluster1	1.261744197230983	6.407884327796147e-149	2_9514472_C_A	Platelet	1.7967686858264952e-146
22_21634959_G_A-VAE_subcluster1	1.288366404857454	6.42556236964948e-149	22_21634959_G_A	Platelet	1.8015536334148281e-146
15_73776012_A_G-VAE_subcluster1	1.226677566889201	8.725411917655357e-149	15_73776012_A_G	Platelet	2.441940698315485e-146
2_106995104_TTGAA_T-VAE_subcluster1	-1.2588224920822149	9.26430741715253e-149	2_106995104_TTGAA_T	Platelet	2.5915243610837815e-146
7_102188204_T_TA-VAE_subcluster1	1.5965849425741796	9.906692204522812e-149	7_102188204_T_TA	Platelet	2.7693739465115157e-146
11_119677692_C_T-VAE_subcluster1	-1.267976380916377	1.0765588854802106e-148	11_119677692_C_T	Platelet	3.007471421450212e-146
2_65406056_G_A-VAE_subcluster1	-1.5089145344533526	1.1757324727174607e-148	2_65406056_G_A	Platelet	3.2829613492737085e-146
22_20354351_G_T-VAE_subcluster1	-1.1110878451856203	1.2147912074718592e-148	22_20354351_G_T	Platelet	3.3913790950757842e-146
12_92745572_A_G-VAE_subcluster1	-1.0271390916992518	1.4952023489604444e-148	12_92745572_A_G	Platelet	4.171042315663618e-146
2_176638010_C_T-VAE_subcluster1	1.1863286917525726	1.5276233684105362e-148	2_176638010_C_T	Platelet	4.261079890926591e-146
9_92466381_C_T-VAE_subcluster1	1.2393328231062688	1.7860121912142366e-148	9_92466381_C_T	Platelet	4.979453182696954e-146
23_50911091_A_G-VAE_subcluster1	-1.122835813621314	1.8077729259805124e-148	23_50911091_A_G	Platelet	5.039644408808198e-146
4_151817775_G_A-VAE_subcluster1	1.1175971492900312	2.03119478166745e-148	4_151817775_G_A	Platelet	5.6598061484730965e-146
9_27571460_C_A-VAE_subcluster1	1.067185390099339	2.1005419506082712e-148	9_27571460_C_A	Platelet	5.85248284361892e-146
11_76784516_C_T-VAE_subcluster1	-1.3739952591094016	2.2689229974733505e-148	11_76784516_C_T	Platelet	6.315033570796901e-146
8_124064348_T_G-VAE_subcluster1	1.102881266145389	2.319767200638116e-148	8_124064348_T_G	Platelet	6.455323607007242e-146
1_38919037_C_T-VAE_subcluster1	1.3604471935301994	2.5626526888996483e-148	1_38919037_C_T	Platelet	7.128511085325742e-146
7_142637129_C_T-VAE_subcluster1	1.1991925333915323	2.9107430049472973e-148	7_142637129_C_T	Platelet	8.089896416419266e-146
20_51729952_C_A-VAE_subcluster1	-1.1207006063619378	3.432172132136471e-148	20_51729952_C_A	Platelet	9.533704374913024e-146
4_161775906_C_T-VAE_subcluster1	-1.099007045666568	4.364260355911192e-148	4_161775906_C_T	Platelet	1.210563812549328e-145
10_96709357_A_G-VAE_subcluster1	1.2048363343581157	4.808002165238157e-148	10_96709357_A_G	Platelet	1.333020075159569e-145
3_18816320_T_C-VAE_subcluster1	-1.1315784203080343	4.990110346891364e-148	3_18816320_T_C	Platelet	1.3831179911636095e-145
7_148615331_G_A-VAE_subcluster1	-1.1152111087707368	5.071101076144229e-148	7_148615331_G_A	Platelet	1.4053011381922791e-145
6_165662109_C_A-VAE_subcluster1	1.1716248931572195	5.30036394651186e-148	6_165662109_C_A	Platelet	1.4682802886522402e-145
7_47303192_G_A-VAE_subcluster1	1.1704551650063746	6.528636481736993e-148	7_47303192_G_A	Platelet	1.8073371237488e-145
3_85993665_G_C-VAE_subcluster1	-1.250323876820858	7.06109561409905e-148	3_85993665_G_C	Platelet	1.9538183261360862e-145
19_13300637_T_G-VAE_subcluster1	1.4721785959302771	7.602566422054584e-148	19_13300637_T_G	Platelet	2.102456032770986e-145
9_107318737_A_G-VAE_subcluster1	-1.3957939584332848	7.796548087344065e-148	9_107318737_A_G	Platelet	2.155897836815053e-145
23_3746972_T_C-VAE_subcluster1	1.1599841697231272	8.364596350875079e-148	23_3746972_T_C	Platelet	2.3118861261776408e-145
2_114712838_G_A-VAE_subcluster1	1.1827894861425958	8.809624439627767e-148	2_114712838_G_A	Platelet	2.433971131847259e-145
15_87587006_T_C-VAE_subcluster1	-1.0324517385271896	9.290294333192586e-148	15_87587006_T_C	Platelet	2.565807918770236e-145
1_114686902_C_T-VAE_subcluster1	-1.083679518987457	9.55083638537344e-148	1_114686902_C_T	Platelet	2.6375168472721408e-145
13_112633668_C_T-VAE_subcluster1	1.2723564298626706	9.93517547236512e-148	13_112633668_C_T	Platelet	2.742880647488905e-145
10_30693670_A_T-VAE_subcluster1	1.119251818991044	1.2196331220178612e-147	10_30693670_A_T	Platelet	3.361448722119009e-145
18_35497843_G_C-VAE_subcluster1	-1.1003200384818772	1.4313976422556564e-147	18_35497843_G_C	Platelet	3.941767449145773e-145
7_142171376_C_T-VAE_subcluster1	1.1447523766118235	1.7363629226438352e-147	7_142171376_C_T	Platelet	4.775310163177435e-145
4_7434585_G_A-VAE_subcluster1	-1.205239746867325	2.6597742130297574e-147	4_7434585_G_A	Platelet	7.293688366529017e-145
23_19301840_A_G-VAE_subcluster1	1.1243374808155453	2.7467966649116e-147	23_19301840_A_G	Platelet	7.530917079417475e-145
15_43330067_C_A-VAE_subcluster1	1.904934380938469	2.7623144891661644e-147	15_43330067_C_A	Platelet	7.572048950678857e-145
7_150435851_C_T-VAE_subcluster1	-1.1932116130854424	3.02498792790023e-147	7_150435851_C_T	Platelet	8.286675569901432e-145
11_17576581_G_C-VAE_subcluster1	-1.1898868710723245	3.792540135752519e-147	11_17576581_G_C	Platelet	1.0368042340575661e-144
3_142403757_T_C-VAE_subcluster1	-1.214492252208592	3.9762312147787234e-147	3_142403757_T_C	Platelet	1.0866171716236312e-144
7_79616987_G_A-VAE_subcluster1	1.2628513530805754	4.644151962295092e-147	7_79616987_G_A	Platelet	1.2680835780095816e-144
15_42422621_CTA_C-VAE_subcluster1	-1.1834301451091085	7.16954571306612e-147	15_42422621_CTA_C	Platelet	1.951835397323744e-144
4_118815546_G_A-VAE_subcluster1	1.3870971924983844	7.896105189911496e-147	4_118815546_G_A	Platelet	2.149036266459164e-144
2_203197338_A_G-VAE_subcluster1	-1.1716815678917154	8.103565513017162e-147	2_203197338_A_G	Platelet	2.2052951896262725e-144
4_6593220_A_C-VAE_subcluster1	1.3421922817930454	8.30471407389558e-147	4_6593220_A_C	Platelet	2.2596168522141372e-144
3_108605423_A_G-VAE_subcluster1	-1.2086705120584165	9.650236902735633e-147	3_108605423_A_G	Platelet	2.6245025871649044e-144
6_6925838_C_T-VAE_subcluster1	1.3527328958800011	1.2402281817260245e-146	6_6925838_C_T	Platelet	3.3673438915705705e-144
1_115999502_CT_C-VAE_subcluster1	1.2439965724662292	1.4812305591300358e-146	1_115999502_CT_C	Platelet	4.018717915245247e-144
10_29675529_A_G-VAE_subcluster1	-1.24854756841741	1.5502552720370058e-146	10_29675529_A_G	Platelet	4.2048233639748177e-144
18_50251567_G_A-VAE_subcluster1	1.0046712555810875	2.069583698953879e-146	18_50251567_G_A	Platelet	5.604622309776854e-144
5_56369663_T_C-VAE_subcluster1	1.4552732215817852	2.5017449256969824e-146	5_56369663_T_C	Platelet	6.768090957498931e-144
4_68072467_C_T-VAE_subcluster1	-1.4016850953072009	3.0129709427089945e-146	4_68072467_C_T	Platelet	8.144384573632616e-144
15_29269636_T_C-VAE_subcluster1	1.1998176943522627	3.0527958785312214e-146	15_29269636_T_C	Platelet	8.251276362643975e-144
19_22403508_A_C-VAE_subcluster1	-1.121506499248743	3.7450396046639337e-146	19_22403508_A_C	Platelet	1.0116728207093388e-143
2_99333096_T_C-VAE_subcluster1	1.2460862634768637	4.063346651775871e-146	2_99333096_T_C	Platelet	1.0971547659851193e-143
23_47122679_G_GA-VAE_subcluster1	1.135023626746199	4.475464739560252e-146	23_47122679_G_GA	Platelet	1.208098693449902e-143
7_77691481_G_T-VAE_subcluster1	1.097707325695751	4.6982357697123714e-146	7_77691481_G_T	Platelet	1.267767089082279e-143
5_128261753_C_G-VAE_subcluster1	-1.08558553589393	5.700702563907334e-146	5_128261753_C_G	Platelet	1.5362959319535034e-143
12_19153011_TG_T-VAE_subcluster1	1.148580525779456	5.781652373694897e-146	12_19153011_TG_T	Platelet	1.5579683564077084e-143
23_79363451_G_A-VAE_subcluster1	1.2479963690427232	5.925338634553983e-146	23_79363451_G_A	Platelet	1.5961014858163582e-143
15_94319470_C_T-VAE_subcluster1	-1.2383877245233723	6.161821119138708e-146	15_94319470_C_T	Platelet	1.6593460026927964e-143
3_169143748_C_A-VAE_subcluster1	1.0699677373073608	6.376811299491207e-146	3_169143748_C_A	Platelet	1.717084311805164e-143
9_119905418_G_A-VAE_subcluster1	-1.1269790508641535	8.415915748380966e-146	9_119905418_G_A	Platelet	2.26407865057692e-143
17_17167869_C_T-VAE_subcluster1	1.2049215676106368	9.898585491967512e-146	17_17167869_C_T	Platelet	2.660271567185117e-143
2_185803494_A_C-VAE_subcluster1	-1.137904933715522	1.105162123022265e-145	2_185803494_A_C	Platelet	2.968252049033413e-143
1_219464329_A_T-VAE_subcluster1	1.6241806897031066	1.1196289646844159e-145	1_219464329_A_T	Platelet	3.0068322691576495e-143
2_61175944_ATT_A-VAE_subcluster1	1.641148889734885	1.2931425413741555e-145	2_61175944_ATT_A	Platelet	3.469007800532161e-143
2_137170750_C_T-VAE_subcluster1	-1.0983243015724162	1.3363170193123852e-145	2_137170750_C_T	Platelet	3.5841738000077563e-143
2_207613078_C_G-VAE_subcluster1	1.1186208908705817	2.055429960893748e-145	2_207613078_C_G	Platelet	5.504382971042643e-143
3_75337042_C_T-VAE_subcluster1	-1.1727413475570427	2.280565147588898e-145	3_75337042_C_T	Platelet	6.105062300549091e-143
7_11469934_G_C-VAE_subcluster1	-1.1275783159916992	3.865955564839182e-145	7_11469934_G_C	Platelet	1.0319052153731446e-142
12_1800813_G_A-VAE_subcluster1	-1.2032718177052144	3.948195913331128e-145	12_1800813_G_A	Platelet	1.053761148913779e-142
22_44285437_G_A-VAE_subcluster1	1.0926251615985862	5.832866576881279e-145	22_44285437_G_A	Platelet	1.5539500349167169e-142
5_105061584_G_A-VAE_subcluster1	1.204640233061174	6.35632963977199e-145	5_105061584_G_A	Platelet	1.6926397024705022e-142
10_89383851_G_A-VAE_subcluster1	1.1629560018560936	9.84320224977056e-145	10_89383851_G_A	Platelet	2.6180805670976802e-142
11_94528131_G_A-VAE_subcluster1	1.1585800853360573	1.2357679761590244e-144	11_94528131_G_A	Platelet	3.283904152002823e-142
23_100880499_G_A-VAE_subcluster1	-1.206857220064626	1.5175248919263527e-144	23_100880499_G_A	Platelet	4.027174353340164e-142
3_134175954_T_C-VAE_subcluster1	1.113071463891125	1.894343040256566e-144	3_134175954_T_C	Platelet	5.023535404381452e-142
15_101528455_G_A-VAE_subcluster1	-1.3160331470559647	2.0126266403184365e-144	15_101528455_G_A	Platelet	5.335762039039961e-142
23_132958457_G_A-VAE_subcluster1	1.1514675780168628	2.0441836494677355e-144	23_132958457_G_A	Platelet	5.4184461399125074e-142
3_161086379_C_T-VAE_subcluster1	1.06739535760844	2.4133938857123995e-144	3_161086379_C_T	Platelet	6.3907553387559234e-142
3_130443551_A_G-VAE_subcluster1	-1.314292097620741	3.5264458525042426e-144	3_130443551_A_G	Platelet	9.321351857300533e-142
12_129700503_A_G-VAE_subcluster1	-1.1331260986080385	3.5891930651256587e-144	12_129700503_A_G	Platelet	9.483796154929812e-142
21_27368073_C_T-VAE_subcluster1	1.1030406921099014	3.650646800092693e-144	21_27368073_C_T	Platelet	9.644441500070045e-142
6_12903725_A_G-VAE_subcluster1	-1.366960808973359	3.9898373923414944e-144	6_12903725_A_G	Platelet	1.0534845550893655e-141
18_33743884_A_G-VAE_subcluster1	-1.1561401990214144	4.3023797767154125e-144	18_33743884_A_G	Platelet	1.135192546085412e-141
1_243294704_C_CA-VAE_subcluster1	-1.2105968727484586	7.102045719990441e-144	1_243294704_C_CA	Platelet	1.870194973999387e-141
2_100724152_C_A-VAE_subcluster1	-1.0893168263414794	7.698431618220969e-144	2_100724152_C_A	Platelet	2.025789557491776e-141
4_67512476_ACTT_A-VAE_subcluster1	1.1557996282766445	8.840953645202932e-144	4_67512476_ACTT_A	Platelet	2.323730277497613e-141
7_17402104_C_A-VAE_subcluster1	-1.5062670363868746	9.11843566294645e-144	7_17402104_C_A	Platelet	2.3962340178500912e-141
20_3234205_T_C-VAE_subcluster1	-1.0753141305955167	9.855575982180592e-144	20_3234205_T_C	Platelet	2.5890206773071075e-141
17_65537463_G_C-VAE_subcluster1	-1.2004460076519892	1.5812353025765334e-143	17_65537463_G_C	Platelet	4.145685934089237e-141
16_53044312_G_A-VAE_subcluster1	-1.3960895745320268	1.7668366971095874e-143	16_53044312_G_A	Platelet	4.629403703637864e-141
7_27733800_C_CT-VAE_subcluster1	-1.1986861235785848	1.9739730636052853e-143	7_27733800_C_CT	Platelet	5.169368577364203e-141
3_21664977_G_T-VAE_subcluster1	1.1923761270717597	2.6111313004120696e-143	3_21664977_G_T	Platelet	6.826372399098915e-141
20_24974374_T_C-VAE_subcluster1	-1.2827053840382248	3.931831899227557e-143	20_24974374_T_C	Platelet	1.0254484998249378e-140
14_50739427_A_T-VAE_subcluster1	-1.231901424040934	4.063309588520471e-143	14_50739427_A_T	Platelet	1.0595506282345728e-140
8_73981418_G_A-VAE_subcluster1	1.0601189703272658	4.224331971468778e-143	8_73981418_G_A	Platelet	1.101441129347992e-140
9_36169897_A_G-VAE_subcluster1	1.1959882150619017	4.359297947946065e-143	9_36169897_A_G	Platelet	1.1365309190786617e-140
1_161358203_AT_A-VAE_subcluster1	-1.1799745967967623	5.0385658747123e-143	1_161358203_AT_A	Platelet	1.313043025576075e-140
11_17136573_C_T-VAE_subcluster1	1.0427696425997253	5.715921818106838e-143	11_17136573_C_T	Platelet	1.4890326104353351e-140
10_102140114_A_G-VAE_subcluster1	-1.316911929296338	6.046616499011595e-143	10_102140114_A_G	Platelet	1.574482441937957e-140
16_51140344_C_G-VAE_subcluster1	-1.3167354552039063	6.207605538988122e-143	16_51140344_C_G	Platelet	1.61611596382122e-140
13_27460049_C_T-VAE_subcluster1	-1.1212141064015932	6.803837291531675e-143	13_27460049_C_T	Platelet	1.7702433584803962e-140
6_2373609_C_T-VAE_subcluster1	-1.227620069451494	7.2864880073462375e-143	6_2373609_C_T	Platelet	1.895317282163759e-140
17_79735245_C_T-VAE_subcluster1	-1.138081748594438	7.585540059995937e-143	17_79735245_C_T	Platelet	1.972580878489384e-140
6_169330111_G_A-VAE_subcluster1	-1.1695294818598976	8.630440713313012e-143	6_169330111_G_A	Platelet	2.242515240231175e-140
10_130093010_G_A-VAE_subcluster1	1.0327428661156035	8.742721613922988e-143	10_130093010_G_A	Platelet	2.2714891412599965e-140
1_204192819_C_T-VAE_subcluster1	-1.130201124426534	8.765481719602913e-143	1_204192819_C_T	Platelet	2.276999760385285e-140
6_115290727_T_C-VAE_subcluster1	1.1091065998916392	9.526065855011354e-143	6_115290727_T_C	Platelet	2.473263575121322e-140
4_75089687_T_C-VAE_subcluster1	-1.1337042201519432	1.1146271100161197e-142	4_75089687_T_C	Platelet	2.8911084794505267e-140
9_2191309_C_G-VAE_subcluster1	-1.1086085180675225	1.315864689244332e-142	9_2191309_C_G	Platelet	3.410667167670061e-140
3_190860777_A_G-VAE_subcluster1	1.173478442281639	1.3343165798838513e-142	3_190860777_A_G	Platelet	3.458188566226995e-140
23_68044002_C_T-VAE_subcluster1	1.3876294048903142	1.355454190412994e-142	23_68044002_C_T	Platelet	3.512041946149675e-140
14_97462047_G_A-VAE_subcluster1	1.031717251731869	1.722583387028559e-142	14_97462047_G_A	Platelet	4.45699978344457e-140
10_11869705_G_A-VAE_subcluster1	-1.2129390722987845	1.727163310157633e-142	10_11869705_G_A	Platelet	4.468062727607936e-140
23_44844689_T_C-VAE_subcluster1	-1.1997614916329409	2.262595977984986e-142	23_44844689_T_C	Platelet	5.847014181106381e-140
11_31872123_T_G-VAE_subcluster1	1.0994311278725275	2.564100924372953e-142	11_31872123_T_G	Platelet	6.61917730030323e-140
8_673906_C_T-VAE_subcluster1	1.04379468891605	3.059209726094292e-142	8_673906_C_T	Platelet	7.887586778268254e-140
3_194360254_C_T-VAE_subcluster1	-1.2670254735514277	3.836726422217172e-142	3_194360254_C_T	Platelet	9.874929688329983e-140
17_9821858_C_A-VAE_subcluster1	1.4081323882295171	4.267682569466912e-142	17_9821858_C_A	Platelet	1.0978348992279765e-139
2_61840187_C_T-VAE_subcluster1	-1.2198373505899824	4.2772397886271204e-142	2_61840187_C_T	Platelet	1.1001970867057045e-139
8_99431657_C_T-VAE_subcluster1	-1.1004424051557795	4.3553329330342704e-142	8_99431657_C_T	Platelet	1.119990087087576e-139
2_98162955_G_A-VAE_subcluster1	1.2029784083364692	4.498414428536818e-142	2_98162955_G_A	Platelet	1.1566827675201998e-139
15_29734378_T_C-VAE_subcluster1	-1.2483387900517364	4.5285693601318054e-142	15_29734378_T_C	Platelet	1.1643346216716231e-139
13_38755978_T_A-VAE_subcluster1	1.0252762468596857	5.48237709633574e-142	13_38755978_T_A	Platelet	1.4078417520799069e-139
7_19145109_C_A-VAE_subcluster1	1.06406763031137	7.02259864772365e-142	7_19145109_C_A	Platelet	1.7998998151935127e-139
16_11915422_A_G-VAE_subcluster1	1.1161394993005695	7.107305991757971e-142	16_11915422_A_G	Platelet	1.8214514752827875e-139
9_89408166_C_A-VAE_subcluster1	1.3644031510146677	7.841711197338616e-142	9_89408166_C_A	Platelet	2.008962834965347e-139
12_98666331_A_T-VAE_subcluster1	1.2315880723990833	1.2436605479050609e-141	12_98666331_A_T	Platelet	3.1797474268195973e-139
17_13014737_C_T-VAE_subcluster1	-1.0615877158382925	1.3491225524381692e-141	17_13014737_C_T	Platelet	3.44908875260478e-139
4_178016282_G_C-VAE_subcluster1	1.271215174398669	1.412336126003533e-141	4_178016282_G_C	Platelet	3.609440371535776e-139
11_8164781_CAAAAAAAAAAAA_C-VAE_subcluster1	-1.1829984617947218	1.4580148901942763e-141	11_8164781_CAAAAAAAAAAAA_C	Platelet	3.725207119643656e-139
1_182057887_C_T-VAE_subcluster1	-1.132968321187	1.4620770391905574e-141	1_182057887_C_T	Platelet	3.735260961975969e-139
7_101547182_A_G-VAE_subcluster1	-1.117579123372222	1.567150568561598e-141	7_101547182_A_G	Platelet	4.0019586883255945e-139
4_3444405_C_G-VAE_subcluster1	-1.1404376702252113	1.5910900967337217e-141	4_3444405_C_G	Platelet	4.062738745811992e-139
23_102657190_C_T-VAE_subcluster1	1.116029082314341	1.6651874884985962e-141	23_102657190_C_T	Platelet	4.250832794192671e-139
16_12356773_C_G-VAE_subcluster1	1.2601627151401738	2.10817533783754e-141	16_12356773_C_G	Platelet	5.3774708971097815e-139
9_87323629_G_A-VAE_subcluster1	-1.0611951507663966	2.933261028480874e-141	9_87323629_G_A	Platelet	7.472341924853549e-139
11_92890766_G_A-VAE_subcluster1	1.1677986684929824	3.3045991991956126e-141	11_92890766_G_A	Platelet	8.413200811114179e-139
1_232008852_A_T-VAE_subcluster1	1.3157194797040668	3.521400526310171e-141	1_232008852_A_T	Platelet	8.961273360321198e-139
1_234374516_A_G-VAE_subcluster1	-1.0447233357771328	3.950116959279472e-141	1_234374516_A_G	Platelet	1.0044440974743587e-138
16_63153120_G_C-VAE_subcluster1	1.214716354296811	4.07253526463818e-141	16_63153120_G_C	Platelet	1.035393625256268e-138
8_40049178_G_A-VAE_subcluster1	-1.3451956281079798	4.167620423982874e-141	8_40049178_G_A	Platelet	1.0593845157472916e-138
5_72461210_G_A-VAE_subcluster1	-1.2869801632029048	5.508786167098217e-141	5_72461210_G_A	Platelet	1.398485660349797e-138
3_107747993_C_T-VAE_subcluster1	1.23540561491905	8.090693103770671e-141	3_107747993_C_T	Platelet	2.0493355177592412e-138
4_94768673_A_T-VAE_subcluster1	1.2144270299155069	8.47719546607082e-141	4_94768673_A_T	Platelet	2.146494434456741e-138
8_107958139_A_G-VAE_subcluster1	1.021234740229179	9.35126622975127e-141	8_107958139_A_G	Platelet	2.366796136318178e-138
1_180020449_G_C-VAE_subcluster1	1.1806222686876464	9.895119914268816e-141	1_180020449_G_C	Platelet	2.503797761151475e-138
11_30578836_G_T-VAE_subcluster1	1.061446278551034	1.0141516999337084e-140	11_30578836_G_T	Platelet	2.5657024817407374e-138
18_77073856_C_T-VAE_subcluster1	-1.081017196805326	1.085151746596091e-140	18_77073856_C_T	Platelet	2.743671411274212e-138
23_155320059_T_C-VAE_subcluster1	1.1873553426341157	1.1384709197825075e-140	23_155320059_T_C	Platelet	2.877491617037311e-138
9_104134518_A_G-VAE_subcluster1	1.1828628773840109	1.1685690668464717e-140	9_104134518_A_G	Platelet	2.953056668171287e-138
4_22388544_C_T-VAE_subcluster1	1.1487677959198843	1.3852702231541017e-140	4_22388544_C_T	Platelet	3.4976668098657467e-138
9_122371200_T_C-VAE_subcluster1	1.1558903397075069	1.7962061341253795e-140	9_122371200_T_C	Platelet	4.530176220649847e-138
13_91382819_A_G-VAE_subcluster1	1.1782040193216374	1.9167566342922624e-140	13_91382819_A_G	Platelet	4.8329694079524364e-138
10_127175976_G_T-VAE_subcluster1	1.308688852268686	1.949077171810485e-140	10_127175976_G_T	Platelet	4.913198208741637e-138
13_67093733_G_A-VAE_subcluster1	1.0334463451164708	1.961836833454721e-140	13_67093733_G_A	Platelet	4.9445139061842457e-138
11_33776391_A_G-VAE_subcluster1	1.0057955376471357	2.153920579619885e-140	11_33776391_A_G	Platelet	5.425838798777364e-138
23_85108601_C_T-VAE_subcluster1	1.2405077262133328	2.1612372522585403e-140	23_85108601_C_T	Platelet	5.443803042085524e-138
20_13614529_A_G-VAE_subcluster1	-1.0582682843418274	2.255246182584403e-140	20_13614529_A_G	Platelet	5.679622117813493e-138
1_181732663_T_A-VAE_subcluster1	1.2004800103799549	2.389983360488972e-140	1_181732663_T_A	Platelet	6.017397147497607e-138
12_29781653_C_T-VAE_subcluster1	-1.1034745648784048	2.495053717081216e-140	12_29781653_C_T	Platelet	6.278171969464971e-138
5_65875296_A_G-VAE_subcluster1	1.0419298801910206	2.607469584297398e-140	5_65875296_A_G	Platelet	6.558790766721464e-138
7_118211893_G_C-VAE_subcluster1	1.1634619690868886	2.7360638595352296e-140	7_118211893_G_C	Platelet	6.879309507213363e-138
7_111728711_G_T-VAE_subcluster1	-1.082086873807142	3.0680637736903773e-140	7_111728711_G_T	Platelet	7.709440623704834e-138
13_48303948_CGCCGCCGCT_C-VAE_subcluster1	1.2624832575401033	3.401087600357545e-140	13_48303948_CGCCGCCGCT_C	Platelet	8.541879779548116e-138
23_85978816_T_A-VAE_subcluster1	-1.054935677099622	4.273361221971526e-140	23_85978816_T_A	Platelet	1.0720691407140689e-137
10_14521300_G_C-VAE_subcluster1	1.196783469761195	5.823277710639976e-140	10_14521300_G_C	Platelet	1.4581609502037742e-137
2_97219213_A_G-VAE_subcluster1	1.0217964221073113	5.937727627249971e-140	2_97219213_A_G	Platelet	1.486186005456296e-137
15_59619018_C_G-VAE_subcluster1	1.0361610069058371	6.108168916975454e-140	15_59619018_C_G	Platelet	1.5285861836804508e-137
2_164722092_C_T-VAE_subcluster1	-1.1448673951740602	7.237329872087004e-140	2_164722092_C_T	Platelet	1.8093121419038123e-137
10_42855267_T_A-VAE_subcluster1	1.1981903530302471	8.137053560905973e-140	10_42855267_T_A	Platelet	2.033202306260104e-137
15_78078206_G_T-VAE_subcluster1	1.1757423807505103	8.242814965577951e-140	15_78078206_G_T	Platelet	2.0587532478948527e-137
20_7982394_C_T-VAE_subcluster1	1.1770949122221288	9.706189529649996e-140	20_7982394_C_T	Platelet	2.423014484498376e-137
19_55784674_G_A-VAE_subcluster1	1.2635058716014984	1.386412365643553e-139	19_55784674_G_A	Platelet	3.4545258906352283e-137
18_40404985_T_C-VAE_subcluster1	1.1087762201440623	1.3875284207117444e-139	18_40404985_T_C	Platelet	3.457013526211082e-137
2_187990467_T_C-VAE_subcluster1	-1.1937886212951143	1.864466866196848e-139	2_187990467_T_C	Platelet	4.640577776687558e-137
4_90688322_T_C-VAE_subcluster1	1.1370429067844756	2.4044921326110587e-139	4_90688322_T_C	Platelet	5.977080723791664e-137
13_98902367_G_A-VAE_subcluster1	-1.0931842143333543	2.5677326264695414e-139	13_98902367_G_A	Platelet	6.381243532214557e-137
23_136210005_G_A-VAE_subcluster1	1.2395365860795526	2.9537490869257327e-139	23_136210005_G_A	Platelet	7.334973767118498e-137
5_55625232_G_A-VAE_subcluster1	1.0997059153117563	3.238094577411588e-139	5_55625232_G_A	Platelet	8.037005461787482e-137
21_15224116_A_C-VAE_subcluster1	1.2707079425294263	4.269997246612716e-139	21_15224116_A_C	Platelet	1.0583896719277458e-136
5_2748943_C_A-VAE_subcluster1	1.085629933700538	4.9151584069061134e-139	5_2748943_C_A	Platelet	1.2176870726203323e-136
2_21011127_T_C-VAE_subcluster1	-1.2062938715578917	5.286398935737049e-139	2_21011127_T_C	Platelet	1.3088859088471599e-136
23_81447245_C_T-VAE_subcluster1	1.1260033107487766	6.4874225666008334e-139	23_81447245_C_T	Platelet	1.604495218021828e-136
7_130938879_G_A-VAE_subcluster1	1.104185101666833	8.729076855199923e-139	7_130938879_G_A	Platelet	2.1532898221879034e-136
6_89309590_T_A-VAE_subcluster1	-1.2077260337557745	9.018294377774008e-139	6_89309590_T_A	Platelet	2.2244472357877808e-136
2_48440510_G_C-VAE_subcluster1	-1.223293621323528	9.08984080818572e-139	2_48440510_G_C	Platelet	2.241906583484373e-136
3_182703495_G_C-VAE_subcluster1	1.1232442149487147	9.997870782789995e-139	3_182703495_G_C	Platelet	2.463999957606324e-136
3_185306492_A_G-VAE_subcluster1	1.1117926450914817	1.187428571583492e-138	3_185306492_A_G	Platelet	2.9242389703920567e-136
8_100664414_T_C-VAE_subcluster1	-1.1960936405092113	1.2787601411738887e-138	8_100664414_T_C	Platelet	3.148630105292237e-136
17_16136821_A_AG-VAE_subcluster1	1.1166906945718629	1.7564266569324574e-138	17_16136821_A_AG	Platelet	4.317527483397e-136
1_222540159_C_A-VAE_subcluster1	-1.1344951480136105	2.2638469442173663e-138	1_222540159_C_A	Platelet	5.558321373862717e-136
11_30204981_G_A-VAE_subcluster1	-1.1323092845548532	2.4658422476379918e-138	11_30204981_G_A	Platelet	6.051236616242631e-136
15_50481710_G_A-VAE_subcluster1	1.1972974745712297	2.981051136408765e-138	15_50481710_G_A	Platelet	7.3088551360598e-136
4_174536516_A_G-VAE_subcluster1	-1.038088487273198	3.377321688854942e-138	4_174536516_A_G	Platelet	8.276965634403187e-136
6_127813371_C_T-VAE_subcluster1	-1.0002424565327088	5.269942270598109e-138	6_127813371_C_T	Platelet	1.2887347245909936e-135
3_170956889_A_G-VAE_subcluster1	1.544084449494983	8.495235789089933e-138	3_170956889_A_G	Platelet	2.071770426539696e-135
18_54597828_C_T-VAE_subcluster1	1.279037651353583	8.832015248350789e-138	18_54597828_C_T	Platelet	2.1533659807044527e-135
5_80775252_C_G-VAE_subcluster1	-1.0707459526202252	1.0064213265505382e-137	5_80775252_C_G	Platelet	2.4513511068312025e-135
3_172913671_A_G-VAE_subcluster1	1.2349676770697615	1.028225971387216e-137	3_172913671_A_G	Platelet	2.50404564706756e-135
23_135678775_T_C-VAE_subcluster1	1.115227947101848	1.078092015435451e-137	23_135678775_T_C	Platelet	2.625049501247619e-135
5_32786283_A_G-VAE_subcluster1	1.187210472109659	1.1481998882139115e-137	5_32786283_A_G	Platelet	2.793671234185417e-135
10_70775251_C_T-VAE_subcluster1	1.1400372132165315	1.1583813778683984e-137	10_70775251_C_T	Platelet	2.818210262467244e-135
2_151357671_T_A-VAE_subcluster1	-1.1833032612592902	1.168361696958862e-137	2_151357671_T_A	Platelet	2.841785152670909e-135
17_15107449_T_C-VAE_subcluster1	-1.020247327398652	1.244332459168621e-137	17_15107449_T_C	Platelet	3.0250645831636783e-135
12_16956266_C_A-VAE_subcluster1	1.4209127065089422	1.2682497353199016e-137	12_16956266_C_A	Platelet	3.082954108954771e-135
23_135426830_AAAGCCCT_A-VAE_subcluster1	-1.1820236265845592	1.3276373598778429e-137	23_135426830_AAAGCCCT_A	Platelet	3.22624994424908e-135
7_72925141_C_A-VAE_subcluster1	1.231032412679174	1.3654682851355058e-137	7_72925141_C_A	Platelet	3.3176327767842343e-135
15_53702266_T_G-VAE_subcluster1	1.198873577232343	1.465564649822243e-137	15_53702266_T_G	Platelet	3.559655858458239e-135
15_49456065_A_T-VAE_subcluster1	-1.186462802793034	1.5888128450572468e-137	15_49456065_A_T	Platelet	3.8574140850746144e-135
23_10278874_A_C-VAE_subcluster1	-1.0864416600785374	2.1045506433916248e-137	23_10278874_A_C	Platelet	5.101962585451569e-135
18_26930799_A_G-VAE_subcluster1	-1.260768240611637	2.2141220660487687e-137	18_26930799_A_G	Platelet	5.365820066817984e-135
6_47511400_G_A-VAE_subcluster1	1.3792178850868548	2.772970728837969e-137	6_47511400_G_A	Platelet	6.714623697904114e-135
7_115773660_A_G-VAE_subcluster1	1.1400577738589244	3.5432170366476184e-137	7_115773660_A_G	Platelet	8.570555928022207e-135
13_50185989_C_T-VAE_subcluster1	-1.472635018068167	3.927081558502606e-137	13_50185989_C_T	Platelet	9.491255952287293e-135
12_122995576_TGCCACCACC_T-VAE_subcluster1	-1.1334532855094297	4.2493306837770977e-137	12_122995576_TGCCACCACC_T	Platelet	1.0266712169503752e-134
14_102209500_G_T-VAE_subcluster1	-1.0958119447776136	4.320555594249255e-137	14_102209500_G_T	Platelet	1.0437080164286656e-134
3_128462944_C_T-VAE_subcluster1	1.132331249145853	5.73099461155438e-137	3_128462944_C_T	Platelet	1.3826057447945804e-134
1_182952868_G_T-VAE_subcluster1	1.086257347901718	6.060215137118134e-137	1_182952868_G_T	Platelet	1.4619103209480985e-134
23_30236244_G_A-VAE_subcluster1	-1.079666763627683	6.285613391845486e-137	23_30236244_G_A	Platelet	1.5157853963799508e-134
1_214378017_C_T-VAE_subcluster1	1.2021204249197883	6.376433204486148e-137	1_214378017_C_T	Platelet	1.5375605086096136e-134
7_76393414_G_A-VAE_subcluster1	1.2704959599506085	6.812904729359359e-137	7_76393414_G_A	Platelet	1.641998918332544e-134
23_84065009_C_T-VAE_subcluster1	1.2677593010614812	8.314596630123986e-137	23_84065009_C_T	Platelet	2.0022834250943125e-134
4_148436323_C_T-VAE_subcluster1	-1.0926753827266993	8.346759221571151e-137	4_148436323_C_T	Platelet	2.0098639044438844e-134
6_51627068_A_T-VAE_subcluster1	-1.0901839426478686	9.43687615516317e-137	6_51627068_A_T	Platelet	2.271056225534876e-134
2_101966187_A_G-VAE_subcluster1	1.2138322102296115	1.0936872839972207e-136	2_101966187_A_G	Platelet	2.63053328834968e-134
8_19361255_A_G-VAE_subcluster1	1.191808430075921	1.1610606480751342e-136	8_19361255_A_G	Platelet	2.7914366825334096e-134
6_13195226_G_A-VAE_subcluster1	1.0382004890695424	1.415140286174562e-136	6_13195226_G_A	Platelet	3.3970155193334413e-134
17_47597047_C_CA-VAE_subcluster1	-1.588526171448761	1.5451178738502178e-136	17_47597047_C_CA	Platelet	3.705995562623645e-134
18_32204208_G_A-VAE_subcluster1	-1.10917739701098	1.631402844525784e-136	18_32204208_G_A	Platelet	3.911035680650144e-134
4_54653605_G_T-VAE_subcluster1	1.3470285512023257	1.6714739965952602e-136	4_54653605_G_T	Platelet	4.006119212105654e-134
18_69856217_T_C-VAE_subcluster1	1.2377191736394266	1.7625404294051177e-136	18_69856217_T_C	Platelet	4.2230051774415683e-134
3_77594465_T_C-VAE_subcluster1	-1.000656967261792	1.9026596760510144e-136	3_77594465_T_C	Platelet	4.556497644407749e-134
13_102393918_T_C-VAE_subcluster1	1.072542980759961	2.4697576797855614e-136	13_102393918_T_C	Platelet	5.905919637224563e-134
23_68410559_CA_C-VAE_subcluster1	-1.178660552196758	3.1005022765712918e-136	23_68410559_CA_C	Platelet	7.406980417089332e-134
3_27473269_C_A-VAE_subcluster1	-1.2715936114631794	3.672169680638911e-136	3_27473269_C_A	Platelet	8.765543032079747e-134
21_18102459_A_G-VAE_subcluster1	-1.104919129089776	3.7364883903196055e-136	21_18102459_A_G	Platelet	8.91617493293823e-134
15_89946389_C_G-VAE_subcluster1	-1.0899730237798442	4.003337008245521e-136	15_89946389_C_G	Platelet	9.547511854834735e-134
11_78200178_T_C-VAE_subcluster1	1.1806774435006675	4.204430797212106e-136	11_78200178_T_C	Platelet	1.0023842805449438e-133
2_167764694_G_A-VAE_subcluster1	-1.1745324636976793	4.740375200904051e-136	2_167764694_G_A	Platelet	1.1293346082947299e-133
6_154833096_A_G-VAE_subcluster1	1.0761646336004207	5.550675639689247e-136	6_154833096_A_G	Platelet	1.3213068492132135e-133
10_76324426_C_T-VAE_subcluster1	1.0635961017594244	5.553277701601492e-136	10_76324426_C_T	Platelet	1.3218191386670631e-133
4_169007691_G_T-VAE_subcluster1	-1.039414426808121	6.5378383191287884e-136	4_169007691_G_T	Platelet	1.5547833803251526e-133
23_107167683_A_G-VAE_subcluster1	1.0942491234169036	6.838279536865262e-136	23_107167683_A_G	Platelet	1.6254426668002095e-133
11_124543365_A_T-VAE_subcluster1	1.136395477026764	8.725805409813252e-136	11_124543365_A_T	Platelet	2.071253772908922e-133
5_61332747_CCGGCCGCAACCTCGG_C-VAE_subcluster1	1.1045902062942734	1.0898367471063864e-135	5_61332747_CCGGCCGCAACCTCGG_C	Platelet	2.5844510212419107e-133
5_168428039_A_G-VAE_subcluster1	1.0858249606410224	1.5540979644682318e-135	5_168428039_A_G	Platelet	3.68065104038749e-133
6_88365891_G_A-VAE_subcluster1	1.1302209802369787	1.6833361462514235e-135	6_88365891_G_A	Platelet	3.984483786882136e-133
1_15121002_A_G-VAE_subcluster1	-1.211708607971817	1.7468866157084952e-135	1_15121002_A_G	Platelet	4.1342424962821355e-133
23_18918741_T_C-VAE_subcluster1	1.1976764299757852	2.132530915955701e-135	23_18918741_T_C	Platelet	5.0432647871344046e-133
9_27100045_G_A-VAE_subcluster1	-1.1324905650108297	2.3482383630836292e-135	9_27100045_G_A	Platelet	5.549821143850815e-133
4_68476303_G_A-VAE_subcluster1	-1.0289929554861503	2.964510240214934e-135	4_68476303_G_A	Platelet	6.998996143540781e-133
6_34826027_T_TTC-VAE_subcluster1	-1.4713934119217351	3.3098030895416237e-135	6_34826027_T_TTC	Platelet	7.811068813390024e-133
13_33354333_A_T-VAE_subcluster1	-1.1122649426044178	3.3811701052097074e-135	13_33354333_A_T	Platelet	7.976930050148617e-133
6_147509076_G_C-VAE_subcluster1	1.1548767491024976	3.768621799273856e-135	6_147509076_G_C	Platelet	8.88601875971069e-133
18_43115937_C_G-VAE_subcluster1	1.063268689581954	3.769502497667581e-135	18_43115937_C_G	Platelet	8.887381967506298e-133
1_248295133_A_G-VAE_subcluster1	1.043280794774215	3.848651018917701e-135	1_248295133_A_G	Platelet	9.071078682971292e-133
4_3755653_G_A-VAE_subcluster1	-1.1444285899748312	4.0467512699348736e-135	4_3755653_G_A	Platelet	9.532636978862695e-133
2_56193416_C_G-VAE_subcluster1	-1.1206072432666678	4.3241458027242485e-135	2_56193416_C_G	Platelet	1.018362510918864e-132
11_3944198_G_T-VAE_subcluster1	-1.2628042394510843	4.483288560594237e-135	11_3944198_G_T	Platelet	1.0556723204988434e-132
6_158181720_T_A-VAE_subcluster1	1.0768977523767314	5.100989836450079e-135	6_158181720_T_A	Platelet	1.2004477897698691e-132
6_35509248_C_G-VAE_subcluster1	-1.2635754968737551	5.233222931037263e-135	6_35509248_C_G	Platelet	1.2312710984033027e-132
6_52359447_C_T-VAE_subcluster1	1.171434181938168	5.663141870403515e-135	6_52359447_C_T	Platelet	1.3319955449298263e-132
6_26383158_T_C-VAE_subcluster1	-1.29171257331362	5.890619306058013e-135	6_26383158_T_C	Platelet	1.3850556168340923e-132
5_152466322_G_A-VAE_subcluster1	-1.24281808702887	6.438122405775169e-135	5_152466322_G_A	Platelet	1.512941768714013e-132
1_64210769_T_C-VAE_subcluster1	-1.0243166733252616	6.712981654732322e-135	1_64210769_T_C	Platelet	1.5771544495226418e-132
16_67546393_G_A-VAE_subcluster1	1.1395249123470077	7.658031570510751e-135	16_67546393_G_A	Platelet	1.7980349311272882e-132
2_113852234_T_C-VAE_subcluster1	-1.054454808251132	7.794269995901333e-135	2_113852234_T_C	Platelet	1.8292913791986494e-132
17_46742229_T_G-VAE_subcluster1	1.4073345889830242	9.973263149410238e-135	17_46742229_T_G	Platelet	2.33845237737138e-132
6_104302210_A_G-VAE_subcluster1	1.0895531240845933	1.0094130542107784e-134	6_104302210_A_G	Platelet	2.3666035087503965e-132
14_57507045_C_CG-VAE_subcluster1	-1.1028226750060133	1.0868632804504608e-134	14_57507045_C_CG	Platelet	2.5471717088199892e-132
4_73680786_G_C-VAE_subcluster1	1.0293539629033026	1.2310336770722754e-134	4_73680786_G_C	Platelet	2.883438962035297e-132
3_146226279_T_G-VAE_subcluster1	1.0349314616202667	1.396104281023212e-134	3_146226279_T_G	Platelet	3.2679976524539104e-132
15_85384716_GA_G-VAE_subcluster1	1.1336772589557922	1.5852061776860893e-134	15_85384716_GA_G	Platelet	3.707692360179173e-132
2_63897588_C_A-VAE_subcluster1	-1.182785537087922	1.855942180393718e-134	2_63897588_C_A	Platelet	4.338162575646211e-132
3_186965974_C_T-VAE_subcluster1	1.4675869685819631	1.8759615946792944e-134	3_186965974_C_T	Platelet	4.384259111813034e-132
1_173733718_C_T-VAE_subcluster1	1.1259053834352588	1.992181734005251e-134	1_173733718_C_T	Platelet	4.65476304616863e-132
23_49618103_TA_T-VAE_subcluster1	1.2790141437825102	2.2655936598530805e-134	23_49618103_TA_T	Platelet	5.288126031964758e-132
12_862212_T_C-VAE_subcluster1	1.1532155668518134	2.3528801858127653e-134	12_862212_T_C	Platelet	5.490116689791776e-132
2_195520713_T_C-VAE_subcluster1	-1.060480049100475	2.373421632032565e-134	2_195520713_T_C	Platelet	5.5371675968404444e-132
5_103559290_T_C-VAE_subcluster1	1.2658085343877676	3.2183798422680576e-134	5_103559290_T_C	Platelet	7.494161379411515e-132
10_73024108_C_A-VAE_subcluster1	1.2492684676033627	3.2555825057439755e-134	10_73024108_C_A	Platelet	7.578987300998762e-132
1_119174476_C_T-VAE_subcluster1	1.108034766332063	3.544674696526433e-134	1_119174476_C_T	Platelet	8.248071092190599e-132
18_45038613_G_C-VAE_subcluster1	1.0585120160411117	4.365461668576257e-134	18_45038613_G_C	Platelet	1.014108310890288e-131
2_134206321_A_G-VAE_subcluster1	-1.516535315116418	4.6050199494889e-134	2_134206321_A_G	Platelet	1.0694200439533016e-131
2_210675783_C_A-VAE_subcluster1	-2.4416489306566844	4.71630433702583e-134	2_210675783_C_A	Platelet	1.095176944819783e-131
4_129048629_G_A-VAE_subcluster1	1.1246180432358008	5.134395800712392e-134	4_129048629_G_A	Platelet	1.1917912469009266e-131
2_23757828_T_C-VAE_subcluster1	1.158138650632497	1.0255862990541301e-133	2_23757828_T_C	Platelet	2.3736415924390463e-131
5_64609241_A_G-VAE_subcluster1	1.0072466396090265	1.1066442169838063e-133	5_64609241_A_G	Platelet	2.560033759750174e-131
4_22748069_T_C-VAE_subcluster1	1.2486826727381366	1.5066562414860614e-133	4_22748069_T_C	Platelet	3.48004665373124e-131
2_152037867_C_G-VAE_subcluster1	-1.15678569023604	1.7295084288825811e-133	2_152037867_C_G	Platelet	3.9918079170774173e-131
4_48579133_T_C-VAE_subcluster1	-1.1405019642764098	1.7991314575696087e-133	4_48579133_T_C	Platelet	4.151197302075741e-131
3_73516795_ACAGGACACGGAGTC_A-VAE_subcluster1	1.1609587235418857	2.0043116411197028e-133	3_73516795_ACAGGACACGGAGTC_A	Platelet	4.622800960666591e-131
16_54491432_G_C-VAE_subcluster1	-1.1097315877156215	2.3258586077412274e-133	16_54491432_G_C	Platelet	5.361058464301476e-131
11_8641102_A_G-VAE_subcluster1	-1.1311313106545045	2.647513405171616e-133	11_8641102_A_G	Platelet	6.09720365327264e-131
3_100422182_CT_C-VAE_subcluster1	-1.0991501600775435	2.728108387831205e-133	3_100422182_CT_C	Platelet	6.28182829950409e-131
16_48411410_G_GAGA-VAE_subcluster1	-1.0234046896749909	2.8686354262736568e-133	16_48411410_G_GAGA	Platelet	6.603857288173825e-131
7_131528186_G_A-VAE_subcluster1	-1.1941687398491925	3.19378481009236e-133	7_131528186_G_A	Platelet	7.34662293245699e-131
8_94528350_T_TA-VAE_subcluster1	1.0963460022711315	3.3290635317805637e-133	8_94528350_T_TA	Platelet	7.656004278954714e-131
3_154301098_G_C-VAE_subcluster1	-1.0822936764938	4.13665337292345e-133	3_154301098_G_C	Platelet	9.50284098959985e-131
12_18567038_T_G-VAE_subcluster1	1.037488560936738	5.3630635132090665e-133	12_18567038_T_G	Platelet	1.23028676993016e-130
10_73655919_C_T-VAE_subcluster1	1.1758623703349522	7.808231994495447e-133	10_73655919_C_T	Platelet	1.7868825032856465e-130
4_143894240_G_T-VAE_subcluster1	1.2406787627753542	8.400596193066865e-133	4_143894240_G_T	Platelet	1.921694112410213e-130
9_86728135_G_A-VAE_subcluster1	1.1099499929900414	8.753663500556921e-133	9_86728135_G_A	Platelet	2.0019929665205885e-130
6_145810272_CA_C-VAE_subcluster1	-1.2279125587307491	9.300533196172892e-133	6_145810272_CA_C	Platelet	2.1264017237050438e-130
14_35093054_C_CA-VAE_subcluster1	1.1402686153029202	9.68531727329414e-133	14_35093054_C_CA	Platelet	2.214031118663932e-130
16_25610485_C_T-VAE_subcluster1	-1.206982958778503	1.0199036021085418e-132	16_25610485_C_T	Platelet	2.3309213213840912e-130
1_226898123_A_G-VAE_subcluster1	1.514949469108602	1.0357260184056064e-132	1_226898123_A_G	Platelet	2.366714119103743e-130
1_119712747_G_A-VAE_subcluster1	-1.2377559601658217	1.0459097241549144e-132	1_119712747_G_A	Platelet	2.3897987707561948e-130
3_142724599_G_A-VAE_subcluster1	-1.102615338309246	1.24410183971046e-132	3_142724599_G_A	Platelet	2.839555632314504e-130
22_41685154_C_CAA-VAE_subcluster1	1.5456306340693595	1.2897828265602336e-132	22_41685154_C_CAA	Platelet	2.942446792627687e-130
15_51012356_G_GT-VAE_subcluster1	1.3678315496826157	1.847011724530939e-132	15_51012356_G_GT	Platelet	4.204212312609628e-130
6_156015678_C_T-VAE_subcluster1	-1.239672863643788	2.4725278344849646e-132	6_156015678_C_T	Platelet	5.622363307308442e-130
7_134933959_A_G-VAE_subcluster1	1.1470614805296084	2.879989184139006e-132	7_134933959_A_G	Platelet	6.546369410171984e-130
5_40955459_G_C-VAE_subcluster1	1.1274425356028293	3.2524691372482244e-132	5_40955459_G_C	Platelet	7.388462423002962e-130
6_20202459_G_C-VAE_subcluster1	-1.1114836504870156	3.4034398521855076e-132	6_20202459_G_C	Platelet	7.729023774472212e-130
12_48526013_C_T-VAE_subcluster1	-1.1066750828157597	3.570554277515625e-132	12_48526013_C_T	Platelet	8.105398270410348e-130
9_117735227_C_A-VAE_subcluster1	1.099170200703564	4.2879603087690483e-132	9_117735227_C_A	Platelet	9.72343824634776e-130
19_43873053_T_G-VAE_subcluster1	1.0832411876753694	5.3474553462537275e-132	19_43873053_T_G	Platelet	1.2113807059145446e-129
18_55384938_C_T-VAE_subcluster1	1.1132391629742118	5.742429865075819e-132	18_55384938_C_T	Platelet	1.300354473363758e-129
7_34827512_G_T-VAE_subcluster1	-1.1475128697435224	6.263742195064985e-132	7_34827512_G_T	Platelet	1.4179667073451722e-129
6_29174540_C_T-VAE_subcluster1	-1.0934125471828098	6.794322612786345e-132	6_29174540_C_T	Platelet	1.5371301958112808e-129
5_11725462_A_G-VAE_subcluster1	1.19785551335841	7.245031035935215e-132	5_11725462_A_G	Platelet	1.6383402295639344e-129
4_4541814_T_C-VAE_subcluster1	1.0348724100864108	7.442481301603241e-132	4_4541814_T_C	Platelet	1.682083805614878e-129
5_39852858_G_A-VAE_subcluster1	1.10361057577225	1.0142040274446748e-131	5_39852858_G_A	Platelet	2.2886923729629156e-129
1_236559774_G_C-VAE_subcluster1	-1.0594443874516477	1.3883705655564078e-131	1_236559774_G_C	Platelet	3.126566022763941e-129
11_7695710_C_T-VAE_subcluster1	-1.035595857527161	1.5219382288057425e-131	11_7695710_C_T	Platelet	3.424468267449497e-129
6_135916021_G_A-VAE_subcluster1	-1.2080635529843238	1.5453623797288825e-131	6_135916021_G_A	Platelet	3.476641643176121e-129
10_16831700_G_C-VAE_subcluster1	-1.0858753813816888	1.720517470789472e-131	10_16831700_G_C	Platelet	3.867434414881801e-129
8_142468364_G_T-VAE_subcluster1	-1.0686655971519243	1.7518761196461574e-131	8_142468364_G_T	Platelet	3.937320803021147e-129
2_128268254_G_A-VAE_subcluster1	-1.01894591780193	1.775197770348567e-131	2_128268254_G_A	Platelet	3.9894307006904547e-129
10_27398830_CT_C-VAE_subcluster1	1.0336509205348194	1.8750411911754882e-131	10_27398830_CT_C	Platelet	4.212521317566873e-129
11_130916697_CA_C-VAE_subcluster1	1.212036270803523	1.928309439573705e-131	11_130916697_CA_C	Platelet	4.331201517461579e-129
1_76868607_G_GCAGCAA-VAE_subcluster1	1.134669524589896	2.6013446286674564e-131	1_76868607_G_GCAGCAA	Platelet	5.833102291860999e-129
1_86439370_C_T-VAE_subcluster1	1.1270466152896903	3.205523010651707e-131	1_86439370_C_T	Platelet	7.181845825284142e-129
12_67657640_C_A-VAE_subcluster1	1.0443006676058155	3.419677463545484e-131	12_67657640_C_A	Platelet	7.659897590215466e-129
23_66022315_G_A-VAE_subcluster1	1.3491862449967549	3.4905250841635134e-131	23_66022315_G_A	Platelet	7.816804335901916e-129
17_2375850_C_T-VAE_subcluster1	1.0916728389880763	3.6030954413626674e-131	17_2375850_C_T	Platelet	8.068283241998222e-129
6_7895115_C_T-VAE_subcluster1	1.0224359887163494	3.6578057406916753e-131	6_7895115_C_T	Platelet	8.190169720018564e-129
6_122396632_C_T-VAE_subcluster1	1.1854673650304544	4.0103740300803895e-131	6_122396632_C_T	Platelet	8.973447113816386e-129
4_140402008_C_A-VAE_subcluster1	-1.0043999573483255	4.1107677914791785e-131	4_140402008_C_A	Platelet	9.195282312011092e-129
12_76536209_T_G-VAE_subcluster1	1.0820110583097793	4.4152870344886193e-131	12_76536209_T_G	Platelet	9.868939247708247e-129
20_11081865_C_G-VAE_subcluster1	-1.0817886198385671	5.742441759298746e-131	20_11081865_C_G	Platelet	1.2814885031802786e-128
7_130022512_C_T-VAE_subcluster1	1.152448681246902	5.849933619444995e-131	7_130022512_C_T	Platelet	1.3051790186321e-128
10_68292512_C_CTT-VAE_subcluster1	-1.0194253071453006	6.5182009040651e-131	10_68292512_C_CTT	Platelet	1.4528416461841863e-128
4_7973329_C_A-VAE_subcluster1	-1.1073714909237362	9.349190821519456e-131	4_7973329_C_A	Platelet	2.0802105374122323e-128
11_102865911_T_C-VAE_subcluster1	-1.156243819972698	1.157904067745679e-130	11_102865911_T_C	Platelet	2.573042581260834e-128
7_56132561_A_T-VAE_subcluster1	1.2414867743172635	1.2218898982245374e-130	7_56132561_A_T	Platelet	2.7142023999303817e-128
6_11191201_T_C-VAE_subcluster1	-1.0310773938494762	1.5607081686519658e-130	6_11191201_T_C	Platelet	3.4628965496227687e-128
15_68946106_G_A-VAE_subcluster1	1.0775540200558205	1.6520039021978076e-130	15_68946106_G_A	Platelet	3.664079542870196e-128
9_87734287_G_C-VAE_subcluster1	-1.0448370502529616	1.6532738406088685e-130	9_87734287_G_C	Platelet	3.6666193648560295e-128
2_202942892_A_T-VAE_subcluster1	1.1244738289700045	1.805413496177037e-130	2_202942892_A_T	Platelet	4.001616665188767e-128
4_78871009_G_C-VAE_subcluster1	1.1737071590043702	1.98847692973362e-130	4_78871009_G_C	Platelet	4.405041750643911e-128
6_150021067_T_C-VAE_subcluster1	1.076648635672613	2.256028905431783e-130	6_150021067_T_C	Platelet	4.994732032523352e-128
15_53984294_A_G-VAE_subcluster1	1.020275515951546	2.4189295848178986e-130	15_53984294_A_G	Platelet	5.352158655262337e-128
1_53128241_A_G-VAE_subcluster1	1.078322491781118	2.4811191794378264e-130	1_53128241_A_G	Platelet	5.488106711344649e-128
16_13205006_T_C-VAE_subcluster1	1.0473377216722646	2.747444981062813e-130	16_13205006_T_C	Platelet	6.074461061408727e-128
9_91142041_G_C-VAE_subcluster1	1.2587635695224475	3.2017448431524257e-130	9_91142041_G_C	Platelet	7.073570862801163e-128
18_9887939_G_C-VAE_subcluster1	1.1188051477051884	5.626539721063538e-130	18_9887939_G_C	Platelet	1.2400791382663076e-127
12_45927161_C_T-VAE_subcluster1	1.2526129032128237	7.016044567337493e-130	12_45927161_C_T	Platelet	1.5449324877873435e-127
8_8258507_GT_G-VAE_subcluster1	-1.8194294631889305	7.57635414947969e-130	8_8258507_GT_G	Platelet	1.6669380791258823e-127
18_75287608_T_C-VAE_subcluster1	-1.2609759553194595	1.16800268776598e-129	18_75287608_T_C	Platelet	2.5640604971406247e-127
10_116624046_G_C-VAE_subcluster1	1.082225151391773	1.1724003041933531e-129	10_116624046_G_C	Platelet	2.573329749949889e-127
10_6294625_G_A-VAE_subcluster1	-1.029886395619915	1.2794403397902965e-129	10_6294625_G_A	Platelet	2.804711773584166e-127
9_119208791_C_T-VAE_subcluster1	-1.062098639243315	1.2970372333603105e-129	9_119208791_C_T	Platelet	2.8428623121677443e-127
22_41210308_T_C-VAE_subcluster1	1.1587410234473898	1.4729556431409078e-129	22_41210308_T_C	Platelet	3.22603533715344e-127
18_72750174_C_T-VAE_subcluster1	1.0548412595394645	1.6004328237514657e-129	18_72750174_C_T	Platelet	3.5028825016666017e-127
3_100694798_G_A-VAE_subcluster1	1.3315888734033472	2.061694100305101e-129	3_100694798_G_A	Platelet	4.506070225997711e-127
6_19843536_C_A-VAE_subcluster1	1.149066615310015	2.0667112201676014e-129	6_19843536_C_A	Platelet	4.516699656105991e-127
4_28435608_A_G-VAE_subcluster1	1.0448565578047695	2.2506196334603294e-129	4_28435608_A_G	Platelet	4.916793769776746e-127
12_20321772_A_G-VAE_subcluster1	-1.2151277385563977	2.2875224009378173e-129	12_20321772_A_G	Platelet	4.996669812994949e-127
5_172177712_T_C-VAE_subcluster1	1.05281662674456	2.398918813539032e-129	5_172177712_T_C	Platelet	5.23882599840165e-127
2_72132349_G_A-VAE_subcluster1	1.057054361470973	2.633783778593188e-129	2_72132349_G_A	Platelet	5.749593441403683e-127
3_195519035_G_A-VAE_subcluster1	1.0989685872687531	2.915519716974444e-129	3_195519035_G_A	Platelet	6.361790934825263e-127
14_80943993_CA_C-VAE_subcluster1	-1.0178533024096548	3.3352648528979684e-129	14_80943993_CA_C	Platelet	7.271211549389666e-127
11_127021701_A_G-VAE_subcluster1	-1.1989770343334918	4.627060885987686e-129	11_127021701_A_G	Platelet	1.0065791794104711e-126
14_67395552_G_A-VAE_subcluster1	1.1662290547415588	4.9777805623121593e-129	14_67395552_G_A	Platelet	1.0823142957093567e-126
1_114994746_A_C-VAE_subcluster1	-1.0911818578021997	5.148527027376497e-129	1_114994746_A_C	Platelet	1.119273848544002e-126
15_88253479_G_A-VAE_subcluster1	-1.053494506582234	5.748392131685782e-129	15_88253479_G_A	Platelet	1.2485738087760012e-126
3_138333912_C_T-VAE_subcluster1	-1.202626020104109	6.663335468276534e-129	3_138333912_C_T	Platelet	1.4461269337267723e-126
12_125316762_C_T-VAE_subcluster1	-1.1738578172547376	6.737183431129958e-129	12_125316762_C_T	Platelet	1.4620459516763463e-126
23_109448155_T_G-VAE_subcluster1	1.018824741680218	6.773362893653772e-129	23_109448155_T_G	Platelet	1.4695716064061204e-126
12_28452493_G_A-VAE_subcluster1	-1.0389860352349285	7.710880314359753e-129	12_28452493_G_A	Platelet	1.6719905856928767e-126
12_81122050_A_C-VAE_subcluster1	-1.0226946575568516	9.77754036630676e-129	12_81122050_A_C	Platelet	2.1163659396650223e-126
17_72648893_G_A-VAE_subcluster1	1.5097387512563716	1.0200179331139414e-128	17_72648893_G_A	Platelet	2.2070337492121467e-126
9_83704499_T_C-VAE_subcluster1	-1.0049413948303891	1.1658900722695057e-128	9_83704499_T_C	Platelet	2.5209890415305767e-126
5_62297189_T_C-VAE_subcluster1	1.1676692693990856	1.2307419568964294e-128	5_62297189_T_C	Platelet	2.6592599366669244e-126
2_79096762_A_G-VAE_subcluster1	1.1568168117690587	1.5299014650317465e-128	2_79096762_A_G	Platelet	3.30200960086878e-126
3_119167440_A_AGGG-VAE_subcluster1	1.2154491757008528	1.6725482261041727e-128	3_119167440_A_AGGG	Platelet	3.606971015409695e-126
20_4248867_T_C-VAE_subcluster1	-1.1408911925537473	1.700042684402771e-128	20_4248867_T_C	Platelet	3.6654574897420396e-126
5_100805670_A_T-VAE_subcluster1	-1.1775871349659597	2.0697923220804185e-128	5_100805670_A_T	Platelet	4.459400500927535e-126
2_703103_T_C-VAE_subcluster1	1.272601303725959	2.2178847566110087e-128	2_703103_T_C	Platelet	4.775665798525049e-126
22_35726333_T_A-VAE_subcluster1	1.0897293519660247	2.2893146898563478e-128	22_35726333_T_A	Platelet	4.928388680152625e-126
7_96043530_C_G-VAE_subcluster1	-1.1738271000094609	2.7718392282636843e-128	7_96043530_C_G	Platelet	5.963224155800527e-126
1_32155638_A_G-VAE_subcluster1	1.1086243066198085	3.139395865538922e-128	1_32155638_A_G	Platelet	6.748040212905766e-126
11_56252449_T_G-VAE_subcluster1	1.1084686716486645	3.7912395417799023e-128	11_56252449_T_G	Platelet	8.139629471622266e-126
3_19882566_G_A-VAE_subcluster1	-1.145369950115793	4.781921495365159e-128	3_19882566_G_A	Platelet	1.0253840856431714e-125
11_28102597_G_C-VAE_subcluster1	1.0786499490148618	5.567004454974789e-128	11_28102597_G_C	Platelet	1.192771106881213e-125
3_39934863_G_A-VAE_subcluster1	-1.121004131768162	5.577671904618645e-128	3_39934863_G_A	Platelet	1.1949695249540088e-125
1_93742036_T_C-VAE_subcluster1	-1.081991099894014	8.046647702245031e-128	1_93742036_T_C	Platelet	1.7204135734748236e-125
10_35896718_T_C-VAE_subcluster1	1.0836834511393412	8.788996199708149e-128	10_35896718_T_C	Platelet	1.8779012438004144e-125
15_82279032_G_T-VAE_subcluster1	1.1135070950591004	9.972814937878336e-128	15_82279032_G_T	Platelet	2.1288289206543608e-125
8_47798319_T_C-VAE_subcluster1	-1.146180663665522	1.0758491886308074e-127	8_47798319_T_C	Platelet	2.295541140829354e-125
23_31875190_T_G-VAE_subcluster1	-1.1292168193955816	1.2507977491066865e-127	23_31875190_T_G	Platelet	2.6657310539615256e-125
3_118902653_C_T-VAE_subcluster1	1.0646379318704675	1.4249145306712146e-127	3_118902653_C_T	Platelet	3.0324128172623197e-125
19_33207385_T_C-VAE_subcluster1	-1.180361202038539	1.6375721058888556e-127	19_33207385_T_C	Platelet	3.4814460600485044e-125
13_109731998_G_A-VAE_subcluster1	-1.1455705786397257	1.7816872982601328e-127	13_109731998_G_A	Platelet	3.784818949203281e-125
3_137364907_A_G-VAE_subcluster1	-1.1564377570449773	2.1247210189193234e-127	3_137364907_A_G	Platelet	4.510260064519359e-125
11_12997671_A_G-VAE_subcluster1	-1.196597578926731	2.267667070185772e-127	11_12997671_A_G	Platelet	4.812656011601321e-125
2_203936854_C_T-VAE_subcluster1	1.1958833731719003	2.7979608004087437e-127	2_203936854_C_T	Platelet	5.934664971112913e-125
1_113713353_G_T-VAE_subcluster1	-1.023595773686404	2.913770812148295e-127	1_113713353_G_T	Platelet	6.178521335630416e-125
2_37037938_C_T-VAE_subcluster1	-1.1042592502716904	3.0256881939659098e-127	2_37037938_C_T	Platelet	6.414911022781999e-125
12_41552737_G_A-VAE_subcluster1	-1.0034958324611252	3.685513448872487e-127	12_41552737_G_A	Platelet	7.804263360812512e-125
4_48986433_C_A-VAE_subcluster1	1.0888286135543732	3.8490193489902795e-127	4_48986433_C_A	Platelet	8.14932054203577e-125
12_50674626_G_A-VAE_subcluster1	-1.158166974776095	4.8339425454183866e-127	12_50674626_G_A	Platelet	1.0225064237821352e-124
2_109615111_C_G-VAE_subcluster1	-1.0584257578915812	4.977684101521063e-127	2_109615111_C_G	Platelet	1.0526083640229483e-124
3_21045917_T_TA-VAE_subcluster1	1.131863955429687	6.8441463069028695e-127	3_21045917_T_TA	Platelet	1.4454277029045259e-124
7_15091614_C_A-VAE_subcluster1	1.172815473176603	7.218520630235173e-127	7_15091614_C_A	Platelet	1.5239446701261332e-124
11_55248688_A_T-VAE_subcluster1	1.1069115387105015	9.067896038037118e-127	11_55248688_A_T	Platelet	1.912178418604794e-124
7_152358656_T_C-VAE_subcluster1	-1.1299440122848652	9.104116828279787e-127	7_152358656_T_C	Platelet	1.919678612247257e-124
8_69832577_G_A-VAE_subcluster1	-1.080550447743453	1.140080208850752e-126	8_69832577_G_A	Platelet	2.4013681276725884e-124
14_36582222_C_T-VAE_subcluster1	1.0257748597738217	1.1460644737094191e-126	14_36582222_C_T	Platelet	2.4137997930693237e-124
7_135774467_G_A-VAE_subcluster1	-1.0577768705359465	1.1477325150352878e-126	7_135774467_G_A	Platelet	2.417139652812705e-124
13_39719291_T_C-VAE_subcluster1	-1.0023415069441417	1.169354262182882e-126	13_39719291_T_C	Platelet	2.4621457647993432e-124
9_83077547_T_C-VAE_subcluster1	-1.1816625123189513	1.2219083407565355e-126	9_83077547_T_C	Platelet	2.5711428567314314e-124
6_110727630_CTCTG_C-VAE_subcluster1	1.0000089378468326	1.2824945688967582e-126	6_110727630_CTCTG_C	Platelet	2.6980487529996804e-124
20_37641494_G_T-VAE_subcluster1	1.045891310575542	1.3808595279128487e-126	20_37641494_G_T	Platelet	2.903112864929553e-124
12_85056648_G_A-VAE_subcluster1	1.131393955623767	1.468299597344604e-126	12_85056648_G_A	Platelet	3.0849593114319875e-124
20_49935354_G_T-VAE_subcluster1	-1.295950060269006	1.781665082289292e-126	20_49935354_G_T	Platelet	3.7382731316264855e-124
20_8646175_A_T-VAE_subcluster1	1.1964842726106162	1.855239522162989e-126	20_8646175_A_T	Platelet	3.891256603676936e-124
22_38535410_C_CCACA-VAE_subcluster1	-1.0197884560592063	2.0408291198828722e-126	22_38535410_C_CCACA	Platelet	4.277465709807337e-124
17_63822092_T_C-VAE_subcluster1	-1.1710068714320108	2.1070778280778318e-126	17_63822092_T_C	Platelet	4.416004271126073e-124
4_88285078_A_C-VAE_subcluster1	-1.2573876792919354	2.4553776964417268e-126	4_88285078_A_C	Platelet	5.141201051987732e-124
3_126420157_G_A-VAE_subcluster1	1.1113285843270748	2.769161987043371e-126	3_126420157_G_A	Platelet	5.795327696348197e-124
2_208243577_T_C-VAE_subcluster1	-1.0233793801297315	2.85668145469015e-126	2_208243577_T_C	Platelet	5.9772116978875355e-124
14_38872641_C_A-VAE_subcluster1	-1.0152300683902638	3.415368477639752e-126	14_38872641_C_A	Platelet	7.138559980010679e-124
7_12336140_C_T-VAE_subcluster1	-1.2192031167002453	3.532958436501685e-126	7_12336140_C_T	Platelet	7.382237032006896e-124
20_25722955_G_A-VAE_subcluster1	-1.0797870910561236	4.5796359326917056e-126	20_25722955_G_A	Platelet	9.555031908726548e-124
5_127410517_G_A-VAE_subcluster1	-1.0884912047044526	4.7183177554568976e-126	5_127410517_G_A	Platelet	9.842282844886171e-124
20_64280252_G_A-VAE_subcluster1	-1.0064621461515069	4.9127768725186137e-126	20_64280252_G_A	Platelet	1.0245009187410644e-123
12_34332374_T_C-VAE_subcluster1	-1.168453039199533	5.300900066244918e-126	12_34332374_T_C	Platelet	1.1048119068321458e-123
15_77382197_G_C-VAE_subcluster1	-1.2227293302437727	5.673658200784736e-126	15_77382197_G_C	Platelet	1.1819988463889743e-123
6_15662660_G_A-VAE_subcluster1	-1.140527683548583	6.240275866767039e-126	6_15662660_G_A	Platelet	1.299213582077013e-123
8_129588365_T_G-VAE_subcluster1	-1.5017156095429858	6.756076870205693e-126	8_129588365_T_G	Platelet	1.406004453113178e-123
10_101131923_G_A-VAE_subcluster1	-1.2020224781860818	9.732030979991916e-126	10_101131923_G_A	Platelet	2.0207478509015278e-123
4_68830770_T_C-VAE_subcluster1	1.042505267920827	1.9436405221115327e-125	4_68830770_T_C	Platelet	4.0178605866047826e-123
5_81113588_T_G-VAE_subcluster1	1.1016102786461242	1.948293812458213e-125	5_81113588_T_G	Platelet	4.0271963833651324e-123
11_22227542_G_A-VAE_subcluster1	-1.0654395713025624	3.348672894000138e-125	11_22227542_G_A	Platelet	6.895146586232933e-123
17_35855337_G_A-VAE_subcluster1	-1.166377643741325	3.3546472389070047e-125	17_35855337_G_A	Platelet	6.906964015511629e-123
19_53491548_A_T-VAE_subcluster1	1.1547863873363446	3.7162922107744526e-125	19_53491548_A_T	Platelet	7.647811217253047e-123
5_21468130_TA_T-VAE_subcluster1	1.058076670411835	3.7492151494821903e-125	5_21468130_TA_T	Platelet	7.714482892619782e-123
10_19950153_T_A-VAE_subcluster1	-1.144871112035028	4.955733775237302e-125	10_19950153_T_A	Platelet	1.0184206258251711e-122
19_6468896_G_A-VAE_subcluster1	1.1519912391520015	5.048226358654182e-125	19_6468896_G_A	Platelet	1.0372104873104023e-122
8_42367665_T_G-VAE_subcluster1	-1.0173818715804086	5.772341414560986e-125	8_42367665_T_G	Platelet	1.1854899264494315e-122
9_112381098_C_CACACACAT-VAE_subcluster1	1.001885725990802	9.528376138364564e-125	9_112381098_C_CACACACAT	Platelet	1.950745084334635e-122
1_169206757_CTT_C-VAE_subcluster1	-1.1541831697048477	1.210465995858149e-124	1_169206757_CTT_C	Platelet	2.475599747584383e-122
2_153482195_A_G-VAE_subcluster1	1.10960565895213	1.3355339060444163e-124	2_153482195_A_G	Platelet	2.72929370835298e-122
5_70047961_T_A-VAE_subcluster1	-1.1168388144057644	1.4140196299749742e-124	5_70047961_T_A	Platelet	2.8884812242028496e-122
2_233981788_A_G-VAE_subcluster1	-1.005357247815695	1.437118054481353e-124	2_233981788_A_G	Platelet	2.9354612753933496e-122
4_120113120_G_A-VAE_subcluster1	1.0662919405423883	1.7976814585400566e-124	4_120113120_G_A	Platelet	3.667358817260424e-122
17_19019867_C_T-VAE_subcluster1	1.194438149633688	2.641329042158193e-124	17_19019867_C_T	Platelet	5.377983570722465e-122
5_96435023_A_C-VAE_subcluster1	1.1285072552906286	2.7239555127499927e-124	5_96435023_A_C	Platelet	5.54544973883927e-122
11_113651635_C_G-VAE_subcluster1	-1.126257174343279	2.7924757253807707e-124	11_113651635_C_G	Platelet	5.684155839239883e-122
4_90308681_G_C-VAE_subcluster1	-1.1924189977066055	2.7939767069675797e-124	4_90308681_G_C	Platelet	5.686817056184821e-122
3_37050534_C_T-VAE_subcluster1	1.3472593363268686	3.227403497405184e-124	3_37050534_C_T	Platelet	6.563095375086406e-122
2_165295879_G_A-VAE_subcluster1	-1.0739768413708497	3.730489299216764e-124	2_165295879_G_A	Platelet	7.578277462173146e-122
9_134078203_CA_C-VAE_subcluster1	1.4608560936094617	4.0649987808011925e-124	9_134078203_CA_C	Platelet	8.252677983028362e-122
3_147341547_G_A-VAE_subcluster1	-1.0968470970131277	4.1988336694492315e-124	3_147341547_G_A	Platelet	8.521442132441637e-122
11_121567110_C_G-VAE_subcluster1	1.088249705609881	4.325504133910007e-124	11_121567110_C_G	Platelet	8.776697970383521e-122
12_39619428_G_C-VAE_subcluster1	1.1675897410719855	5.658407549977697e-124	12_39619428_G_C	Platelet	1.1470143848326779e-121
5_70511110_G_A-VAE_subcluster1	-1.1245408318613512	6.746944985576503e-124	5_70511110_G_A	Platelet	1.3661631106325531e-121
1_247051794_T_G-VAE_subcluster1	-1.060011585297984	7.186169472083985e-124	1_247051794_T_G	Platelet	1.4544984276616914e-121
14_94174476_C_T-VAE_subcluster1	1.1475976254817442	1.4300974022148431e-123	14_94174476_C_T	Platelet	2.883228500886636e-121
17_76361063_C_T-VAE_subcluster1	1.108377716422427	1.6879432289272973e-123	17_76361063_C_T	Platelet	3.4000394519971074e-121
2_131264383_A_T-VAE_subcluster1	1.000883566245386	1.7745785248528418e-123	2_131264383_A_T	Platelet	3.5740595513636632e-121
19_7383135_A_G-VAE_subcluster1	1.069940314560779	2.1205368968607685e-123	19_7383135_A_G	Platelet	4.266443258089664e-121
23_40591333_C_G-VAE_subcluster1	-1.0289742129519517	2.4893699649417128e-123	23_40591333_C_G	Platelet	5.004066326426768e-121
4_56061028_A_C-VAE_subcluster1	-1.001555794891812	2.808199257061005e-123	4_56061028_A_C	Platelet	5.640336852677755e-121
5_52801055_C_A-VAE_subcluster1	-1.25030803219851	3.3602938984074186e-123	5_52801055_C_A	Platelet	6.7432384457392716e-121
3_188609506_T_C-VAE_subcluster1	1.0713624714000942	3.421256197080349e-123	3_188609506_T_C	Platelet	6.864167186304912e-121
5_24898528_A_G-VAE_subcluster1	1.0100049457875768	4.029691767556217e-123	5_24898528_A_G	Platelet	8.077165873332009e-121
9_33264542_C_G-VAE_subcluster1	1.0228676822409917	4.55120534499037e-123	9_33264542_C_G	Platelet	9.11565219632676e-121
17_45038945_C_T-VAE_subcluster1	1.2152444703283674	5.376427850794578e-123	17_45038945_C_T	Platelet	1.0762627361039931e-120
15_69695543_C_T-VAE_subcluster1	1.3240810964658642	5.8182136491122e-123	15_69695543_C_T	Platelet	1.1643034670765492e-120
5_103201584_A_G-VAE_subcluster1	-1.189776408444155	5.879196117115566e-123	5_103201584_A_G	Platelet	1.176346609941769e-120
12_2555920_TCTC_T-VAE_subcluster1	1.1514337300376676	6.285411675484131e-123	12_2555920_TCTC_T	Platelet	1.2571110082487468e-120
22_49633502_TG_T-VAE_subcluster1	-1.1348657433639655	6.840617121734326e-123	22_49633502_TG_T	Platelet	1.3674098029758124e-120
11_19224728_T_C-VAE_subcluster1	-1.0052143560521474	7.23598366109441e-123	11_19224728_T_C	Platelet	1.445753177595158e-120
17_62467818_T_G-VAE_subcluster1	1.0465289043722723	8.030329530679159e-123	17_62467818_T_G	Platelet	1.6037003192260194e-120
11_89340101_G_A-VAE_subcluster1	-1.0991002694478773	8.286967454320729e-123	11_89340101_G_A	Platelet	1.654614833274956e-120
6_70579486_A_G-VAE_subcluster1	1.131998810521598	9.09898857842428e-123	6_70579486_A_G	Platelet	1.8155127484375924e-120
11_62516997_G_A-VAE_subcluster1	-1.136859898975771	9.502117996711356e-123	11_62516997_G_A	Platelet	1.8951764017820283e-120
5_172827357_C_T-VAE_subcluster1	-1.040722464171627	1.35697122252969e-122	5_172827357_C_T	Platelet	2.7011304371692213e-120
2_119263325_C_T-VAE_subcluster1	-1.022246542535698	1.4753555289686386e-122	2_119263325_C_T	Platelet	2.9351900979430543e-120
14_50063882_G_A-VAE_subcluster1	1.050384870513844	1.5542634929429195e-122	14_50063882_G_A	Platelet	3.090710614557649e-120
5_50622054_G_A-VAE_subcluster1	1.0057996139429637	1.6842271009732584e-122	5_50622054_G_A	Platelet	3.3471088083449116e-120
5_139121040_T_C-VAE_subcluster1	1.0751702101216247	1.7747378052835624e-122	5_139121040_T_C	Platelet	3.5260289054263715e-120
19_3170602_C_CA-VAE_subcluster1	-1.0460703394075823	1.8406712450148628e-122	19_3170602_C_CA	Platelet	3.6557883976200644e-120
6_151808141_G_A-VAE_subcluster1	1.0968611083944293	1.9029813499454985e-122	6_151808141_G_A	Platelet	3.778777068262255e-120
5_84240940_A_C-VAE_subcluster1	1.0124698937495202	2.0120345366553006e-122	5_84240940_A_C	Platelet	3.993435847490024e-120
23_107597945_A_C-VAE_subcluster1	1.0900002819152996	2.0931471150318364e-122	23_107597945_A_C	Platelet	4.1530230169207864e-120
11_46896317_A_G-VAE_subcluster1	-1.1245694013599783	2.5296547593096616e-122	11_46896317_A_G	Platelet	5.013681517350431e-120
2_168075126_C_T-VAE_subcluster1	1.019808658251455	2.9014646806505006e-122	2_168075126_C_T	Platelet	5.7451680155553644e-120
9_121525689_T_TTATAGC-VAE_subcluster1	-1.0749900844241778	3.5020813416878444e-122	9_121525689_T_TTATAGC	Platelet	6.928373095719131e-120
11_71110013_G_A-VAE_subcluster1	-1.156572216109262	4.822016323333617e-122	11_71110013_G_A	Platelet	9.520442144948133e-120
3_136825241_C_CT-VAE_subcluster1	1.475667184409691	5.091506315081172e-122	3_136825241_C_CT	Platelet	1.0049813049887478e-119
3_33868119_C_T-VAE_subcluster1	-1.3376928542521382	8.235818948796256e-122	3_33868119_C_T	Platelet	1.621368968572059e-119
23_126821789_C_T-VAE_subcluster1	1.0043975103747258	1.0621044800091189e-121	23_126821789_C_T	Platelet	2.086747950357131e-119
3_53130378_C_T-VAE_subcluster1	1.0124093768484064	1.0901719722914987e-121	3_53130378_C_T	Platelet	2.1413200888874573e-119
17_73338768_G_T-VAE_subcluster1	1.038524605720354	1.0919502726418e-121	17_73338768_G_T	Platelet	2.1446696252515986e-119
1_78650220_T_C-VAE_subcluster1	-1.014925311876856	1.1588229363972582e-121	1_78650220_T_C	Platelet	2.275099675518009e-119
20_6569045_A_AT-VAE_subcluster1	-1.159035623597669	1.4257109349185374e-121	20_6569045_A_AT	Platelet	2.795713499908112e-119
6_52010335_G_A-VAE_subcluster1	-1.01395734662047	1.5116818352076827e-121	6_52010335_G_A	Platelet	2.962713841354421e-119
9_72700522_G_A-VAE_subcluster1	-1.1822391202450149	1.7965918812637882e-121	9_72700522_G_A	Platelet	3.51875540984151e-119
2_191244832_T_G-VAE_subcluster1	-1.091457118809611	2.137708509569752e-121	2_191244832_T_G	Platelet	4.1843461068037124e-119
10_32973519_C_A-VAE_subcluster1	-1.12148812133862	2.223085615674312e-121	10_32973519_C_A	Platelet	4.350303533554043e-119
2_26969333_C_T-VAE_subcluster1	1.3155119141630542	2.3702900383691754e-121	2_26969333_C_T	Platelet	4.6362024025424075e-119
10_87727289_G_A-VAE_subcluster1	-1.1301543202522253	2.557081005403896e-121	10_87727289_G_A	Platelet	4.998230682526461e-119
20_31567324_C_T-VAE_subcluster1	-1.1442288360584874	2.793221076984849e-121	20_31567324_C_T	Platelet	5.45798891594988e-119
7_20468664_CT_C-VAE_subcluster1	1.0486360944651352	3.3446582208525447e-121	7_20468664_CT_C	Platelet	6.531593637836102e-119
3_113250585_C_T-VAE_subcluster1	1.0834141928467738	3.675654743970142e-121	3_113250585_C_T	Platelet	7.17416246764501e-119
11_108171089_G_A-VAE_subcluster1	-1.1498638619897008	4.6530246937120195e-121	11_108171089_G_A	Platelet	9.06493333861531e-119
3_21995252_G_C-VAE_subcluster1	-1.1077289083949404	4.888900078555723e-121	3_21995252_G_C	Platelet	9.521935185688133e-119
4_31902458_A_C-VAE_subcluster1	1.0620450206250198	5.574398161277455e-121	4_31902458_A_C	Platelet	1.084914241278288e-118
12_14882985_T_C-VAE_subcluster1	-1.0348500316163165	6.685962010370327e-121	12_14882985_T_C	Platelet	1.2998737685297833e-118
3_160018356_T_TA-VAE_subcluster1	1.0402957052185984	7.385686329509396e-121	3_160018356_T_TA	Platelet	1.4349632823126516e-118
11_20654773_G_A-VAE_subcluster1	-1.1379795722589623	7.756761527213968e-121	11_20654773_G_A	Platelet	1.5067604161526672e-118
7_1008903_T_TACACACGC-VAE_subcluster1	-1.092902565544152	1.053806805736593e-120	7_1008903_T_TACACACGC	Platelet	2.043384194485876e-118
1_8949293_A_T-VAE_subcluster1	1.1058670885256248	1.0936325631866096e-120	1_8949293_A_T	Platelet	2.1200485478031284e-118
6_125814747_C_G-VAE_subcluster1	-1.1186038634137512	1.1908610724281471e-120	6_125814747_C_G	Platelet	2.307616004909488e-118
3_47910180_A_G-VAE_subcluster1	1.109174941532759	1.1966452002717916e-120	3_47910180_A_G	Platelet	2.318518426559448e-118
6_156777879_G_A-VAE_subcluster1	-1.1005698023027368	1.2334944019588607e-120	6_156777879_G_A	Platelet	2.389756694656964e-118
9_105972930_G_GT-VAE_subcluster1	-1.0874636933284891	1.2904802445631667e-120	9_105972930_G_GT	Platelet	2.49983060706689e-118
5_157109126_C_T-VAE_subcluster1	-1.2042304343967027	1.5224296912185019e-120	5_157109126_C_T	Platelet	2.944680962516981e-118
20_12969822_C_T-VAE_subcluster1	-1.0466974586497095	1.5366987802797922e-120	20_12969822_C_T	Platelet	2.9720845114644065e-118
13_55520466_G_C-VAE_subcluster1	1.0844275674596735	2.177290847907589e-120	13_55520466_G_C	Platelet	4.20494412566112e-118
1_166860285_C_T-VAE_subcluster1	1.1221463979230868	3.3583934311932805e-120	1_166860285_C_T	Platelet	6.469388076035827e-118
7_65094327_G_T-VAE_subcluster1	1.0024846519729196	3.392495831598613e-120	7_65094327_G_T	Platelet	6.534652165874415e-118
15_71154346_A_G-VAE_subcluster1	-1.0211463699227703	4.231056652122183e-120	15_71154346_A_G	Platelet	8.140819604859758e-118
1_183970951_C_T-VAE_subcluster1	-1.0280314228462075	5.157246891693053e-120	1_183970951_C_T	Platelet	9.91637268783198e-118
7_13141036_C_CT-VAE_subcluster1	1.038521204522163	8.017971392798555e-120	7_13141036_C_CT	Platelet	1.5364685480650918e-117
2_224497761_C_T-VAE_subcluster1	-1.084140816057121	8.089496195391012e-120	2_224497761_C_T	Platelet	1.5499724819376852e-117
4_81592552_G_A-VAE_subcluster1	1.0772842743299078	9.773461240935376e-120	4_81592552_G_A	Platelet	1.8701856472559912e-117
8_120488225_G_A-VAE_subcluster1	-1.0780195723126718	1.0952619129551941e-119	8_120488225_G_A	Platelet	2.0951391805566262e-117
7_144398507_A_G-VAE_subcluster1	-1.1534549123997146	1.1146519606218145e-119	7_144398507_A_G	Platelet	2.131814148585116e-117
23_44357324_T_C-VAE_subcluster1	-1.1222798726629717	1.3698459631026273e-119	23_44357324_T_C	Platelet	2.6161350443385902e-117
19_42730023_T_C-VAE_subcluster1	-1.0572223224375206	1.47614746884008e-119	19_42730023_T_C	Platelet	2.8178674791079173e-117
8_71046683_A_C-VAE_subcluster1	-1.189779601385552	1.6045060313515692e-119	8_71046683_A_C	Platelet	3.0617016489516686e-117
19_27844438_G_A-VAE_subcluster1	1.0379522233302063	1.8590796259536728e-119	19_27844438_G_A	Platelet	3.5463244701677104e-117
1_12256336_G_A-VAE_subcluster1	1.0117361829918383	1.9218448394637573e-119	1_12256336_G_A	Platelet	3.665339433219767e-117
2_12006608_G_A-VAE_subcluster1	-1.0929516517232605	1.9253213622016985e-119	2_12006608_G_A	Platelet	3.6717314587174815e-117
5_55967454_A_G-VAE_subcluster1	1.2111582388149766	2.2004059955512745e-119	5_55967454_A_G	Platelet	4.1925277281792926e-117
18_59052668_A_G-VAE_subcluster1	1.0141986359113693	2.3461836843478e-119	18_59052668_A_G	Platelet	4.4676760979580445e-117
9_70535957_T_G-VAE_subcluster1	-1.2345569968026724	2.6995388436684005e-119	9_70535957_T_G	Platelet	5.136550245170414e-117
3_3150518_AT_A-VAE_subcluster1	1.015743216204666	3.756245142484952e-119	3_3150518_AT_A	Platelet	7.135643891844951e-117
12_126740851_G_A-VAE_subcluster1	-1.0252791293003327	3.8142604066422855e-119	12_126740851_G_A	Platelet	7.244916956946844e-117
2_89230347_C_T-VAE_subcluster1	-1.0676171673584385	3.963600416561346e-119	2_89230347_C_T	Platelet	7.525657956715924e-117
10_118595189_G_A-VAE_subcluster1	-1.1100300141389838	4.205922705616871e-119	10_118595189_G_A	Platelet	7.983173399005088e-117
1_240771537_C_T-VAE_subcluster1	-1.0284147694435908	4.476452162963173e-119	1_240771537_C_T	Platelet	8.493366816808513e-117
7_10808333_G_A-VAE_subcluster1	-1.069379764674273	5.384385233465596e-119	7_10808333_G_A	Platelet	1.0206139213133178e-116
6_96086602_G_A-VAE_subcluster1	1.101852738219964	6.51286050143745e-119	6_96086602_G_A	Platelet	1.233561983272678e-116
4_70055510_T_C-VAE_subcluster1	-1.0215958885020195	6.558194673109416e-119	4_70055510_T_C	Platelet	1.2419082279418965e-116
1_92182079_T_G-VAE_subcluster1	-1.081355565419255	6.788437983208574e-119	1_92182079_T_G	Platelet	1.2854259367770092e-116
3_120168299_T_C-VAE_subcluster1	1.0028660731691943	9.72886264561641e-119	3_120168299_T_C	Platelet	1.838773193220364e-116
4_150224545_A_G-VAE_subcluster1	-1.1084199354738888	9.989975275437722e-119	4_150224545_A_G	Platelet	1.8878810282047236e-116
13_30376849_G_A-VAE_subcluster1	-1.2424646491645368	1.0322902321803313e-118	13_30376849_G_A	Platelet	1.9504203328308104e-116
1_230150473_C_T-VAE_subcluster1	-1.0095896216795686	1.337360049586307e-118	1_230150473_C_T	Platelet	2.5222799439988065e-116
3_148844523_G_A-VAE_subcluster1	-1.0176000977165902	1.4176066874161045e-118	3_148844523_G_A	Platelet	2.6724251464921846e-116
9_74386918_G_GA-VAE_subcluster1	-1.0934033414713542	1.4402950196944897e-118	9_74386918_G_GA	Platelet	2.7148479790919623e-116
10_26140422_G_T-VAE_subcluster1	-1.0598543761900376	2.0399498223049447e-118	10_26140422_G_T	Platelet	3.838993711753885e-116
23_103670788_C_T-VAE_subcluster1	1.259631389666847	2.20192023423272e-118	23_103670788_C_T	Platelet	4.1422145531161597e-116
3_139546527_A_T-VAE_subcluster1	1.0177550920075062	2.2323884578010947e-118	3_139546527_A_T	Platelet	4.198186572324974e-116
5_40387330_G_A-VAE_subcluster1	-1.0348026929278376	2.9631731175748445e-118	5_40387330_G_A	Platelet	5.566071906997844e-116
6_84747991_C_T-VAE_subcluster1	1.0201754549487825	3.350489426340939e-118	6_84747991_C_T	Platelet	6.289591081112883e-116
4_147639042_C_T-VAE_subcluster1	1.1499424488580643	3.4486472238174805e-118	4_147639042_C_T	Platelet	6.473440740370287e-116
21_29175362_G_C-VAE_subcluster1	1.2350764290125946	6.288259241191036e-118	21_29175362_G_C	Platelet	1.177056904890315e-115
3_42091491_G_A-VAE_subcluster1	-1.2201759970499415	1.0533864845067916e-117	3_42091491_G_A	Platelet	1.9682514067074048e-115
20_18372818_T_C-VAE_subcluster1	1.0010971602649203	1.654091909392564e-117	20_18372818_T_C	Platelet	3.083998983692572e-115
11_60518091_G_A-VAE_subcluster1	-1.368213422358927	1.7111408140085623e-117	11_60518091_G_A	Platelet	3.1893525847102093e-115
22_37945117_T_G-VAE_subcluster1	-1.021586188313053	1.9549190348305107e-117	22_37945117_T_G	Platelet	3.6414141740561044e-115
18_32938031_T_C-VAE_subcluster1	1.0973371321865566	2.3672951172642232e-117	18_32938031_T_C	Platelet	4.40479589929992e-115
5_82048778_G_A-VAE_subcluster1	1.02906170978559	2.397031701613187e-117	5_82048778_G_A	Platelet	4.458714235969215e-115
5_37208802_AAC_A-VAE_subcluster1	1.1640387499594302	2.5563313745093403e-117	5_37208802_AAC_A	Platelet	4.752018132948886e-115
10_21112741_TA_T-VAE_subcluster1	1.0836776166808484	2.920422674131534e-117	10_21112741_TA_T	Platelet	5.426431293132478e-115
14_67984739_C_T-VAE_subcluster1	-1.1648900933284567	2.9657660298242582e-117	14_67984739_C_T	Platelet	5.509638149715263e-115
11_33376872_A_T-VAE_subcluster1	-1.0479545247741002	4.349048559645429e-117	11_33376872_A_T	Platelet	8.06667085013322e-115
6_41734844_C_T-VAE_subcluster1	-1.3613831768257432	6.280270801089091e-117	6_41734844_C_T	Platelet	1.162963388341598e-114
12_24620985_G_A-VAE_subcluster1	-1.120151439531572	7.091434518169864e-117	12_24620985_G_A	Platelet	1.312510546265823e-114
5_97839846_A_G-VAE_subcluster1	-1.0042204876877578	7.879336623303991e-117	5_97839846_A_G	Platelet	1.4575120474084952e-114
3_143808704_T_C-VAE_subcluster1	1.0838246497875283	9.690012331005634e-117	3_143808704_T_C	Platelet	1.790870231025678e-114
6_10533702_T_A-VAE_subcluster1	-1.328898809661468	1.4274036891528033e-116	6_10533702_T_A	Platelet	2.633763337038076e-114
5_42466014_G_T-VAE_subcluster1	-1.0745100105695558	1.444852393946529e-116	5_42466014_G_T	Platelet	2.6657912361591163e-114
1_58582352_TTA_T-VAE_subcluster1	-1.0797751875786248	1.5220894053128454e-116	1_58582352_TTA_T	Platelet	2.80706140077606e-114
10_131775956_T_G-VAE_subcluster1	1.1716621691531683	2.242410666382049e-116	10_131775956_T_G	Platelet	4.126421933812741e-114
1_217918306_T_A-VAE_subcluster1	-1.0620528187103138	2.516054074277253e-116	1_217918306_T_A	Platelet	4.627074321295298e-114
12_110388462_C_T-VAE_subcluster1	1.1449355622215431	2.57170845611082e-116	12_110388462_C_T	Platelet	4.729127784804358e-114
8_118761199_G_C-VAE_subcluster1	1.0269983742892823	3.2657344148502055e-116	8_118761199_G_C	Platelet	5.994867563046362e-114
11_69675233_C_T-VAE_subcluster1	1.2194844798472089	5.168395708498251e-116	11_69675233_C_T	Platelet	9.468624071757035e-114
14_32396835_G_A-VAE_subcluster1	-1.1124971815097815	5.921451892020786e-116	14_32396835_G_A	Platelet	1.083742649526394e-113
21_17565660_C_T-VAE_subcluster1	-1.165863501272455	8.710672640886733e-116	21_17565660_C_T	Platelet	1.5913497997641413e-113
6_152975406_G_C-VAE_subcluster1	1.0855416094211183	9.794399925101056e-116	6_152975406_G_C	Platelet	1.7883345701632787e-113
5_33462106_G_T-VAE_subcluster1	1.123238762724988	1.0003281362850104e-115	5_33462106_G_T	Platelet	1.826246668433015e-113
12_22313813_C_A-VAE_subcluster1	-1.0003924815974918	1.3018806846963806e-115	12_22313813_C_A	Platelet	2.3738246736393689e-113
22_28385770_T_C-VAE_subcluster1	1.1599276741119022	1.3547545036320597e-115	22_28385770_T_C	Platelet	2.4690077227451018e-113
10_69880518_G_A-VAE_subcluster1	-1.0710191968189988	1.654149704887337e-115	10_69880518_G_A	Platelet	3.011658715238807e-113
2_106173204_T_C-VAE_subcluster1	1.015721467407679	1.6555532474218594e-115	2_106173204_T_C	Platelet	3.0140272891506327e-113
18_9103323_C_T-VAE_subcluster1	1.123949173490164	1.7651589940158317e-115	18_9103323_C_T	Platelet	3.2127742082376245e-113
1_13607232_A_G-VAE_subcluster1	1.0384536430296272	1.86016790179399e-115	1_13607232_A_G	Platelet	3.3842325194965225e-113
8_104349469_T_G-VAE_subcluster1	1.004384704762626	1.8760343543032245e-115	8_104349469_T_G	Platelet	3.4128872277401555e-113
2_100395606_A_G-VAE_subcluster1	-1.0998835592739111	2.136653262161396e-115	2_100395606_A_G	Platelet	3.8846001411409604e-113
7_73304346_C_T-VAE_subcluster1	1.065354829726892	2.201161175591111e-115	7_73304346_C_T	Platelet	4.001385181620208e-113
6_36307695_A_C-VAE_subcluster1	1.0725526696062926	2.8125799411370887e-115	6_36307695_A_C	Platelet	5.104640569633699e-113
5_74781942_C_T-VAE_subcluster1	-1.101056411223098	3.2353698138982537e-115	5_74781942_C_T	Platelet	5.866538309334729e-113
4_105089276_C_T-VAE_subcluster1	-1.221891297992623	3.5253606996408906e-115	4_105089276_C_T	Platelet	6.387239078697357e-113
7_55088378_G_A-VAE_subcluster1	1.166570533400596	3.539020175054502e-115	7_55088378_G_A	Platelet	6.411591819758741e-113
22_48865250_G_A-VAE_subcluster1	-1.005715378196394	3.551405363872521e-115	22_48865250_G_A	Platelet	6.433633092814383e-113
3_7452730_A_T-VAE_subcluster1	1.0008646637593084	3.6270918119489356e-115	3_7452730_A_T	Platelet	6.568719176060544e-113
17_78125237_G_A-VAE_subcluster1	1.1390578815802717	3.847887443026367e-115	17_78125237_G_A	Platelet	6.966006645879659e-113
15_97970615_T_C-VAE_subcluster1	-1.04821747594918	4.708949082194587e-115	15_97970615_T_C	Platelet	8.512235405308854e-113
16_10909070_A_G-VAE_subcluster1	-1.1401018395822893	4.901793853387276e-115	16_10909070_A_G	Platelet	8.85974506837802e-113
3_2428895_A_G-VAE_subcluster1	1.103837947631101	5.9241314358412915e-115	3_2428895_A_G	Platelet	1.0699668345085104e-112
13_77517253_T_C-VAE_subcluster1	-1.0861982643604378	6.926554798326123e-115	13_77517253_T_C	Platelet	1.2494796207181675e-112
14_95866047_T_C-VAE_subcluster1	-1.1500833711487843	7.0795750916064525e-115	14_95866047_T_C	Platelet	1.2768476825453386e-112
12_132077581_G_A-VAE_subcluster1	-1.049109865219992	7.582160966107205e-115	12_132077581_G_A	Platelet	1.3667370904901835e-112
2_170029420_C_A-VAE_subcluster1	1.0423575749016936	1.1518632842821727e-114	2_170029420_C_A	Platelet	2.0704689671340718e-112
1_77187104_A_G-VAE_subcluster1	1.0918631189497443	1.1822132714980274e-114	1_77187104_A_G	Platelet	2.124632898126336e-112
23_131544870_A_C-VAE_subcluster1	1.043707471361417	1.1859845288749443e-114	23_131544870_A_C	Platelet	2.1312800783559873e-112
15_56666830_C_T-VAE_subcluster1	-1.1454947617672009	1.2609810215245002e-114	15_56666830_C_T	Platelet	2.265637126646589e-112
1_165665099_C_T-VAE_subcluster1	1.0151085074090689	1.3096045120424091e-114	1_165665099_C_T	Platelet	2.3528562918505686e-112
3_107377771_G_A-VAE_subcluster1	1.0088280353862895	2.2418252570781816e-114	3_107377771_G_A	Platelet	4.0181144135906253e-112
16_15601501_C_G-VAE_subcluster1	1.0756563826377925	2.544623165521189e-114	16_15601501_C_G	Platelet	4.556105434690985e-112
17_71130494_G_C-VAE_subcluster1	1.1630895286697756	2.8656423138808927e-114	17_71130494_G_C	Platelet	5.127446994474486e-112
11_11619477_T_A-VAE_subcluster1	1.1749356802745456	3.707314840699471e-114	11_11619477_T_A	Platelet	6.624560498305831e-112
20_59598551_C_T-VAE_subcluster1	1.043718172735031	3.791437316970997e-114	20_59598551_C_T	Platelet	6.774053890378229e-112
10_17446231_C_CA-VAE_subcluster1	-1.0037988723331783	4.525134122535954e-114	10_17446231_C_CA	Platelet	8.07805053510989e-112
10_23037373_T_C-VAE_subcluster1	1.0361292175670458	6.228316426092604e-114	10_23037373_T_C	Platelet	1.110229623593966e-111
4_37842557_TC_T-VAE_subcluster1	-1.039756581089714	7.358177557645464e-114	4_37842557_TC_T	Platelet	1.3105198420981112e-111
8_13345792_G_C-VAE_subcluster1	1.0150847839675805	1.361584300685101e-113	8_13345792_G_C	Platelet	2.41682817752164e-111
12_68713767_ACTT_A-VAE_subcluster1	1.0687494896927523	1.5987636093277525e-113	12_68713767_ACTT_A	Platelet	2.835767974881448e-111
5_180072103_T_C-VAE_subcluster1	-1.172389260651246	1.8253910579321615e-113	5_180072103_T_C	Platelet	3.2340325662067632e-111
10_43665695_A_G-VAE_subcluster1	1.0748709388743425	1.9897435596972764e-113	10_43665695_A_G	Platelet	3.5233022153675805e-111
17_69297222_A_C-VAE_subcluster1	1.0758105555639836	2.4909668336282136e-113	17_69297222_A_C	Platelet	4.403401860671221e-111
2_210040470_T_C-VAE_subcluster1	1.0605821739352213	2.5911846994099987e-113	2_210040470_T_C	Platelet	4.5789084674377615e-111
11_45990712_G_GT-VAE_subcluster1	-1.0620542632847945	2.762379560345364e-113	11_45990712_G_GT	Platelet	4.8802542851921664e-111
23_34943247_A_C-VAE_subcluster1	-1.1053689953494108	2.9029865194720857e-113	23_34943247_A_C	Platelet	5.126504209687453e-111
7_15561824_G_C-VAE_subcluster1	1.0128374528561672	4.1253456305209854e-113	7_15561824_G_C	Platelet	7.27156714866462e-111
2_169755149_C_T-VAE_subcluster1	1.0578145814436593	4.3966132446775216e-113	2_169755149_C_T	Platelet	7.74692958910872e-111
13_41007530_C_A-VAE_subcluster1	-1.1596171798065131	4.64054426987818e-113	13_41007530_C_A	Platelet	8.174289790601013e-111
8_32634830_G_C-VAE_subcluster1	1.0040740431251556	5.58275324917187e-113	8_32634830_G_C	Platelet	9.826324787935256e-111
2_63433768_C_T-VAE_subcluster1	-1.2416601903371396	6.448680862258396e-113	2_63433768_C_T	Platelet	1.1342986363123105e-110
2_178478419_CTTTT_C-VAE_subcluster1	1.0188767835566608	7.502866178780823e-113	2_178478419_CTTTT_C	Platelet	1.3186204263243253e-110
6_154039662_A_G-VAE_subcluster1	-1.0154927195159074	8.291716159797198e-113	6_154039662_A_G	Platelet	1.4561273744706758e-110
15_78953549_G_A-VAE_subcluster1	-1.037525595711254	1.1383874814612003e-112	15_78953549_G_A	Platelet	1.9968802460321203e-110
3_132226626_C_T-VAE_subcluster1	-1.1548491669725331	1.1728623393871275e-112	3_132226626_C_T	Platelet	2.0567395483806865e-110
11_32127852_C_T-VAE_subcluster1	1.0707662558258335	1.3115254250028618e-112	11_32127852_C_T	Platelet	2.2981165924641385e-110
12_118767213_CA_C-VAE_subcluster1	1.034311297035327	1.5289320169891142e-112	12_118767213_CA_C	Platelet	2.6765121246418135e-110
6_84051999_C_G-VAE_subcluster1	-1.0165159038017786	2.1681554339542355e-112	6_84051999_C_G	Platelet	3.787846460158943e-110
10_90060836_C_T-VAE_subcluster1	1.0412562985820435	2.213118936219035e-112	10_90060836_C_T	Platelet	3.8652499210526907e-110
13_73040435_C_T-VAE_subcluster1	-1.1574572105175496	2.9343665107170104e-112	13_73040435_C_T	Platelet	5.117314646839447e-110
1_66640778_T_TA-VAE_subcluster1	1.1111901162654774	2.996688620229418e-112	1_66640778_T_TA	Platelet	5.224448887886194e-110
10_32291277_C_T-VAE_subcluster1	1.0000665270803475	3.837809626871443e-112	10_32291277_C_T	Platelet	6.682140436973017e-110
8_53229320_C_T-VAE_subcluster1	1.292800133338894	4.2055784911948435e-112	8_53229320_C_T	Platelet	7.318571110067914e-110
1_167455687_C_T-VAE_subcluster1	1.2178935488059142	4.257089820439436e-112	1_167455687_C_T	Platelet	7.40733376589075e-110
5_175930453_A_C-VAE_subcluster1	-1.050620744201189	4.894722059348873e-112	5_175930453_A_C	Platelet	8.514291776816106e-110
15_51324283_G_A-VAE_subcluster1	1.0485242929641003	6.0798196422240245e-112	15_51324283_G_A	Platelet	1.0563864642721448e-109
16_18781221_CCT_C-VAE_subcluster1	-1.0845362387414108	7.629707299351946e-112	16_18781221_CCT_C	Platelet	1.3228670411701962e-109
4_188626933_G_A-VAE_subcluster1	1.016501414159832	9.048439768168612e-112	4_188626933_G_A	Platelet	1.5671871002643246e-109
21_26589580_C_A-VAE_subcluster1	1.0419128452153517	9.193433695336985e-112	21_26589580_C_A	Platelet	1.592112256617171e-109
13_114325855_G_C-VAE_subcluster1	-1.0043059320283227	1.0048467438889292e-111	13_114325855_G_C	Platelet	1.7389561389367158e-109
4_111876275_A_T-VAE_subcluster1	-1.0762995038262393	1.3889358335091629e-111	4_111876275_A_T	Platelet	2.399690140013328e-109
2_132783881_A_G-VAE_subcluster1	1.0064286835343212	1.842507333984053e-111	2_132783881_A_G	Platelet	3.178473391376635e-109
12_43502358_T_G-VAE_subcluster1	1.0718202935073584	2.4650773240312294e-111	12_43502358_T_G	Platelet	4.246471552773893e-109
5_73158131_C_T-VAE_subcluster1	1.2722116345634529	4.2189666899773066e-111	5_73158131_C_T	Platelet	7.242753448604738e-109
3_143496230_C_T-VAE_subcluster1	1.014368721078226	4.628686049740975e-111	3_143496230_C_T	Platelet	7.941946568034156e-109
17_68046522_G_A-VAE_subcluster1	-1.1035591864515857	4.7430163802774024e-111	17_68046522_G_A	Platelet	8.136689889344343e-109
12_70238539_T_C-VAE_subcluster1	-1.061259721556124	7.48623193044519e-111	12_70238539_T_C	Platelet	1.280903963771496e-108
2_213162690_A_C-VAE_subcluster1	-1.136284593533981	7.671320716129974e-111	2_213162690_A_C	Platelet	1.3124200029148613e-108
10_12592222_G_A-VAE_subcluster1	-1.1057141629845797	9.268853253822417e-111	10_12592222_G_A	Platelet	1.583422539165221e-108
15_26871825_G_C-VAE_subcluster1	-1.0676519459067009	1.0099459501688533e-110	15_26871825_G_C	Platelet	1.724815639770146e-108
16_66328400_G_A-VAE_subcluster1	-1.0451211395838995	1.342854035792895e-110	16_66328400_G_A	Platelet	2.2904363116702173e-108
23_53427432_T_C-VAE_subcluster1	-1.053733608501948	1.8977511615490992e-110	23_53427432_T_C	Platelet	3.2316413978331293e-108
16_28342998_A_G-VAE_subcluster1	1.0320206878472484	1.9924981171438926e-110	16_28342998_A_G	Platelet	3.391607734062884e-108
8_101543246_A_G-VAE_subcluster1	-1.0695356467609982	2.4624673146395306e-110	8_101543246_A_G	Platelet	4.185520469466635e-108
15_39313525_A_G-VAE_subcluster1	1.0031205076565566	2.9091788982677045e-110	15_39313525_A_G	Platelet	4.940805394748923e-108
12_105589122_A_G-VAE_subcluster1	1.0924139180543595	6.196953273785024e-110	12_105589122_A_G	Platelet	1.0478554997861772e-107
3_41243234_GA_G-VAE_subcluster1	-1.0004891841148762	6.986371414882416e-110	3_41243234_GA_G	Platelet	1.1800491910160661e-107
1_2504320_G_A-VAE_subcluster1	1.0110091447112364	1.350397826352791e-109	1_2504320_G_A	Platelet	2.272297102470673e-107
3_51247672_G_A-VAE_subcluster1	-1.033129876890606	1.575520986070981e-109	3_51247672_G_A	Platelet	2.649439491865678e-107
5_39256606_G_A-VAE_subcluster1	1.140168286102032	2.9161983488448986e-109	5_39256606_G_A	Platelet	4.886336441267685e-107
1_150774935_G_T-VAE_subcluster1	-1.1042870056123553	3.394682174172914e-109	1_150774935_G_T	Platelet	5.682242214440245e-107
12_77379769_A_G-VAE_subcluster1	-1.0011024079324282	4.144477732450422e-109	12_77379769_A_G	Platelet	6.928219082237619e-107
1_176556834_C_G-VAE_subcluster1	-1.037123362892388	7.088170287902297e-109	1_176556834_C_G	Platelet	1.1820861991082945e-106
13_46669298_G_A-VAE_subcluster1	1.4194773647652794	9.72380770841201e-109	13_46669298_G_A	Platelet	1.61767934857597e-106
1_202567380_C_CT-VAE_subcluster1	-1.194604426065312	3.0678206809621617e-108	1_202567380_C_CT	Platelet	5.070147488534431e-106
19_9653516_C_G-VAE_subcluster1	1.000068759412224	3.415371358728072e-108	19_9653516_C_G	Platelet	5.640061085568288e-106
17_61209908_C_T-VAE_subcluster1	-1.4276058649797696	4.696558099352808e-108	17_61209908_C_T	Platelet	7.738814399748467e-106
8_96835149_A_G-VAE_subcluster1	-1.0011616793384923	4.838876626944103e-108	8_96835149_A_G	Platelet	7.971980038541567e-106
15_75944943_CT_C-VAE_subcluster1	-1.0782736668380462	5.706735359351373e-108	15_75944943_CT_C	Platelet	9.393335647107363e-106
2_208588469_CA_C-VAE_subcluster1	-1.1142518464793467	5.809220012714919e-108	2_208588469_CA_C	Platelet	9.560954775375201e-106
7_75438580_G_T-VAE_subcluster1	1.0201287586941887	5.8121463962922425e-108	7_75438580_G_T	Platelet	9.5652351606686e-106
6_14587770_C_T-VAE_subcluster1	1.0291009284557378	6.5020077467290084e-108	6_14587770_C_T	Platelet	1.0691577020690114e-105
8_127738294_A_G-VAE_subcluster1	1.0513219691281444	7.921947842910307e-108	8_127738294_A_G	Platelet	1.3010432944353243e-105
3_162189664_T_G-VAE_subcluster1	-1.1256089801826503	7.950960578413779e-108	3_162189664_T_G	Platelet	1.3056621376001448e-105
14_89329967_G_A-VAE_subcluster1	1.0324927847254697	8.097606318241854e-108	14_89329967_G_A	Platelet	1.329520504098538e-105
18_25280795_T_C-VAE_subcluster1	1.2139296628477758	3.009022090729262e-107	18_25280795_T_C	Platelet	4.906957804801095e-105
2_136161611_G_A-VAE_subcluster1	-1.42925876364521	4.2160084627740047e-107	2_136161611_G_A	Platelet	6.8638173979489925e-105
3_63235136_A_T-VAE_subcluster1	-1.3004211950461788	4.382275275536711e-107	3_63235136_A_T	Platelet	7.132924589574442e-105
5_34660130_T_C-VAE_subcluster1	1.077691859570144	5.676687457969339e-107	5_34660130_T_C	Platelet	9.224474236377066e-105
10_58246844_C_A-VAE_subcluster1	1.169217570440457	6.078618138042133e-107	10_58246844_C_A	Platelet	9.874870139420534e-105
8_78355817_A_C-VAE_subcluster1	-1.1047174394010848	6.749818543232361e-107	8_78355817_A_C	Platelet	1.0961615008145252e-104
6_111583863_T_C-VAE_subcluster1	-1.046112130340434	8.29181165001734e-107	6_111583863_T_C	Platelet	1.3444978522930828e-104
17_59801148_G_A-VAE_subcluster1	1.474546764798523	1.2599725398810185e-106	17_59801148_G_A	Platelet	2.0394135754940908e-104
2_96416609_CT_C-VAE_subcluster1	1.0509874780087238	1.4136930439340004e-106	2_96416609_CT_C	Platelet	2.2865903114837708e-104
2_228019005_T_C-VAE_subcluster1	1.030297292444804	2.517758180132952e-106	2_228019005_T_C	Platelet	4.0582921247369416e-104
3_31004162_A_G-VAE_subcluster1	-1.0013311600930146	2.7707488207240955e-106	3_31004162_A_G	Platelet	4.463385372177651e-104
23_27462560_G_A-VAE_subcluster1	1.0128937889802834	2.817128361002445e-106	23_27462560_G_A	Platelet	4.537849087085309e-104
5_165241783_A_G-VAE_subcluster1	-1.0061926496312106	4.728982297382924e-106	5_165241783_A_G	Platelet	7.593325375613057e-104
8_67509533_G_C-VAE_subcluster1	-1.017861393632785	4.774877626028714e-106	8_67509533_G_C	Platelet	7.665762395746674e-104
23_133303309_G_A-VAE_subcluster1	-1.0870772758139418	5.240084423978739e-106	23_133303309_G_A	Platelet	8.403436737812719e-104
3_72922258_A_G-VAE_subcluster1	1.04406434820295	5.944712170817328e-106	3_72922258_A_G	Platelet	9.528754679839716e-104
4_174105939_T_TGC-VAE_subcluster1	1.0998695751201204	5.971281549212815e-106	4_174105939_T_TGC	Platelet	9.570820373504405e-104
7_37950376_A_C-VAE_subcluster1	1.0070590952001366	6.089334051160561e-106	7_37950376_A_C	Platelet	9.757906184747399e-104
10_114830347_A_G-VAE_subcluster1	-1.1204473525386192	1.020008591497483e-105	10_114830347_A_G	Platelet	1.629898045607538e-103
18_55079135_G_A-VAE_subcluster1	1.2276083271672584	1.068169838358972e-105	18_55079135_G_A	Platelet	1.7063920222834538e-103
20_52972308_T_C-VAE_subcluster1	1.0717928051753869	1.1931732689503299e-105	20_52972308_T_C	Platelet	1.90504788717454e-103
9_88392214_T_G-VAE_subcluster1	-1.0191204134789384	1.5147836844679835e-105	9_88392214_T_G	Platelet	2.4146011966915097e-103
6_98549216_G_A-VAE_subcluster1	1.0120062983107885	1.584456331177162e-105	6_98549216_G_A	Platelet	2.5249759592979897e-103
16_30781848_T_A-VAE_subcluster1	-1.0443879697701492	2.004269569278751e-105	16_30781848_T_A	Platelet	3.190352074813344e-103
10_43183493_C_T-VAE_subcluster1	1.0160673798168791	2.205299488768229e-105	10_43183493_C_T	Platelet	3.508445880293297e-103
9_1596371_G_T-VAE_subcluster1	-1.1052440738850902	2.2832220876125542e-105	9_1596371_G_T	Platelet	3.631430795404725e-103
12_31495892_C_T-VAE_subcluster1	1.026147044852947	2.5352378120009395e-105	12_31495892_C_T	Platelet	4.030294084806237e-103
15_66243405_C_T-VAE_subcluster1	1.0601688383659842	3.765172706186237e-105	15_66243405_C_T	Platelet	5.970993129472962e-103
10_48171921_T_C-VAE_subcluster1	-1.1351008752438057	4.302164712585749e-105	10_48171921_T_C	Platelet	6.816692848473556e-103
15_73283089_C_T-VAE_subcluster1	1.1405387912844356	5.483573870146215e-105	15_73283089_C_T	Platelet	8.678780865095254e-103
9_109849401_G_GT-VAE_subcluster1	1.1750497054143365	8.30846092246757e-105	9_109849401_G_GT	Platelet	1.3126353886160408e-102
9_18777198_A_C-VAE_subcluster1	1.0142581551781675	8.709992892425293e-105	9_18777198_A_C	Platelet	1.3757025858551376e-102
6_29867141_A_C-VAE_subcluster1	2.0265732254292104	2.3056658154748162e-104	6_29867141_A_C	Platelet	3.622989860910112e-102
14_79255251_G_T-VAE_subcluster1	1.0386401563536258	3.455442872305533e-104	14_79255251_G_T	Platelet	5.416355073523329e-102
1_175379587_C_T-VAE_subcluster1	-1.2505799761309362	3.5164827609838085e-104	1_175379587_C_T	Platelet	5.511151932166049e-102
3_5724678_C_T-VAE_subcluster1	1.0647562810900992	4.192465476163111e-104	3_5724678_C_T	Platelet	6.56322158647859e-102
9_13183549_T_C-VAE_subcluster1	1.0214697448017702	4.660628199480617e-104	9_13183549_T_C	Platelet	7.293011685086153e-102
11_86952254_G_A-VAE_subcluster1	1.0324336658972155	1.0536581799315444e-103	11_86952254_G_A	Platelet	1.6407369236794816e-101
11_62242139_C_T-VAE_subcluster1	1.058831769988973	1.490622996425839e-103	11_62242139_C_T	Platelet	2.3162589195101668e-101
1_59321678_T_G-VAE_subcluster1	1.1465695289337057	1.6109704178374613e-103	1_59321678_T_G	Platelet	2.502206239622332e-101
7_147672481_T_A-VAE_subcluster1	1.035005972720748	1.792720918590599e-103	7_147672481_T_A	Platelet	2.782152651399816e-101
6_159233688_G_C-VAE_subcluster1	-1.2074383863143123	1.832495429716229e-103	6_159233688_G_C	Platelet	2.842978162270119e-101
3_76144810_A_G-VAE_subcluster1	-1.051543762068184	2.39937283912966e-103	3_76144810_A_G	Platelet	3.716164998228243e-101
23_112455212_G_T-VAE_subcluster1	1.0141123386545254	3.0657083164570564e-103	23_112455212_G_T	Platelet	4.740192131391809e-101
14_36301602_GT_G-VAE_subcluster1	-1.139724864703631	3.077824183738933e-103	14_36301602_GT_G	Platelet	4.758675178448893e-101
14_58022948_A_G-VAE_subcluster1	1.0505869287327942	3.9862933057715153e-103	14_58022948_A_G	Platelet	6.152911059862716e-101
3_69789164_G_T-VAE_subcluster1	-1.202830103968481	4.186075710102994e-103	3_69789164_G_T	Platelet	6.45856361044651e-101
13_106952604_GT_G-VAE_subcluster1	-1.0929126383961218	5.097808930009387e-103	13_106952604_GT_G	Platelet	7.854521638713811e-101
15_83071525_G_A-VAE_subcluster1	-1.0248127143587238	6.383463917400193e-103	15_83071525_G_A	Platelet	9.822018020561412e-101
10_50068174_G_A-VAE_subcluster1	1.0258657694936335	7.022971092440779e-103	10_50068174_G_A	Platelet	1.0802045149229626e-100
6_134483347_C_CTTGAGT-VAE_subcluster1	1.0004003667358434	8.019064051038861e-103	6_134483347_C_CTTGAGT	Platelet	1.232639247556932e-100
15_87971624_G_C-VAE_subcluster1	1.0297216523382302	9.140862649173712e-103	15_87971624_G_C	Platelet	1.4042666379101695e-100
20_9835601_G_C-VAE_subcluster1	1.090917164949183	9.597357106413197e-103	20_9835601_G_C	Platelet	1.473779067766441e-100
6_692805_C_G-VAE_subcluster1	-1.0101623696904438	9.73524747892636e-103	6_692805_C_G	Platelet	1.49487549431152e-100
12_89690327_C_CT-VAE_subcluster1	1.1770176194884738	1.2642577037637145e-102	12_89690327_C_CT	Platelet	1.9386694948327876e-100
6_117563254_TTAA_T-VAE_subcluster1	-1.0035950072541742	1.4321554907740014e-102	6_117563254_TTAA_T	Platelet	2.1941842659038404e-100
20_40251603_C_T-VAE_subcluster1	-1.1128241763179842	1.6170082784639077e-102	20_40251603_C_T	Platelet	2.4758449083734896e-100
10_99514668_T_C-VAE_subcluster1	1.2309182184094374	7.328036064284184e-102	10_99514668_T_C	Platelet	1.1115860631884672e-99
10_124912341_CT_C-VAE_subcluster1	-1.1622931047795442	8.50457282632273e-102	10_124912341_CT_C	Platelet	1.2895216035936484e-99
3_173820324_GAA_G-VAE_subcluster1	1.039183892464083	1.0823186920453135e-101	3_173820324_GAA_G	Platelet	1.6388862525729529e-99
1_196334759_T_C-VAE_subcluster1	-1.0768805432952746	1.70083906516525e-101	1_196334759_T_C	Platelet	2.5685870270082625e-99
8_70780904_C_CT-VAE_subcluster1	1.052672009910796	2.1319837581630504e-101	8_70780904_C_CT	Platelet	3.2165546657113205e-99
11_111097335_G_GCCC-VAE_subcluster1	-1.0235015196482586	4.377836845274392e-101	11_111097335_G_GCCC	Platelet	6.581917936522486e-99
2_225052298_G_GA-VAE_subcluster1	1.1217871219228517	8.12494226845609e-101	2_225052298_G_GA	Platelet	1.2173186672699634e-98
2_201492026_T_C-VAE_subcluster1	-1.0739826660116318	1.0599201939408588e-100	2_201492026_T_C	Platelet	1.5860020336889984e-98
10_119659975_C_G-VAE_subcluster1	-1.0568014604019045	1.218236448468652e-100	10_119659975_C_G	Platelet	1.8212272205068275e-98
12_19585500_T_G-VAE_subcluster1	1.0509118112499929	1.6720410277765019e-100	12_19585500_T_G	Platelet	2.4953337101760692e-98
14_31860874_G_A-VAE_subcluster1	1.0400828790811016	2.125688010556716e-100	14_31860874_G_A	Platelet	3.166559350527919e-98
1_214646756_A_G-VAE_subcluster1	-1.004174844523224	2.766835986944029e-100	1_214646756_A_G	Platelet	4.1156012791475166e-98
9_106615461_C_T-VAE_subcluster1	-1.0106140275780042	1.5410684130497656e-99	9_106615461_C_T	Platelet	2.2712546325202227e-97
1_183573252_T_C-VAE_subcluster1	1.006543856504584	1.7379338377613649e-99	1_183573252_T_C	Platelet	2.5602423754299713e-97
2_220605544_T_C-VAE_subcluster1	-1.049298522346797	2.507385627720136e-99	2_220605544_T_C	Platelet	3.685814210930384e-97
2_119958328_T_TA-VAE_subcluster1	-1.0348206060538008	3.220852029600786e-99	2_119958328_T_TA	Platelet	4.725611382466077e-97
9_68806427_C_T-VAE_subcluster1	-1.0672724934161493	6.4091738410361245e-99	9_68806427_C_T	Platelet	9.364206244867877e-97
7_121124389_T_C-VAE_subcluster1	1.0035743123366974	1.023474890762514e-98	7_121124389_T_C	Platelet	1.4913555815980404e-96
14_75341059_C_A-VAE_subcluster1	-1.1357489876154705	1.3054473034479064e-98	14_75341059_C_A	Platelet	1.899404811589089e-96
21_40688572_T_C-VAE_subcluster1	-1.041569486758503	1.35104600549561e-98	21_40688572_T_C	Platelet	1.965360796625154e-96
16_85383406_A_G-VAE_subcluster1	-1.0346708597187495	2.0619572265406126e-98	16_85383406_A_G	Platelet	2.993146525190045e-96
2_197365466_C_T-VAE_subcluster1	1.0549434294450757	6.9918926212167e-98	2_197365466_C_T	Platelet	1.0079233372119328e-95
4_144659714_G_A-VAE_subcluster1	1.00505872051694	1.2618551283487742e-97	4_144659714_G_A	Platelet	1.8138770728188348e-95
9_125541146_T_C-VAE_subcluster1	1.0601661531196065	2.733484553318413e-97	9_125541146_T_C	Platelet	3.9099730572568066e-95
3_13629036_A_G-VAE_subcluster1	1.135455276093917	4.155538397143406e-97	3_13629036_A_G	Platelet	5.929351973984383e-95
3_25663941_GAA_G-VAE_subcluster1	1.006660276352728	8.567506058118009e-97	3_25663941_GAA_G	Platelet	1.2173148069082778e-94
8_108505965_G_A-VAE_subcluster1	-1.0031032462502307	1.2770061445244976e-96	8_108505965_G_A	Platelet	1.810319679715237e-94
12_123320714_G_A-VAE_subcluster1	1.042090465129461	1.297080048726261e-96	12_123320714_G_A	Platelet	1.8384221179694972e-94
6_113125433_C_T-VAE_subcluster1	-1.127309464988315	1.7477129132323177e-96	6_113125433_C_T	Platelet	2.4719997149912346e-94
7_33095271_T_C-VAE_subcluster1	-1.087411459909018	2.138472912122013e-96	7_33095271_T_C	Platelet	3.0206258942836673e-94
11_71833239_A_G-VAE_subcluster1	-1.0069528095178133	1.1832614494111316e-95	11_71833239_A_G	Platelet	1.6553752726662706e-93
14_24992783_T_C-VAE_subcluster1	1.2803150428907195	2.051986259904737e-95	14_24992783_T_C	Platelet	2.8617205160345573e-93
11_95836284_T_C-VAE_subcluster1	-1.005439352034167	4.904557089944864e-95	11_95836284_T_C	Platelet	6.8044087287248234e-93
7_117559590_ATCT_A-VAE_subcluster1	1.1366355670015904	9.093740980165072e-95	7_117559590_ATCT_A	Platelet	1.2570618369780023e-92
15_80948905_TGAA_T-VAE_subcluster1	-1.0038793598427198	9.491194861440286e-95	15_80948905_TGAA_T	Platelet	1.3118181760716328e-92
6_30914912_C_T-VAE_subcluster1	1.273639581802191	9.574045697933556e-95	6_30914912_C_T	Platelet	1.3232070807458262e-92
7_75065558_T_TA-VAE_subcluster1	-1.1105899336481415	2.817852150772992e-94	7_75065558_T_TA	Platelet	3.867919487745181e-92
5_78438799_A_T-VAE_subcluster1	1.0039181823339454	5.357367091887269e-94	5_78438799_A_T	Platelet	7.323323113827922e-92
13_36016323_T_G-VAE_subcluster1	1.0302011643546811	6.166660091479071e-94	13_36016323_T_G	Platelet	8.423716759178177e-92
23_30876136_T_C-VAE_subcluster1	-1.0137976079636906	1.5020872159023691e-93	23_30876136_T_C	Platelet	2.0407620497826577e-91
17_75312974_T_C-VAE_subcluster1	-1.065763537885694	4.457781132146716e-93	17_75312974_T_C	Platelet	6.016626065476759e-91
23_58418234_C_T-VAE_subcluster1	1.020046084344695	8.973530779790998e-93	23_58418234_C_T	Platelet	1.206382175703447e-90
1_187505226_G_T-VAE_subcluster1	1.0381543147658836	1.1028800662299455e-92	1_187505226_G_T	Platelet	1.4807906570565312e-90
10_28510591_CTT_C-VAE_subcluster1	-1.170692204410701	3.082828341557513e-92	10_28510591_CTT_C	Platelet	4.110251688448585e-90
10_50814012_C_T-VAE_subcluster1	1.208029752975386	8.648470803073724e-92	10_50814012_C_T	Platelet	1.1462616786758366e-89
9_121037940_C_T-VAE_subcluster1	1.0911781228642223	2.0827905130190008e-91	9_121037940_C_T	Platelet	2.744786182102461e-89
9_112069748_T_G-VAE_subcluster1	1.023068084725687	5.471489702516044e-91	9_112069748_T_G	Platelet	7.165546340606642e-89
8_119088959_CT_C-VAE_subcluster1	1.037902153225329	3.677841898983619e-90	8_119088959_CT_C	Platelet	4.762625290725496e-88
20_46965756_G_A-VAE_subcluster1	-1.0150260135031746	9.099151568093966e-90	20_46965756_G_A	Platelet	1.1709141568876452e-87
19_48748498_G_A-VAE_subcluster1	-1.5271779717694802	1.3135758164269334e-89	19_48748498_G_A	Platelet	1.6848983069526112e-87
20_41027702_A_G-VAE_subcluster1	1.1650456100557929	1.5260038048465169e-89	20_41027702_A_G	Platelet	1.9563504641954715e-87
12_110773006_C_G-VAE_subcluster1	1.064460802984603	9.228194943682378e-89	12_110773006_C_G	Platelet	1.1704960540884254e-86
1_45928567_C_CT-VAE_subcluster1	1.3970886431615783	2.568245497288603e-88	1_45928567_C_CT	Platelet	3.2379657479650895e-86
5_95898688_A_C-VAE_subcluster1	1.1058679549650998	2.589552693009855e-88	5_95898688_A_C	Platelet	3.264268798213784e-86
8_10148801_CAA_C-VAE_subcluster1	-1.2429649662474525	9.417033455135578e-88	8_10148801_CAA_C	Platelet	1.1766152706234258e-85
11_16231641_C_T-VAE_subcluster1	1.0580388425210387	2.709188171449666e-87	11_16231641_C_T	Platelet	3.363688596484947e-85
5_88884379_T_C-VAE_subcluster1	1.498743741716928	3.003569103635022e-87	5_88884379_T_C	Platelet	3.7269822684693347e-85
1_184418229_A_T-VAE_subcluster1	1.0115802912431695	4.1122731227683885e-87	1_184418229_A_T	Platelet	5.094326329756701e-85
3_122341557_C_T-VAE_subcluster1	-1.055243661717935	3.1014966058852776e-86	3_122341557_C_T	Platelet	3.7922677032967073e-84
3_49445163_C_CT-VAE_subcluster1	-1.185939077547982	3.5156233351733015e-86	3_49445163_C_CT	Platelet	4.296662172457463e-84
19_6100422_A_G-VAE_subcluster1	-1.0912547299265631	8.722025621220667e-86	19_6100422_A_G	Platelet	1.0597560570603164e-83
8_108254465_T_G-VAE_subcluster1	-1.0432171637087708	2.7269816690326397e-83	8_108254465_T_G	Platelet	3.1938194898083417e-81
4_109999800_C_T-VAE_subcluster1	-1.0854213631681913	4.4476620808424106e-83	4_109999800_C_T	Platelet	5.19415600112349e-81
12_24017085_G_A-VAE_subcluster1	1.0602558049629427	4.9423884410788014e-83	12_24017085_G_A	Platelet	5.768247823453622e-81
2_8302417_G_A-VAE_subcluster1	-1.049313448267558	7.676857790528378e-83	2_8302417_G_A	Platelet	8.934435983902545e-81
2_61445534_CA_C-VAE_subcluster1	1.1066385085351909	2.55189775849302e-82	2_61445534_CA_C	Platelet	2.94623882912676e-80
13_56838911_A_C-VAE_subcluster1	1.0852623534312422	4.5841409647063575e-82	13_56838911_A_C	Platelet	5.27262727873961e-80
4_25333296_A_G-VAE_subcluster1	-1.0063983656218622	6.139335925243361e-82	4_25333296_A_G	Platelet	7.046771132508927e-80
11_102119642_GAA_G-VAE_subcluster1	-1.019293884474758	6.854566319160945e-82	11_102119642_GAA_G	Platelet	7.860346018834613e-80
7_130661632_A_G-VAE_subcluster1	-1.1340781328856069	1.6000155031710584e-81	7_130661632_A_G	Platelet	1.8231866015180497e-79
23_66605144_C_T-VAE_subcluster1	-1.1682531584351314	2.589943193623033e-81	23_66605144_C_T	Platelet	2.9411499838180965e-79
10_84949748_C_A-VAE_subcluster1	-1.1675456268081088	5.6486467632104135e-81	10_84949748_C_A	Platelet	6.38918500638714e-79
2_154140371_A_T-VAE_subcluster1	-1.0095103662894929	1.2361564329681956e-80	2_154140371_A_T	Platelet	1.3913590040163179e-78
6_126411994_A_C-VAE_subcluster1	-1.2032159439827634	2.016099885915301e-80	6_126411994_A_C	Platelet	2.261600429076591e-78
1_200296490_A_C-VAE_subcluster1	-1.0114358874740592	1.5734947205862043e-78	1_200296490_A_C	Platelet	1.7147426512321262e-76
12_10371521_G_A-VAE_subcluster1	1.0869948632878297	3.712297225776844e-76	12_10371521_G_A	Platelet	3.896780515620007e-74
1_92506133_AT_A-VAE_subcluster1	-1.1766589826953653	1.831882888886924e-72	1_92506133_AT_A	Platelet	1.81450483341314e-70
8_80375777_C_CTTTATTTTTTTATT-VAE_subcluster1	-1.4183625417012178	1.0097809083839872e-68	8_80375777_C_CTTTATTTTTTTATT	Platelet	9.383139616626553e-67
6_135497759_C_A-VAE_subcluster1	-1.0231016104824069	1.994908196915662e-67	6_135497759_C_A	Platelet	1.8104788817218962e-65
17_59517909_CA_C-VAE_subcluster1	-1.0221256529091889	2.640572316170375e-66	17_59517909_CA_C	Platelet	2.3506255045348337e-64
6_90227175_C_A-VAE_subcluster1	-1.00127363691212	7.875105409138178e-66	6_90227175_C_A	Platelet	6.949733770350582e-64
17_60900211_A_AAAGA-VAE_subcluster1	1.1040214675166544	3.0620566500531536e-63	17_60900211_A_AAAGA	Platelet	2.5772013299509146e-61
17_45666837_C_T-VAE_subcluster1	-1.2401498511749172	4.762002451131773e-61	17_45666837_C_T	Platelet	3.8463003338425803e-59
1_200025713_T_C-VAE_subcluster1	-1.0272068335385032	1.2986793009321634e-60	1_200025713_T_C	Platelet	1.0407386686867549e-58
19_12527327_C_T-VAE_subcluster1	1.0161000408500522	2.4205128451196623e-60	19_12527327_C_T	Platelet	1.9292821961293533e-58
3_99058485_G_T-VAE_subcluster1	-1.0143233560322371	9.734099895306311e-55	3_99058485_G_T	Platelet	6.916020998733974e-53
15_44083726_T_C-VAE_subcluster1	1.393457617321696	1.3256645764438826e-47	15_44083726_T_C	Platelet	7.976109021287295e-46
8_125495066_T_C-VAE_subcluster1	-1.3965583566120503	3.424946635632829e-42	8_125495066_T_C	Platelet	1.775213544180202e-40
1_212848799_A_G-VAE_subcluster10	1.885386610549207	5.572804930082316e-156	1_212848799_A_G	Inflammatory Response	1.7100105065866617e-153
16_20355627_T_C-VAE_subcluster10	-3.354214414543115	8.337993802615051e-152	16_20355627_T_C	Inflammatory Response	2.4254883780338905e-149
4_76490987_G_A-VAE_subcluster10	3.212450941340073	6.44984962728042e-147	4_76490987_G_A	Inflammatory Response	1.7573713417214113e-144
20_54114863_A_T-VAE_subcluster10	-2.2150735741041614	1.1369884697377048e-125	20_54114863_A_T	Inflammatory Response	2.358662506521897e-123
6_1547108_C_T-VAE_subcluster10	-1.6204511932508991	4.671434987364762e-123	6_1547108_C_T	Inflammatory Response	9.355185518154764e-121
7_151717243_T_C-VAE_subcluster10	2.8556197568784705	1.9006160536333708e-120	7_151717243_T_C	Inflammatory Response	3.672299504846581e-118
5_177363161_A_G-VAE_subcluster10	2.1765761177459044	3.3257897221598763e-109	5_177363161_A_G	Inflammatory Response	5.567877326902886e-107
1_66952344_C_T-VAE_subcluster10	2.381959724663563	3.685533339694522e-109	1_66952344_C_T	Inflammatory Response	6.165223555098205e-107
12_110678850_T_C-VAE_subcluster10	-1.8788058040953253	6.4717857888162604e-105	12_110678850_T_C	Inflammatory Response	1.023839788114861e-102
2_131663888_CT_C-VAE_subcluster10	1.4353887462084132	8.615993901869299e-105	2_131663888_CT_C	Inflammatory Response	1.3609290616197398e-102
12_112001860_C_T-VAE_subcluster10	-2.3317157282316594	3.8151100101158176e-101	12_112001860_C_T	Inflammatory Response	5.73940374684261e-99
22_36358158_C_G-VAE_subcluster10	-1.946314233202848	1.4030031915615837e-100	22_36358158_C_G	Inflammatory Response	2.095848035042123e-98
8_23858358_T_C-VAE_subcluster10	2.2058501052139667	2.638461134527409e-97	8_23858358_T_C	Inflammatory Response	3.774970782454252e-95
4_177309998_C_A-VAE_subcluster10	-1.4527121894504451	1.807878900224095e-96	4_177309998_C_A	Inflammatory Response	2.5566072643002944e-94
7_1245559_A_T-VAE_subcluster10	1.9665921743151769	2.080344204718981e-95	7_1245559_A_T	Inflammatory Response	2.9007179237685724e-93
1_241635141_G_A-VAE_subcluster10	-1.5573149152285268	3.051133125239205e-95	1_241635141_G_A	Inflammatory Response	4.2446615524494586e-93
16_58182406_C_T-VAE_subcluster10	-1.508998083579688	3.759855854798853e-95	16_58182406_C_T	Inflammatory Response	5.225669504721279e-93
7_45192989_GA_G-VAE_subcluster10	1.4071859336979784	2.421149966746758e-93	7_45192989_GA_G	Inflammatory Response	3.2804650043218165e-91
6_85535028_CT_C-VAE_subcluster10	-1.618381547816156	4.935595689057841e-93	6_85535028_CT_C	Inflammatory Response	6.659386092485264e-91
18_63402277_TC_T-VAE_subcluster10	-1.427553879377132	5.494837479406697e-93	18_63402277_TC_T	Inflammatory Response	7.406462518295026e-91
11_60518091_G_A-VAE_subcluster10	1.7220190525758738	9.885691594235744e-93	11_60518091_G_A	Inflammatory Response	1.3282208676871832e-90
9_34311022_T_C-VAE_subcluster10	1.6507250308716646	3.018279623230929e-92	9_34311022_T_C	Inflammatory Response	4.0245559645997675e-90
23_136659284_G_A-VAE_subcluster10	-1.7849452441422855	1.2245649140568054e-91	23_136659284_G_A	Inflammatory Response	1.6195214192966106e-89
5_151087129_GC_G-VAE_subcluster10	1.6521741297901764	4.2940224806030483e-91	5_151087129_GC_G	Inflammatory Response	5.634067060045378e-89
11_65799248_T_G-VAE_subcluster10	-1.7367696095984744	5.055175401896362e-91	11_65799248_T_G	Inflammatory Response	6.624469540632719e-89
19_19654690_C_T-VAE_subcluster10	-1.8072243215898525	6.113982069827179e-91	19_19654690_C_T	Inflammatory Response	8.000900150892784e-89
2_207138855_A_T-VAE_subcluster10	-1.6948204314751925	7.184502473648886e-91	2_207138855_A_T	Inflammatory Response	9.392602664899182e-89
11_11291142_T_C-VAE_subcluster10	-1.4322578189859991	1.3083590316889684e-89	11_11291142_T_C	Inflammatory Response	1.6782801221564623e-87
15_75928332_A_G-VAE_subcluster10	1.894851748975864	2.9475574937583202e-89	15_75928332_A_G	Inflammatory Response	3.763192310725735e-87
7_46714086_C_G-VAE_subcluster10	1.6797005707885786	1.3223310154878302e-88	7_46714086_C_G	Inflammatory Response	1.6731149728945515e-86
14_79635890_A_G-VAE_subcluster10	1.5748552105653433	3.95466185597055e-88	14_79635890_A_G	Inflammatory Response	4.9699190117533354e-86
19_7468964_A_G-VAE_subcluster10	1.8651360613074388	6.080310008858018e-88	19_7468964_A_G	Inflammatory Response	7.619431765193523e-86
2_70294146_G_A-VAE_subcluster10	1.6082915315936046	6.787294591721247e-88	2_70294146_G_A	Inflammatory Response	8.498126201977597e-86
7_130004579_TA_T-VAE_subcluster10	1.487889188264198	2.072339399065257e-86	7_130004579_TA_T	Inflammatory Response	2.540981173583513e-84
13_28494828_C_T-VAE_subcluster10	1.5284505633233645	4.229167565772836e-86	13_28494828_C_T	Inflammatory Response	5.163572950633044e-84
4_143225148_GA_G-VAE_subcluster10	-1.5473461787222786	7.669185330442508e-86	4_143225148_GA_G	Inflammatory Response	9.327196963134585e-84
10_5762568_G_A-VAE_subcluster10	1.2928751433752792	4.39557431414443e-85	10_5762568_G_A	Inflammatory Response	5.290876288250655e-83
19_3187388_T_A-VAE_subcluster10	1.530769282437988	4.6113968457322437e-85	19_3187388_T_A	Inflammatory Response	5.549521102151895e-83
20_62773085_G_A-VAE_subcluster10	1.3368564263182825	1.1396309751007598e-84	20_62773085_G_A	Inflammatory Response	1.362763436408021e-82
8_119871799_A_G-VAE_subcluster10	-1.498906287935147	1.358786898496782e-84	8_119871799_A_G	Inflammatory Response	1.62330879875006e-82
12_6446912_C_T-VAE_subcluster10	1.4581985055965891	2.10121589098569e-84	12_6446912_C_T	Inflammatory Response	2.5029409325409826e-82
17_56176238_C_T-VAE_subcluster10	1.4595030762795709	3.980302323700549e-84	17_56176238_C_T	Inflammatory Response	4.7202287952739926e-82
9_109165443_G_A-VAE_subcluster10	-1.6397074282688062	6.041429342719157e-84	9_109165443_G_A	Inflammatory Response	7.145761758433346e-82
16_11361221_AGAAT_A-VAE_subcluster10	-1.4557515061233457	1.5045094214525433e-83	16_11361221_AGAAT_A	Inflammatory Response	1.7687692214463854e-81
11_5239053_C_T-VAE_subcluster10	1.824764221807216	2.5315714665101465e-83	11_5239053_C_T	Inflammatory Response	2.966967619300655e-81
12_122141208_A_G-VAE_subcluster10	1.6205404750236885	2.5986998083767885e-83	12_122141208_A_G	Inflammatory Response	3.044912217795428e-81
1_54807907_G_T-VAE_subcluster10	-1.3278869079692877	2.603346848336325e-83	1_54807907_G_T	Inflammatory Response	3.050113854715204e-81
14_77565319_G_C-VAE_subcluster10	-1.5151082761627022	3.4583647800595846e-83	14_77565319_G_C	Inflammatory Response	4.0452484431916877e-81
22_25459662_G_A-VAE_subcluster10	1.5166772974685878	4.497683059766369e-83	22_25459662_G_A	Inflammatory Response	5.25236366562882e-81
7_132198552_C_T-VAE_subcluster10	-1.2868172025987132	5.678875349621318e-83	7_132198552_C_T	Inflammatory Response	6.623326028994714e-81
4_102745808_C_T-VAE_subcluster10	-1.756142538803725	6.028334154077725e-83	4_102745808_C_T	Inflammatory Response	7.028007421650563e-81
2_11392001_A_G-VAE_subcluster10	1.359647506796536	1.016988926747552e-82	2_11392001_A_G	Inflammatory Response	1.18171337487593e-80
15_39002670_CA_C-VAE_subcluster10	-1.6891082759832592	1.7686478703511618e-82	15_39002670_CA_C	Inflammatory Response	2.0473458203723265e-80
4_142704109_G_A-VAE_subcluster10	-1.4166329797859187	4.34475753900385e-82	4_142704109_G_A	Inflammatory Response	4.99846547363217e-80
3_197628056_C_G-VAE_subcluster10	-1.539603090231195	7.673061753919163e-82	3_197628056_C_G	Inflammatory Response	8.791390003549286e-80
10_101010536_T_TGCTGCG-VAE_subcluster10	1.6002925577614606	2.422546641592415e-81	10_101010536_T_TGCTGCG	Inflammatory Response	2.7525435406484923e-79
3_45161346_T_C-VAE_subcluster10	1.3544655544779731	6.216309379364893e-81	3_45161346_T_C	Inflammatory Response	7.028020808126725e-79
7_84213098_C_T-VAE_subcluster10	-1.3288432916291515	1.376487389496597e-80	7_84213098_C_T	Inflammatory Response	1.5479446738495467e-78
10_132404765_C_T-VAE_subcluster10	1.3962930614816802	1.419962179129806e-80	10_132404765_C_T	Inflammatory Response	1.5965902554801511e-78
11_30738234_C_CT-VAE_subcluster10	-1.8751401495058817	4.009429007804041e-80	11_30738234_C_CT	Inflammatory Response	4.475779204707423e-78
12_112545685_C_T-VAE_subcluster10	-2.1141341708855217	4.538035876912242e-80	12_112545685_C_T	Inflammatory Response	5.061061784139783e-78
11_30267039_G_T-VAE_subcluster10	1.414245046410192	5.523555385890578e-80	11_30267039_G_T	Inflammatory Response	6.150125717809807e-78
19_57467933_GC_G-VAE_subcluster10	-1.3850834800694556	1.615970641372282e-79	19_57467933_GC_G	Inflammatory Response	1.787086978390149e-77
12_47781310_A_G-VAE_subcluster10	-1.5373454555281931	3.533043510005461e-79	12_47781310_A_G	Inflammatory Response	3.888713549237564e-77
2_62506054_C_T-VAE_subcluster10	1.6295180647158147	3.855935495692068e-79	2_62506054_C_T	Inflammatory Response	4.242044594855658e-77
7_128932712_G_A-VAE_subcluster10	1.7446008319194584	3.991530974816816e-79	7_128932712_G_A	Inflammatory Response	4.390395610725017e-77
12_57765390_C_G-VAE_subcluster10	1.4309038920900423	1.1713426034623946e-78	12_57765390_C_G	Inflammatory Response	1.2791955696947243e-76
10_126330456_C_G-VAE_subcluster10	1.328895345105037	1.280561784893528e-78	10_126330456_C_G	Inflammatory Response	1.3974841121171887e-76
7_32559018_T_A-VAE_subcluster10	1.4012292335493948	2.550287758352317e-78	7_32559018_T_A	Inflammatory Response	2.7712004330499405e-76
7_22744867_TTATATATAAATATATATATATATATA_T-VAE_subcluster10	-1.5837677726011763	2.5646919459815337e-78	7_22744867_TTATATATAAATATATATATATATATA_T	Inflammatory Response	2.7867492625902713e-76
2_237779250_G_A-VAE_subcluster10	1.3489209056630032	9.297651050531775e-78	2_237779250_G_A	Inflammatory Response	1.0024056059037077e-75
15_63074083_G_A-VAE_subcluster10	-1.4602629207149893	2.138749970220476e-77	15_63074083_G_A	Inflammatory Response	2.29213304344326e-75
14_24331673_G_A-VAE_subcluster10	-1.6553422933826651	5.482481953933671e-77	14_24331673_G_A	Inflammatory Response	5.837753223538507e-75
2_64859095_G_A-VAE_subcluster10	1.3238694227141958	6.107061826636221e-77	2_64859095_G_A	Inflammatory Response	6.498331008731298e-75
4_176151875_G_A-VAE_subcluster10	-1.3189754636648394	7.820400045139939e-77	4_176151875_G_A	Inflammatory Response	8.304293482050783e-75
23_123961299_AC_A-VAE_subcluster10	1.3629296748292763	7.88671398933396e-77	23_123961299_AC_A	Inflammatory Response	8.373802530942984e-75
12_111455733_A_G-VAE_subcluster10	-2.5323483906704647	8.796269202815853e-77	12_111455733_A_G	Inflammatory Response	9.332448624404188e-75
8_76853162_A_G-VAE_subcluster10	1.3102854124909324	1.6431804744564295e-76	8_76853162_A_G	Inflammatory Response	1.7359426069987788e-74
19_39902512_T_G-VAE_subcluster10	-1.2811752869076605	2.2138372021595768e-76	19_39902512_T_G	Inflammatory Response	2.3335272444079546e-74
2_70936620_C_T-VAE_subcluster10	-1.215457420167923	2.5124769305272248e-76	2_70936620_C_T	Inflammatory Response	2.6449908868885124e-74
8_100115506_GAT_G-VAE_subcluster10	-1.364268562150746	4.531523571315063e-76	8_100115506_GAT_G	Inflammatory Response	4.751794149309301e-74
19_4778885_G_C-VAE_subcluster10	-1.3411091817987957	5.1029900281059295e-76	19_4778885_G_C	Inflammatory Response	5.346648883182422e-74
7_117592169_C_T-VAE_subcluster10	1.2859146470875438	6.103645592812195e-76	7_117592169_C_T	Inflammatory Response	6.386427836639332e-74
16_805885_A_G-VAE_subcluster10	1.3448113524463887	1.2115557856316031e-75	16_805885_A_G	Inflammatory Response	1.261352166915438e-73
20_50256974_T_C-VAE_subcluster10	1.4580867521931946	2.503655480398486e-75	20_50256974_T_C	Inflammatory Response	2.591769577473816e-73
11_124135623_C_T-VAE_subcluster10	-1.3818558990256338	2.5137031014168275e-75	11_124135623_C_T	Inflammatory Response	2.601987422725204e-73
16_77199441_C_T-VAE_subcluster10	1.249573675782769	2.879315888663229e-75	16_77199441_C_T	Inflammatory Response	2.97760795829041e-73
1_214629122_G_A-VAE_subcluster10	1.3438150887576956	3.078878969195225e-75	1_214629122_G_A	Inflammatory Response	3.1826390431801346e-73
10_74302600_C_T-VAE_subcluster10	1.3181062108022952	3.530786036566259e-75	10_74302600_C_T	Inflammatory Response	3.6461829729211387e-73
13_67569291_G_C-VAE_subcluster10	1.290476216824924	6.052990210602304e-75	13_67569291_G_C	Inflammatory Response	6.231105307505629e-73
1_179504138_T_C-VAE_subcluster10	2.5675059151686725	7.767814805515786e-75	1_179504138_T_C	Inflammatory Response	7.984079097699025e-73
17_4708235_CTT_C-VAE_subcluster10	1.4013722571992189	7.969180380139569e-75	17_4708235_CTT_C	Inflammatory Response	8.187899399687807e-73
22_37808082_C_T-VAE_subcluster10	1.5451573417772535	1.977943575098631e-74	22_37808082_C_T	Inflammatory Response	2.019304201756595e-72
10_70547345_C_T-VAE_subcluster10	1.3149303274488122	2.210189881705264e-74	10_70547345_C_T	Inflammatory Response	2.2537438265848984e-72
7_3862673_G_A-VAE_subcluster10	-1.3738760775451526	2.4000013281143465e-74	7_3862673_G_A	Inflammatory Response	2.4458523110227815e-72
1_185363840_G_A-VAE_subcluster10	1.7140833928006112	5.374970334196423e-74	1_185363840_G_A	Inflammatory Response	5.450427362151671e-72
5_169882985_G_T-VAE_subcluster10	1.4670287852821593	1.799391652463165e-73	5_169882985_G_T	Inflammatory Response	1.8084212396284445e-71
11_111549674_A_G-VAE_subcluster10	-1.2938655389671836	4.0501413908953074e-73	11_111549674_A_G	Inflammatory Response	4.049544464103294e-71
17_72634907_G_C-VAE_subcluster10	-1.2612030518901711	6.236097192215601e-73	17_72634907_G_C	Inflammatory Response	6.217190371614847e-71
1_225888615_C_T-VAE_subcluster10	1.2846913859815878	1.3295406697015724e-72	1_225888615_C_T	Inflammatory Response	1.3196424539301466e-70
6_52438563_G_A-VAE_subcluster10	1.1988177100298936	2.9485457125517027e-72	6_52438563_G_A	Inflammatory Response	2.9097815388739204e-70
14_23360833_T_C-VAE_subcluster10	1.2870672334740554	3.851427297976117e-72	14_23360833_T_C	Inflammatory Response	3.793783102747732e-70
6_29944571_A_G-VAE_subcluster10	-2.1815876544575747	5.249554740580566e-72	6_29944571_A_G	Inflammatory Response	5.159738277169569e-70
3_15645186_G_C-VAE_subcluster10	1.4050919323151765	9.069162601749584e-72	3_15645186_G_C	Inflammatory Response	8.877162899124807e-70
19_52412711_TG_T-VAE_subcluster10	-1.2486135076757112	1.8334336710218048e-71	19_52412711_TG_T	Inflammatory Response	1.7852197379061944e-69
12_49348706_A_G-VAE_subcluster10	-1.1862198333060268	1.852020613858516e-71	12_49348706_A_G	Inflammatory Response	1.8031983548323279e-69
14_75091449_C_T-VAE_subcluster10	-1.188802897530291	2.039895407473456e-71	14_75091449_C_T	Inflammatory Response	1.9851992588473465e-69
10_50887107_G_GT-VAE_subcluster10	-1.391113979881852	2.91279200489352e-71	10_50887107_G_GT	Inflammatory Response	2.827290880692117e-69
5_75029077_C_T-VAE_subcluster10	-1.4192181865157367	4.4166886085195255e-71	5_75029077_C_T	Inflammatory Response	4.2729233069202726e-69
2_17932153_C_T-VAE_subcluster10	-1.2639512201083785	1.0018996437684038e-70	2_17932153_C_T	Inflammatory Response	9.63511913858714e-69
15_40206302_T_C-VAE_subcluster10	-1.3678179408574107	1.1405874840356088e-70	15_40206302_T_C	Inflammatory Response	1.0961681972738843e-68
8_55861079_C_T-VAE_subcluster10	-1.2275028460568065	1.297049419465946e-70	8_55861079_C_T	Inflammatory Response	1.2455995380706072e-68
12_112263387_A_T-VAE_subcluster10	-1.9640761430307672	1.5534012027963646e-70	12_112263387_A_T	Inflammatory Response	1.4894939680021634e-68
2_241156675_TA_T-VAE_subcluster10	-1.2941362637109892	1.996176538286729e-70	2_241156675_TA_T	Inflammatory Response	1.9104364862970395e-68
3_136262954_GT_G-VAE_subcluster10	1.677817953605698	2.0963076411149903e-70	3_136262954_GT_G	Inflammatory Response	2.0054173508835818e-68
2_24922304_T_A-VAE_subcluster10	1.428254142983077	4.2307329338431096e-70	2_24922304_T_A	Inflammatory Response	4.0248853123610835e-68
17_41518733_C_T-VAE_subcluster10	1.266908678808085	4.830671677790306e-70	17_41518733_C_T	Inflammatory Response	4.589391196786331e-68
7_75537080_C_T-VAE_subcluster10	1.2565075740001284	7.389746578114551e-70	7_75537080_C_T	Inflammatory Response	6.998689937959252e-68
12_110191461_A_G-VAE_subcluster10	-1.6386572275095848	1.6450251915845732e-69	12_110191461_A_G	Inflammatory Response	1.548436957877515e-67
5_458385_A_G-VAE_subcluster10	1.4104413956094937	2.1026195352770263e-69	5_458385_A_G	Inflammatory Response	1.976313675422885e-67
16_1614842_C_T-VAE_subcluster10	1.2693185821270032	3.541071974789166e-69	16_1614842_C_T	Inflammatory Response	3.314569520925373e-67
23_133027131_G_A-VAE_subcluster10	-1.3375633838469625	9.90914354804348e-69	23_133027131_G_A	Inflammatory Response	9.209866214409313e-67
16_78050916_C_G-VAE_subcluster10	-1.1184184129859385	1.253938886637657e-68	16_78050916_C_G	Inflammatory Response	1.1630945402490949e-66
4_103145304_A_G-VAE_subcluster10	-1.4473492306741829	1.8426575228035843e-68	4_103145304_A_G	Inflammatory Response	1.7041576933244998e-66
20_63510923_T_TG-VAE_subcluster10	1.332948841918768	2.5193928588832744e-68	20_63510923_T_TG	Inflammatory Response	2.3238086422599542e-66
23_141907529_C_T-VAE_subcluster10	1.2355900233997548	2.645138177531881e-68	23_141907529_C_T	Inflammatory Response	2.439256013982558e-66
1_219611821_A_G-VAE_subcluster10	-1.2206085251838668	3.359737436262758e-68	1_219611821_A_G	Inflammatory Response	3.0932825098531444e-66
10_48162047_A_G-VAE_subcluster10	1.3984065605745988	6.017083404953111e-68	10_48162047_A_G	Inflammatory Response	5.51378335983822e-66
15_68317309_G_T-VAE_subcluster10	1.271888175998699	7.109291387943014e-68	15_68317309_G_T	Inflammatory Response	6.50489311159569e-66
22_38985930_C_T-VAE_subcluster10	-1.344511485692257	7.491455140920823e-68	22_38985930_C_T	Inflammatory Response	6.852005934249368e-66
14_93097919_G_A-VAE_subcluster10	-1.3759866671505012	8.639995429760319e-68	14_93097919_G_A	Inflammatory Response	7.894152863163842e-66
8_74244678_C_T-VAE_subcluster10	-1.2525098314375325	1.0194909024249407e-67	8_74244678_C_T	Inflammatory Response	9.302686638523497e-66
1_186548564_C_A-VAE_subcluster10	-1.4092830853201863	1.1428905087411103e-67	1_186548564_C_A	Inflammatory Response	1.0419948334958328e-65
4_112171369_G_C-VAE_subcluster10	1.3298711308459057	1.532621752124336e-67	4_112171369_G_C	Inflammatory Response	1.393514043503704e-65
17_48862296_C_G-VAE_subcluster10	-1.4514672577410537	2.15193647797246e-67	17_48862296_C_G	Inflammatory Response	1.9521455143881685e-65
16_77680573_G_T-VAE_subcluster10	-1.1727464619858627	3.727549525167813e-67	16_77680573_G_T	Inflammatory Response	3.368678846002376e-65
1_88961219_G_A-VAE_subcluster10	1.420024386917663	4.8521152172987436e-67	1_88961219_G_A	Inflammatory Response	4.378914354054775e-65
3_196975070_A_C-VAE_subcluster10	-1.3120428333342902	5.1100541155481344e-67	3_196975070_A_C	Inflammatory Response	4.609573557498106e-65
14_96593508_G_A-VAE_subcluster10	-1.1938990079936331	6.044884362950183e-67	14_96593508_G_A	Inflammatory Response	5.445488326478835e-65
2_29073489_C_A-VAE_subcluster10	-1.354905980595816	6.248047800284941e-67	2_29073489_C_A	Inflammatory Response	5.627471094548232e-65
17_81239762_T_C-VAE_subcluster10	1.8496671404792209	7.077487688499376e-67	17_81239762_T_C	Inflammatory Response	6.365939900751177e-65
9_128818882_G_C-VAE_subcluster10	1.2427100701762306	8.787465479014743e-67	9_128818882_G_C	Inflammatory Response	7.889507261521182e-65
16_89685487_T_C-VAE_subcluster10	1.7846818470031327	9.5881932377462e-67	16_89685487_T_C	Inflammatory Response	8.602364382731931e-65
6_33650385_A_T-VAE_subcluster10	-1.7375013743725287	1.0294803023817488e-66	6_33650385_A_T	Inflammatory Response	9.231247643079484e-65
3_44541388_GAAAAAAAAA_G-VAE_subcluster10	-1.1797414690905514	1.09883141348321e-66	3_44541388_GAAAAAAAAA_G	Inflammatory Response	9.848302107308268e-65
20_25077499_T_C-VAE_subcluster10	1.1744797758948402	1.8064837204456212e-66	20_25077499_T_C	Inflammatory Response	1.6125706733662252e-64
6_85936852_CT_C-VAE_subcluster10	1.2039567975327146	2.700883042087009e-66	6_85936852_CT_C	Inflammatory Response	2.4040952719584863e-64
2_162101843_G_A-VAE_subcluster10	-1.824917955432669	4.0863917096355976e-66	2_162101843_G_A	Inflammatory Response	3.624834907482456e-64
11_78111656_ACACT_A-VAE_subcluster10	1.2513593411883597	5.022944455866825e-66	11_78111656_ACACT_A	Inflammatory Response	4.4486186818047333e-64
18_24403298_C_T-VAE_subcluster10	1.1697449782829383	9.31117116240624e-66	18_24403298_C_T	Inflammatory Response	8.205705634501371e-64
1_20589096_TC_T-VAE_subcluster10	1.3022025351941515	1.045373037083295e-65	1_20589096_TC_T	Inflammatory Response	9.20239982954825e-64
20_45886605_C_T-VAE_subcluster10	-1.2579844904684083	1.1625770742576493e-65	20_45886605_C_T	Inflammatory Response	1.0224033862009445e-63
18_31069009_C_T-VAE_subcluster10	-1.2396621042680254	1.3809372430110944e-65	18_31069009_C_T	Inflammatory Response	1.212910411558447e-63
1_209623603_G_A-VAE_subcluster10	1.2690279459888358	5.380934641867394e-65	1_209623603_G_A	Inflammatory Response	4.675318841588467e-63
8_19725293_C_T-VAE_subcluster10	-1.2645805935045145	5.630819086094925e-65	8_19725293_C_T	Inflammatory Response	4.890265573241286e-63
5_23745806_A_C-VAE_subcluster10	-1.2562136818027725	1.1680932808088907e-64	5_23745806_A_C	Inflammatory Response	1.0081491010130307e-62
16_53787213_A_G-VAE_subcluster10	1.7291252484908914	1.3891365108581704e-64	16_53787213_A_G	Inflammatory Response	1.1970964470739629e-62
4_104943372_ACT_A-VAE_subcluster10	1.3741077070524983	1.5861216960237825e-64	4_104943372_ACT_A	Inflammatory Response	1.3654875707200527e-62
14_37574730_AACAC_A-VAE_subcluster10	-1.5087852920287663	2.391243677179161e-64	14_37574730_AACAC_A	Inflammatory Response	2.051220473855986e-62
17_78514956_T_C-VAE_subcluster10	-1.1735819100556293	2.4857907952894635e-64	17_78514956_T_C	Inflammatory Response	2.1313276211519423e-62
2_86851338_C_G-VAE_subcluster10	-1.14666338284667	2.8014171916782742e-64	2_86851338_C_G	Inflammatory Response	2.399635655611234e-62
11_118979246_C_T-VAE_subcluster10	1.201875397213762	3.29989596885305e-64	11_118979246_C_T	Inflammatory Response	2.8238225047160725e-62
2_120552693_A_C-VAE_subcluster10	-1.666389597870721	3.9650139946394446e-64	2_120552693_A_C	Inflammatory Response	3.3899230932509297e-62
9_100292373_A_G-VAE_subcluster10	-1.4395471454486457	6.955414230892621e-64	9_100292373_A_G	Inflammatory Response	5.921944226131837e-62
9_136226827_T_C-VAE_subcluster10	1.2142167041226744	7.526385633727204e-64	9_136226827_T_C	Inflammatory Response	6.405107462510574e-62
1_43667976_A_G-VAE_subcluster10	-1.219212125518666	7.787769278061453e-64	1_43667976_A_G	Inflammatory Response	6.6262064818443235e-62
13_110491334_C_A-VAE_subcluster10	1.3286444133044963	8.21068025502108e-64	13_110491334_C_A	Inflammatory Response	6.982803212702955e-62
3_136690044_G_A-VAE_subcluster10	-1.58313343549367	2.0946354971268297e-63	3_136690044_G_A	Inflammatory Response	1.7685386018909077e-61
12_60187191_T_C-VAE_subcluster10	1.4121041877677556	2.2444964335493665e-63	12_60187191_T_C	Inflammatory Response	1.8941433593337616e-61
11_74398121_A_G-VAE_subcluster10	-1.208836083243947	2.877300435549257e-63	11_74398121_A_G	Inflammatory Response	2.4230190581135167e-61
6_169216002_C_T-VAE_subcluster10	1.190958764733662	2.9361743917002024e-63	6_169216002_C_T	Inflammatory Response	2.4719599271629985e-61
12_102892422_T_C-VAE_subcluster10	1.1536727952168433	3.4673949714129787e-63	12_102892422_T_C	Inflammatory Response	2.915934241194265e-61
16_53197660_C_CT-VAE_subcluster10	1.640261320410794	4.713081309574199e-63	16_53197660_C_CT	Inflammatory Response	3.952415443414125e-61
16_33009370_T_TG-VAE_subcluster10	1.2558952081003822	6.407250090109724e-63	16_33009370_T_TG	Inflammatory Response	5.3580111311652966e-61
1_16929443_TC_T-VAE_subcluster10	-1.1414265458196375	1.0065126625223835e-62	1_16929443_TC_T	Inflammatory Response	8.389653333451486e-61
5_121975356_A_G-VAE_subcluster10	1.198250346873784	1.0143531185959788e-62	5_121975356_A_G	Inflammatory Response	8.4547665065058e-61
16_81396782_C_T-VAE_subcluster10	1.1191881718181491	1.5053939480203674e-62	16_81396782_C_T	Inflammatory Response	1.2504368974973262e-60
5_56100247_C_T-VAE_subcluster10	1.224164403299031	4.24259737855832e-62	5_56100247_C_T	Inflammatory Response	3.4969666630567293e-60
2_85414117_A_G-VAE_subcluster10	1.2371522680345564	4.8529599339457095e-62	2_85414117_A_G	Inflammatory Response	3.9938950657797615e-60
8_123142457_G_T-VAE_subcluster10	-1.213451029187233	5.364138428673455e-62	8_123142457_G_T	Inflammatory Response	4.4111250014445644e-60
17_18204449_TA_T-VAE_subcluster10	-1.2966588189611394	7.323213305613517e-62	17_18204449_TA_T	Inflammatory Response	6.007847125956719e-60
6_46835365_A_G-VAE_subcluster10	1.1681210378307862	7.533490038747851e-62	6_46835365_A_G	Inflammatory Response	6.179319329735991e-60
16_71998332_T_A-VAE_subcluster10	-1.454189334791497	8.05417931541132e-62	16_71998332_T_A	Inflammatory Response	6.602725483116584e-60
13_114267342_C_CA-VAE_subcluster10	-1.3924184872809957	1.0002764706134045e-61	13_114267342_C_CA	Inflammatory Response	8.185305522197804e-60
22_41880821_G_A-VAE_subcluster10	-1.241281729098545	1.3278797790542776e-61	22_41880821_G_A	Inflammatory Response	1.0844045123545266e-59
9_129178586_C_T-VAE_subcluster10	-1.323411041520327	1.563290285984436e-61	9_129178586_C_T	Inflammatory Response	1.2745250142936006e-59
2_206772253_A_G-VAE_subcluster10	-1.1492904157002974	1.613605140260931e-61	2_206772253_A_G	Inflammatory Response	1.3150714009785138e-59
2_1436306_C_A-VAE_subcluster10	-1.096984780137774	1.8703217204758678e-61	2_1436306_C_A	Inflammatory Response	1.5219702845811642e-59
1_243319977_A_T-VAE_subcluster10	1.2607099738687673	1.9559182349451418e-61	1_243319977_A_T	Inflammatory Response	1.591095339199557e-59
2_212970400_G_A-VAE_subcluster10	-1.1745216047004112	2.2236392706810717e-61	2_212970400_G_A	Inflammatory Response	1.806778871854868e-59
12_881746_A_C-VAE_subcluster10	-1.2426287433639158	2.3738059292617133e-61	12_881746_A_C	Inflammatory Response	1.9275145349432266e-59
12_108527172_A_G-VAE_subcluster10	1.1404179883380832	2.755109718659902e-61	12_108527172_A_G	Inflammatory Response	2.2348449120323495e-59
6_153126415_G_A-VAE_subcluster10	1.2041075425808234	3.467222480905299e-61	6_153126415_G_A	Inflammatory Response	2.8074457300064633e-59
20_17735771_C_G-VAE_subcluster10	1.228358069096764	3.706024226691395e-61	20_17735771_C_G	Inflammatory Response	2.999152533777754e-59
17_74864036_G_A-VAE_subcluster10	1.2031629892426503	3.815482371341157e-61	17_74864036_G_A	Inflammatory Response	3.0864576198321247e-59
6_29044290_C_T-VAE_subcluster10	-1.5448875793057544	4.3134930959961874e-61	6_29044290_C_T	Inflammatory Response	3.486528981403509e-59
19_9467694_C_T-VAE_subcluster10	1.1007204802396602	4.4938856151206185e-61	19_9467694_C_T	Inflammatory Response	3.6317378387233196e-59
20_38951673_A_G-VAE_subcluster10	1.1388205025357605	4.577189093243923e-61	20_38951673_A_G	Inflammatory Response	3.6984491154106693e-59
16_28503907_A_C-VAE_subcluster10	-1.40386778886789	5.3352602124215476e-61	16_28503907_A_C	Inflammatory Response	4.3057725178310045e-59
1_217431312_T_C-VAE_subcluster10	1.200728439839937	5.942299238066137e-61	1_217431312_T_C	Inflammatory Response	4.792386106565747e-59
12_2912982_T_TC-VAE_subcluster10	1.1166469449203325	6.491059959732525e-61	12_2912982_T_TC	Inflammatory Response	5.230359189887703e-59
11_45670929_G_A-VAE_subcluster10	1.222409106320934	6.831851473465677e-61	11_45670929_G_A	Inflammatory Response	5.502546750077268e-59
8_2054180_G_A-VAE_subcluster10	1.2171543199344883	8.003989957796e-61	8_2054180_G_A	Inflammatory Response	6.439201481488004e-59
2_18497411_AATAT_A-VAE_subcluster10	1.5150620848832026	8.198559089667515e-61	2_18497411_AATAT_A	Inflammatory Response	6.594106777681498e-59
8_37819373_C_T-VAE_subcluster10	-1.1152160617748166	8.259242141520248e-61	8_37819373_C_T	Inflammatory Response	6.642732315451924e-59
17_35154698_C_T-VAE_subcluster10	-1.2684000641808215	9.797605497147372e-61	17_35154698_C_T	Inflammatory Response	7.868586730886101e-59
19_35309759_G_T-VAE_subcluster10	-1.1806646513895962	1.254604159356425e-60	19_35309759_G_T	Inflammatory Response	1.0055822303943465e-58
2_173070298_G_C-VAE_subcluster10	-1.1944006687416349	1.3321655172890499e-60	2_173070298_G_C	Inflammatory Response	1.0672827616458513e-58
8_143739867_G_T-VAE_subcluster10	-1.1793240473824216	1.4734601229032048e-60	8_143739867_G_T	Inflammatory Response	1.1794856351766156e-58
2_241804117_T_C-VAE_subcluster10	1.2182042587874085	1.6418916581861094e-60	2_241804117_T_C	Inflammatory Response	1.3130605111477978e-58
3_28546860_A_C-VAE_subcluster10	1.4901369061633214	1.7168133729490832e-60	3_28546860_A_C	Inflammatory Response	1.372379412794684e-58
19_50365558_A_C-VAE_subcluster10	-1.3454006790939272	1.9598531420101395e-60	19_50365558_A_C	Inflammatory Response	1.564913539605605e-58
9_127938938_T_G-VAE_subcluster10	-1.125860037338603	2.4287103679544714e-60	9_127938938_T_G	Inflammatory Response	1.9357635486159592e-58
18_31879982_AT_A-VAE_subcluster10	1.0791574994537814	2.555221535422226e-60	18_31879982_AT_A	Inflammatory Response	2.035492593353795e-58
19_15087909_A_T-VAE_subcluster10	1.0767102573050888	3.2619066345904074e-60	19_15087909_A_T	Inflammatory Response	2.5926734031957084e-58
19_549678_A_G-VAE_subcluster10	-1.179971027606502	4.16456832049328e-60	19_549678_A_G	Inflammatory Response	3.3022761535144914e-58
10_97641079_G_A-VAE_subcluster10	1.2534928124253597	4.770951160167445e-60	10_97641079_G_A	Inflammatory Response	3.778616730460132e-58
2_71570632_G_A-VAE_subcluster10	-1.0686674165991594	5.117911512725167e-60	2_71570632_G_A	Inflammatory Response	4.051008104753378e-58
3_141778627_A_T-VAE_subcluster10	-1.105814871197241	5.224704612369715e-60	3_141778627_A_T	Inflammatory Response	4.135092922964794e-58
11_6481406_G_C-VAE_subcluster10	-1.0926943381693557	5.574095305495574e-60	11_6481406_G_C	Inflammatory Response	4.409479712048088e-58
15_84745410_C_T-VAE_subcluster10	1.1797810771523352	6.439409046933865e-60	15_84745410_C_T	Inflammatory Response	5.087697779625508e-58
18_59585570_A_G-VAE_subcluster10	-1.4511913119228046	7.326184558258359e-60	18_59585570_A_G	Inflammatory Response	5.7811753863783764e-58
13_111320703_G_A-VAE_subcluster10	1.1796949001748736	7.943457732393862e-60	13_111320703_G_A	Inflammatory Response	6.265243120801708e-58
11_19739647_C_T-VAE_subcluster10	-1.336750973481592	1.0052957970696266e-59	11_19739647_C_T	Inflammatory Response	7.912709617177718e-58
23_103600562_C_T-VAE_subcluster10	-1.392705414137951	1.0926485749911418e-59	23_103600562_C_T	Inflammatory Response	8.594048067136595e-58
1_151530490_C_G-VAE_subcluster10	-1.170125161026839	1.1166413117879808e-59	1_151530490_C_G	Inflammatory Response	8.781818436491403e-58
13_49488812_A_G-VAE_subcluster10	-1.0809269659117	1.1260487779754994e-59	13_49488812_A_G	Inflammatory Response	8.855092160661122e-58
1_48359683_G_A-VAE_subcluster10	1.1075117108606092	1.234360929051239e-59	1_48359683_G_A	Inflammatory Response	9.699832789859437e-58
13_21161859_T_C-VAE_subcluster10	-1.0292390836373786	1.377361288289878e-59	13_21161859_T_C	Inflammatory Response	1.0814876189968197e-57
4_2458819_G_A-VAE_subcluster10	1.1133988044045084	1.452998565496537e-59	4_2458819_G_A	Inflammatory Response	1.1401761332460908e-57
11_92857282_A_G-VAE_subcluster10	1.2348200337134778	1.48318228387223e-59	11_92857282_A_G	Inflammatory Response	1.163612791479971e-57
5_32922030_T_C-VAE_subcluster10	1.2096363495897198	1.7545102365469189e-59	5_32922030_T_C	Inflammatory Response	1.3745708436066485e-57
2_47839485_T_A-VAE_subcluster10	-1.0931568543508352	1.8393145448949238e-59	2_47839485_T_A	Inflammatory Response	1.44062654070202e-57
11_36462617_C_T-VAE_subcluster10	1.1652558787476082	2.070016607733166e-59	11_36462617_C_T	Inflammatory Response	1.6195513316468556e-57
7_133291046_A_G-VAE_subcluster10	-1.099590528124711	2.152296471129225e-59	7_133291046_A_G	Inflammatory Response	1.6832534233648965e-57
4_47665047_T_C-VAE_subcluster10	1.0683721752424138	2.500101727995664e-59	4_47665047_T_C	Inflammatory Response	1.9521441580622648e-57
19_51338163_C_T-VAE_subcluster10	-1.2527833500115786	2.5409385928867984e-59	19_51338163_C_T	Inflammatory Response	1.9832925720442696e-57
1_85132996_T_TA-VAE_subcluster10	1.137661345220323	3.783443258504019e-59	1_85132996_T_TA	Inflammatory Response	2.9438810442434904e-57
17_73867621_C_T-VAE_subcluster10	1.268879426135119	3.8412435164743783e-59	17_73867621_C_T	Inflammatory Response	2.988301085465039e-57
2_144728756_A_C-VAE_subcluster10	1.4725971376938116	4.484241304817153e-59	2_144728756_A_C	Inflammatory Response	3.4845539529488727e-57
1_115969273_A_T-VAE_subcluster10	-1.163801334834445	4.758907368490204e-59	1_115969273_A_T	Inflammatory Response	3.6958368631019496e-57
19_32419525_A_G-VAE_subcluster10	-1.3154186046324203	5.0031344852628555e-59	19_32419525_A_G	Inflammatory Response	3.8834537699560365e-57
12_129028554_G_GTCT-VAE_subcluster10	1.1661025352753471	7.12159209655662e-59	12_129028554_G_GTCT	Inflammatory Response	5.509610938158996e-57
5_75656085_C_G-VAE_subcluster10	1.208377453167142	8.101195586624368e-59	5_75656085_C_G	Inflammatory Response	6.261378386637563e-57
1_112600798_T_C-VAE_subcluster10	1.1735992250592089	8.232123498642051e-59	1_112600798_T_C	Inflammatory Response	6.361567693671885e-57
2_84621472_G_A-VAE_subcluster10	1.1710197900787536	9.772056749204308e-59	2_84621472_G_A	Inflammatory Response	7.539290387906427e-57
17_41177966_G_A-VAE_subcluster10	1.1213566616290631	1.043373074047782e-58	17_41177966_G_A	Inflammatory Response	8.04576686977638e-57
1_113855503_CAAA_C-VAE_subcluster10	-1.236240202748765	1.3745824833255471e-58	1_113855503_CAAA_C	Inflammatory Response	1.057760899993934e-56
12_127129022_T_C-VAE_subcluster10	-1.0099911209101142	1.4545998096258164e-58	12_127129022_T_C	Inflammatory Response	1.1186027904555521e-56
7_76429540_G_A-VAE_subcluster10	1.149540883041302	1.7710185476559398e-58	7_76429540_G_A	Inflammatory Response	1.3596185714991637e-56
23_91999869_T_C-VAE_subcluster10	1.3092208346501488	1.941264888618924e-58	23_91999869_T_C	Inflammatory Response	1.4888776889234369e-56
9_32523739_T_C-VAE_subcluster10	-1.3077996151747997	2.236139217052069e-58	9_32523739_T_C	Inflammatory Response	1.7126206282255538e-56
4_95185171_A_G-VAE_subcluster10	-1.2892968136812777	2.5496217456146214e-58	4_95185171_A_G	Inflammatory Response	1.9504739153667757e-56
3_46995075_G_A-VAE_subcluster10	1.48825225128658	2.705844478590824e-58	3_46995075_G_A	Inflammatory Response	2.068261478790724e-56
9_81991342_C_G-VAE_subcluster10	1.2935822340463556	3.265108503625356e-58	9_81991342_C_G	Inflammatory Response	2.4917251586872238e-56
5_155776627_C_T-VAE_subcluster10	1.1638508225575144	3.360118662752164e-58	5_155776627_C_T	Inflammatory Response	2.5634317701845547e-56
6_70802866_G_A-VAE_subcluster10	1.1669882105838707	3.388418797597141e-58	6_70802866_G_A	Inflammatory Response	2.584686281160581e-56
1_32635214_C_T-VAE_subcluster10	1.1029968204357674	3.5236548318512444e-58	1_32635214_C_T	Inflammatory Response	2.6872860783429596e-56
3_154153208_T_G-VAE_subcluster10	1.236000781602644	3.855725406516658e-58	3_154153208_T_G	Inflammatory Response	2.9386295840133536e-56
4_6301627_G_A-VAE_subcluster10	1.1046520695648243	4.002263972963481e-58	4_6301627_G_A	Inflammatory Response	3.0495222934916787e-56
10_125027123_C_T-VAE_subcluster10	-1.1392113963428336	4.105798858012685e-58	10_125027123_C_T	Inflammatory Response	3.1277615804071437e-56
15_72695699_A_C-VAE_subcluster10	-1.1304018346168532	4.390693968952413e-58	15_72695699_A_C	Inflammatory Response	3.343318205380599e-56
8_38819804_C_T-VAE_subcluster10	1.2016348985581065	4.8138288396510106e-58	8_38819804_C_T	Inflammatory Response	3.6627631352958437e-56
6_17773559_T_C-VAE_subcluster10	1.143439234439809	6.235470561606928e-58	6_17773559_T_C	Inflammatory Response	4.732576028781185e-56
3_136957860_T_C-VAE_subcluster10	-1.2217576687261198	7.324805899930913e-58	3_136957860_T_C	Inflammatory Response	5.553329619938665e-56
10_98209811_A_G-VAE_subcluster10	-1.2587700072030652	7.35002837363074e-58	10_98209811_A_G	Inflammatory Response	5.572308314820619e-56
2_210591913_A_G-VAE_subcluster10	-1.1794584907469314	7.658391818638774e-58	2_210591913_A_G	Inflammatory Response	5.8041418097271295e-56
6_132539121_G_A-VAE_subcluster10	-1.0539131609091272	7.682644757219496e-58	6_132539121_G_A	Inflammatory Response	5.822222194230098e-56
12_115089698_A_G-VAE_subcluster10	1.2691987565505694	9.50288011187177e-58	12_115089698_A_G	Inflammatory Response	7.184803030366426e-56
11_5679844_C_A-VAE_subcluster10	1.4435720415656044	1.1496470431502122e-57	11_5679844_C_A	Inflammatory Response	8.67779384032615e-56
14_76498312_C_T-VAE_subcluster10	-1.2576708361946605	1.1916554880846316e-57	14_76498312_C_T	Inflammatory Response	8.992803266840074e-56
7_141736590_C_T-VAE_subcluster10	1.1968880972782343	1.416900728347059e-57	7_141736590_C_T	Inflammatory Response	1.0675881423576284e-55
19_8898965_G_A-VAE_subcluster10	-1.166185278846272	1.637306062312807e-57	19_8898965_G_A	Inflammatory Response	1.2324234534128927e-55
9_5500129_C_G-VAE_subcluster10	1.3197165649957348	1.8675257828427816e-57	9_5500129_C_G	Inflammatory Response	1.4037706591135487e-55
7_25168344_G_A-VAE_subcluster10	1.033155330390218	2.280375955572452e-57	7_25168344_G_A	Inflammatory Response	1.7116903759103446e-55
21_43798092_C_T-VAE_subcluster10	1.249419342537989	2.8663420356096323e-57	21_43798092_C_T	Inflammatory Response	2.1463165363165307e-55
12_103594507_A_G-VAE_subcluster10	-1.288714576150792	2.997821629872166e-57	12_103594507_A_G	Inflammatory Response	2.244081983037053e-55
1_1671148_C_T-VAE_subcluster10	1.1357319331414002	4.0219213616575364e-57	1_1671148_C_T	Inflammatory Response	3.0028114265107963e-55
12_93678877_A_G-VAE_subcluster10	-1.0575519948084655	6.221681955286447e-57	12_93678877_A_G	Inflammatory Response	4.6274175030128905e-55
1_1032846_C_A-VAE_subcluster10	1.2578647329858723	7.670802216085293e-57	1_1032846_C_A	Inflammatory Response	5.6939651715253876e-55
1_100353172_T_G-VAE_subcluster10	1.2510568047382786	7.93265901621989e-57	1_100353172_T_G	Inflammatory Response	5.887743912474011e-55
16_56594862_T_C-VAE_subcluster10	1.1583425240678342	1.0404356911282558e-56	16_56594862_T_C	Inflammatory Response	7.699903024063902e-55
16_28887472_T_C-VAE_subcluster10	1.481934406173402	1.2978113157553356e-56	16_28887472_T_C	Inflammatory Response	9.591118829269091e-55
1_77972454_G_T-VAE_subcluster10	-1.1856006261086456	1.399958380860956e-56	1_77972454_G_T	Inflammatory Response	1.0338205905657626e-54
2_24049775_C_T-VAE_subcluster10	1.2354179852608047	1.4302848507438058e-56	2_24049775_C_T	Inflammatory Response	1.056056341659927e-54
8_13567416_A_C-VAE_subcluster10	1.0739230861012932	1.505703904087313e-56	8_13567416_A_C	Inflammatory Response	1.1111557668704047e-54
9_87885994_C_T-VAE_subcluster10	1.0408734897146223	1.6207520092358106e-56	9_87885994_C_T	Inflammatory Response	1.1952764284888375e-54
6_89345726_A_G-VAE_subcluster10	1.1186190516454766	1.7833591212580914e-56	6_89345726_A_G	Inflammatory Response	1.3141405734251416e-54
22_22277662_C_A-VAE_subcluster10	1.0490418092094649	1.8707556836477405e-56	22_22277662_C_A	Inflammatory Response	1.3777473513958974e-54
19_48629610_G_C-VAE_subcluster10	1.2080006502720784	2.5337223804566346e-56	19_48629610_G_C	Inflammatory Response	1.8605781313829563e-54
3_183662247_G_A-VAE_subcluster10	-1.1454991447413143	3.077702930727895e-56	3_183662247_G_A	Inflammatory Response	2.2558202447330078e-54
9_37729789_C_T-VAE_subcluster10	-1.0738392493304891	3.204098698383712e-56	9_37729789_C_T	Inflammatory Response	2.3476426607580523e-54
7_55979879_C_T-VAE_subcluster10	1.2988879544417211	3.273081794278287e-56	7_55979879_C_T	Inflammatory Response	2.3976483189509367e-54
7_2712688_C_T-VAE_subcluster10	-1.126704576621265	4.708112896636528e-56	7_2712688_C_T	Inflammatory Response	3.438483942752345e-54
8_98140860_A_C-VAE_subcluster10	-1.119468248430706	5.405834270981187e-56	8_98140860_A_C	Inflammatory Response	3.9431501026734604e-54
10_101608897_T_C-VAE_subcluster10	-1.217615532881131	5.964169954023398e-56	10_101608897_T_C	Inflammatory Response	4.3456659859444997e-54
3_112581205_C_T-VAE_subcluster10	1.1331727727373235	6.204741651358128e-56	3_112581205_C_T	Inflammatory Response	4.5194960931338044e-54
11_4923431_C_G-VAE_subcluster10	1.299276713470196	7.10203577556249e-56	11_4923431_C_G	Inflammatory Response	5.167569721714653e-54
10_28535118_GT_G-VAE_subcluster10	-1.2577485602139185	7.942685017679018e-56	10_28535118_GT_G	Inflammatory Response	5.774092392611809e-54
4_121813987_A_G-VAE_subcluster10	1.0499042037502373	8.861910453855997e-56	4_121813987_A_G	Inflammatory Response	6.437562013788613e-54
5_1337963_C_T-VAE_subcluster10	-1.1331479355022347	9.078645569458702e-56	5_1337963_C_T	Inflammatory Response	6.593374481415467e-54
19_54162420_C_T-VAE_subcluster10	1.4028254045893966	1.0146677843467862e-55	19_54162420_C_T	Inflammatory Response	7.360223697741473e-54
4_87661983_A_T-VAE_subcluster10	-1.066078608920736	1.0146824419261175e-55	4_87661983_A_T	Inflammatory Response	7.360223697741473e-54
8_127416347_G_A-VAE_subcluster10	-1.1882795002943194	1.204976304823508e-55	8_127416347_G_A	Inflammatory Response	8.726770540436381e-54
17_47952684_T_C-VAE_subcluster10	-1.2422825067548438	1.311500483710431e-55	17_47952684_T_C	Inflammatory Response	9.492631064910876e-54
2_97609046_G_C-VAE_subcluster10	1.020703792116859	1.3609781294270339e-55	2_97609046_G_C	Inflammatory Response	9.847595494528268e-54
15_84390318_T_C-VAE_subcluster10	1.1113485015941456	1.5063967895900832e-55	15_84390318_T_C	Inflammatory Response	1.0889336692407748e-53
11_77765135_TA_T-VAE_subcluster10	1.154140345713931	1.5639780811037755e-55	11_77765135_TA_T	Inflammatory Response	1.1302794867799204e-53
19_34838321_G_A-VAE_subcluster10	1.3089458891719823	1.7046905216504998e-55	19_34838321_G_A	Inflammatory Response	1.2309420237367574e-53
12_10118534_A_C-VAE_subcluster10	-1.167007341022495	2.0471520300917885e-55	12_10118534_A_C	Inflammatory Response	1.475365326032934e-53
20_58470709_A_G-VAE_subcluster10	-1.016017407598584	2.0974325653671822e-55	20_58470709_A_G	Inflammatory Response	1.5112683834113621e-53
8_86289321_C_A-VAE_subcluster10	-1.144212110032436	2.1377385824976816e-55	8_86289321_C_A	Inflammatory Response	1.5400079803594559e-53
9_110429999_A_T-VAE_subcluster10	-1.2541403189197144	2.3247724282234787e-55	9_110429999_A_T	Inflammatory Response	1.6736373037316711e-53
10_97381435_C_T-VAE_subcluster10	-1.0677837085063913	2.3980396949253333e-55	10_97381435_C_T	Inflammatory Response	1.725579949177707e-53
7_147720859_G_A-VAE_subcluster10	-1.187523184770925	2.417277087223832e-55	7_147720859_G_A	Inflammatory Response	1.7392523572174911e-53
1_8877998_T_C-VAE_subcluster10	1.0782678835690065	2.9273529841989582e-55	1_8877998_T_C	Inflammatory Response	2.1034228097248016e-53
16_84452071_T_A-VAE_subcluster10	1.1039590597197144	4.00219691595095e-55	16_84452071_T_A	Inflammatory Response	2.8675353354084807e-53
3_121900617_A_T-VAE_subcluster10	1.2384737484407724	4.4004778425677456e-55	3_121900617_A_T	Inflammatory Response	3.150133656668604e-53
8_96725426_G_A-VAE_subcluster10	1.173816312192698	4.9215405592926e-55	8_96725426_G_A	Inflammatory Response	3.5197971860062713e-53
10_11800667_A_AT-VAE_subcluster10	1.1745758459334488	6.581986489826172e-55	10_11800667_A_AT	Inflammatory Response	4.694972950707904e-53
9_135503778_C_T-VAE_subcluster10	1.1273877380834965	7.81975306325973e-55	9_135503778_C_T	Inflammatory Response	5.5676046662322445e-53
2_233682559_T_C-VAE_subcluster10	1.2047242179438764	8.448315437331543e-55	2_233682559_T_C	Inflammatory Response	6.010765568520837e-53
13_24601938_T_C-VAE_subcluster10	-1.140726566067025	9.255389562370068e-55	13_24601938_T_C	Inflammatory Response	6.579560371628594e-53
6_96124267_T_C-VAE_subcluster10	1.1273081359292034	1.0987933841768296e-54	6_96124267_T_C	Inflammatory Response	7.797056009850611e-53
11_58031251_A_G-VAE_subcluster10	1.0943607597271272	1.1497084701560971e-54	11_58031251_A_G	Inflammatory Response	8.155001305638374e-53
1_205584957_G_C-VAE_subcluster10	1.1302501680921218	1.1554313006986454e-54	1_205584957_G_C	Inflammatory Response	8.195198156632495e-53
6_111604708_G_A-VAE_subcluster10	-1.0411734703356348	1.1725889263115555e-54	6_111604708_G_A	Inflammatory Response	8.315487604668115e-53
2_47047917_G_A-VAE_subcluster10	1.1614434190157013	1.1739929114050303e-54	2_47047917_G_A	Inflammatory Response	8.325042090300794e-53
13_48094928_C_T-VAE_subcluster10	1.3069045200113214	1.1870096088164039e-54	13_48094928_C_T	Inflammatory Response	8.415924198259989e-53
9_33548098_A_T-VAE_subcluster10	1.1964904273141952	1.2106493751354407e-54	9_33548098_A_T	Inflammatory Response	8.582287781526119e-53
19_6665009_T_C-VAE_subcluster10	1.2941094413153145	1.5947165267564246e-54	19_6665009_T_C	Inflammatory Response	1.1275549817551125e-52
17_16406140_C_T-VAE_subcluster10	1.1567609373989294	1.6507360190367263e-54	17_16406140_C_T	Inflammatory Response	1.1669953988187422e-52
8_142789565_A_G-VAE_subcluster10	-1.2621355923302393	2.054712882891936e-54	8_142789565_A_G	Inflammatory Response	1.4495536019909521e-52
16_4614791_C_T-VAE_subcluster10	1.1539420019223094	2.1976410418496923e-54	16_4614791_C_T	Inflammatory Response	1.5495674599805789e-52
4_173445089_C_A-VAE_subcluster10	1.127524909682366	2.799656554421614e-54	4_173445089_C_A	Inflammatory Response	1.9696545733114254e-52
23_116387358_T_C-VAE_subcluster10	-1.16038839322409	2.838610096993326e-54	23_116387358_T_C	Inflammatory Response	1.9968206058203687e-52
1_111130734_A_G-VAE_subcluster10	-1.1815109227231948	2.9674201043602504e-54	1_111130734_A_G	Inflammatory Response	2.0865825569586576e-52
4_70158523_C_T-VAE_subcluster10	-1.0681540973369752	3.1127208010493516e-54	4_70158523_C_T	Inflammatory Response	2.1877577243853272e-52
7_142854785_A_G-VAE_subcluster10	-1.0705878833677671	3.1486185737181875e-54	7_142854785_A_G	Inflammatory Response	2.212670611455561e-52
1_156240766_C_T-VAE_subcluster10	1.1867858772722932	4.136932325766924e-54	1_156240766_C_T	Inflammatory Response	2.9009554041951767e-52
2_219231956_A_C-VAE_subcluster10	1.208239868736834	4.238071438170586e-54	2_219231956_A_C	Inflammatory Response	2.971239168779359e-52
22_44862493_G_C-VAE_subcluster10	-1.0496726447551166	4.6443642034411564e-54	22_44862493_G_C	Inflammatory Response	3.2529785125038e-52
11_560710_A_G-VAE_subcluster10	1.066089035699377	4.8679077890108204e-54	11_560710_A_G	Inflammatory Response	3.407520372048005e-52
5_21817097_T_C-VAE_subcluster10	1.0750913285240673	5.559932729106996e-54	5_21817097_T_C	Inflammatory Response	3.8863789534484444e-52
9_113390710_C_G-VAE_subcluster10	1.0825590311525315	5.748808467931777e-54	9_113390710_C_G	Inflammatory Response	4.016300043730712e-52
10_59654418_G_A-VAE_subcluster10	-1.171353300562028	6.260955171408788e-54	10_59654418_G_A	Inflammatory Response	4.372022346905496e-52
16_24877325_T_C-VAE_subcluster10	1.1845373527840763	7.748214792803791e-54	16_24877325_T_C	Inflammatory Response	5.399152001606683e-52
3_9475685_C_T-VAE_subcluster10	1.2261172813999348	8.283144390834311e-54	3_9475685_C_T	Inflammatory Response	5.768073229573737e-52
19_37898910_G_A-VAE_subcluster10	-1.1058758440825125	9.255536878639975e-54	19_37898910_G_A	Inflammatory Response	6.43651376616665e-52
17_72071669_T_G-VAE_subcluster10	-1.3392667870220272	9.639222686872943e-54	17_72071669_T_G	Inflammatory Response	6.700640970334052e-52
20_10641853_G_C-VAE_subcluster10	-1.255941039686786	1.0101250971800511e-53	20_10641853_G_C	Inflammatory Response	7.016835289422737e-52
2_151640012_A_G-VAE_subcluster10	-1.0145971626779309	1.153403511479356e-53	2_151640012_A_G	Inflammatory Response	8.003100226361454e-52
19_15680396_A_T-VAE_subcluster10	1.1025425471826502	1.6977213903873055e-53	19_15680396_A_T	Inflammatory Response	1.1732186603281406e-51
23_79368650_T_C-VAE_subcluster10	-1.124823121897572	1.9459676260270798e-53	23_79368650_T_C	Inflammatory Response	1.3431904703157854e-51
5_78851541_C_T-VAE_subcluster10	1.052706357805819	1.9517211386230403e-53	5_78851541_C_T	Inflammatory Response	1.3470984839652264e-51
1_23974412_CAA_C-VAE_subcluster10	1.2628256097384345	2.0730412860423422e-53	1_23974412_CAA_C	Inflammatory Response	1.430162842571911e-51
7_100793932_C_T-VAE_subcluster10	1.1690022644854343	2.1066887829126997e-53	7_100793932_C_T	Inflammatory Response	1.4531368945372234e-51
2_108451841_CT_C-VAE_subcluster10	1.1937914329376926	2.1642970204704127e-53	2_108451841_CT_C	Inflammatory Response	1.4926631939871718e-51
6_34826027_T_TTC-VAE_subcluster10	1.3932484886255974	3.0660899286246634e-53	6_34826027_T_TTC	Inflammatory Response	2.1077786062174832e-51
4_182057289_A_AG-VAE_subcluster10	1.1234436545129851	3.847920485428837e-53	4_182057289_A_AG	Inflammatory Response	2.6393787377866176e-51
11_76796359_G_A-VAE_subcluster10	1.079206293980573	4.077049288652017e-53	11_76796359_G_A	Inflammatory Response	2.795368611625884e-51
5_132499703_G_A-VAE_subcluster10	1.908592537198757	4.2210554212009605e-53	5_132499703_G_A	Inflammatory Response	2.892956370730032e-51
16_19721950_T_TAATC-VAE_subcluster10	-1.0980872471219418	4.779094188328357e-53	16_19721950_T_TAATC	Inflammatory Response	3.27159903707908e-51
7_47246883_C_CA-VAE_subcluster10	1.0993460393386572	4.961906096539623e-53	7_47246883_C_CA	Inflammatory Response	3.3952422408357886e-51
1_151092715_G_A-VAE_subcluster10	-1.0725054003783865	5.1944125653568495e-53	1_151092715_G_A	Inflammatory Response	3.5528478112839293e-51
8_22102585_C_T-VAE_subcluster10	1.0797395970216406	5.199300543311936e-53	8_22102585_C_T	Inflammatory Response	3.5560254648678394e-51
7_102173450_T_G-VAE_subcluster10	-1.260904199412215	5.2810916820485065e-53	7_102173450_T_G	Inflammatory Response	3.61171366641646e-51
19_35860643_C_A-VAE_subcluster10	-1.1928689717213743	5.28606907461781e-53	19_35860643_C_A	Inflammatory Response	3.615033517195622e-51
8_56113670_C_A-VAE_subcluster10	-1.144216934086656	5.579967470947125e-53	8_56113670_C_A	Inflammatory Response	3.8142485530404296e-51
6_43356114_C_A-VAE_subcluster10	-1.2405819113585632	5.714791112160629e-53	6_43356114_C_A	Inflammatory Response	3.9056816509306784e-51
16_67203187_G_A-VAE_subcluster10	-1.0912069777371185	6.575850721568897e-53	16_67203187_G_A	Inflammatory Response	4.488936927223356e-51
7_65226397_ATATAT_A-VAE_subcluster10	-1.1282306628242778	7.183419222219368e-53	7_65226397_ATATAT_A	Inflammatory Response	4.89958829554765e-51
4_2744856_C_A-VAE_subcluster10	1.038197508990489	7.371628709246269e-53	4_2744856_C_A	Inflammatory Response	5.0264429131066646e-51
14_74781398_A_T-VAE_subcluster10	1.1033458749292049	7.537321142187465e-53	14_74781398_A_T	Inflammatory Response	5.1384682797015377e-51
12_44714697_T_C-VAE_subcluster10	1.083582672795658	7.730380617043121e-53	12_44714697_T_C	Inflammatory Response	5.268738940579551e-51
20_26000031_C_T-VAE_subcluster10	1.0612465295293727	7.860607489808745e-53	20_26000031_C_T	Inflammatory Response	5.356750980458422e-51
19_11111624_G_A-VAE_subcluster10	1.1503384394251233	8.172923396750083e-53	19_11111624_G_A	Inflammatory Response	5.567646746632949e-51
19_55205374_C_T-VAE_subcluster10	1.0473473811657392	9.646705278400292e-53	19_55205374_C_T	Inflammatory Response	6.563716856765189e-51
10_75501681_C_A-VAE_subcluster10	1.0972054342129216	1.0623316425449834e-52	10_75501681_C_A	Inflammatory Response	7.21935024414502e-51
16_70599531_AT_A-VAE_subcluster10	-1.071368717890266	1.1668491980022152e-52	16_70599531_AT_A	Inflammatory Response	7.922370135834236e-51
6_155130342_G_T-VAE_subcluster10	1.1079984914791952	1.1851462829773316e-52	6_155130342_G_T	Inflammatory Response	8.044849323886337e-51
2_679483_A_G-VAE_subcluster10	-1.1077116333107688	1.251660906362814e-52	2_679483_A_G	Inflammatory Response	8.492130805584565e-51
9_124911921_A_C-VAE_subcluster10	-1.1711256582138296	1.316103901496326e-52	9_124911921_A_C	Inflammatory Response	8.926578261369944e-51
11_6870374_A_G-VAE_subcluster10	-1.0829905212330266	1.3536339016989973e-52	11_6870374_A_G	Inflammatory Response	9.177949672980448e-51
11_67528769_G_T-VAE_subcluster10	1.1760370871540409	1.3963853461266876e-52	11_67528769_G_T	Inflammatory Response	9.464755811368137e-51
2_164619743_A_T-VAE_subcluster10	-1.1012760069515517	1.414620092513687e-52	2_164619743_A_T	Inflammatory Response	9.58724555129064e-51
4_17647126_C_CT-VAE_subcluster10	1.152794350856741	1.486366697551258e-52	4_17647126_C_CT	Inflammatory Response	1.0066291151279108e-50
4_169116421_G_A-VAE_subcluster10	1.1231001759227868	1.5021129530629498e-52	4_169116421_G_A	Inflammatory Response	1.0172462259993925e-50
15_69743076_G_T-VAE_subcluster10	1.2946545619740724	2.2524320980774485e-52	15_69743076_G_T	Inflammatory Response	1.520637300416738e-50
1_45541576_AT_A-VAE_subcluster10	1.6426579747079462	2.4253095176930682e-52	1_45541576_AT_A	Inflammatory Response	1.6360323963186757e-50
20_23566002_T_G-VAE_subcluster10	1.1005778694952824	2.4879431859695688e-52	20_23566002_T_G	Inflammatory Response	1.677474007083451e-50
14_64522112_C_A-VAE_subcluster10	-1.1956084374182856	2.718415168757973e-52	14_64522112_C_A	Inflammatory Response	1.831522477700401e-50
6_43850025_G_GAC-VAE_subcluster10	-1.7172311557114524	2.911817389875333e-52	6_43850025_G_GAC	Inflammatory Response	1.960927002633009e-50
1_15583249_C_T-VAE_subcluster10	-1.1405264694108002	3.027847306168709e-52	1_15583249_C_T	Inflammatory Response	2.0383182176943922e-50
2_43700235_A_G-VAE_subcluster10	1.2415463612594455	3.456513735737558e-52	2_43700235_A_G	Inflammatory Response	2.3237504082427327e-50
22_23970400_G_A-VAE_subcluster10	1.2817552800925314	3.896382269043001e-52	22_23970400_G_A	Inflammatory Response	2.61539562513115e-50
6_26405607_G_A-VAE_subcluster10	-1.3434006702733283	3.971130654660786e-52	6_26405607_G_A	Inflammatory Response	2.6648996529263373e-50
2_61348173_A_G-VAE_subcluster10	1.1038623323617491	4.116328385332557e-52	2_61348173_A_G	Inflammatory Response	2.760949604538799e-50
17_14045188_T_C-VAE_subcluster10	1.0588912564167134	4.406167977051299e-52	17_14045188_T_C	Inflammatory Response	2.95245518250033e-50
5_179838216_C_T-VAE_subcluster10	1.0986533758802504	4.833265984640586e-52	5_179838216_C_T	Inflammatory Response	3.2347313417566765e-50
9_711396_C_G-VAE_subcluster10	1.1231872930079585	4.879561445630424e-52	9_711396_C_G	Inflammatory Response	3.2656408277161362e-50
20_3705811_C_A-VAE_subcluster10	-1.1545814965088983	4.979029304970524e-52	20_3705811_C_A	Inflammatory Response	3.331450566120872e-50
21_38825514_T_C-VAE_subcluster10	-1.0650827482249698	5.118450304964999e-52	21_38825514_T_C	Inflammatory Response	3.423800806570712e-50
19_58387815_A_G-VAE_subcluster10	1.1179960223371306	5.225031787602564e-52	19_58387815_A_G	Inflammatory Response	3.494617133432045e-50
17_7832924_C_G-VAE_subcluster10	-1.0235127012024203	5.579712500900667e-52	17_7832924_C_G	Inflammatory Response	3.7303915471887443e-50
19_10555236_C_CCCGCCCTGCCCGCAGCGCACCTGGCT-VAE_subcluster10	-1.0653756545593824	5.785732019718787e-52	19_10555236_C_CCCGCCCTGCCCGCAGCGCACCTGGCT	Inflammatory Response	3.866280740426609e-50
6_96821989_C_G-VAE_subcluster10	1.08287092914772	6.1876456606571014e-52	6_96821989_C_G	Inflammatory Response	4.131285784133429e-50
8_115976302_T_G-VAE_subcluster10	1.4023597194711268	7.063309077554468e-52	8_115976302_T_G	Inflammatory Response	4.710262963090351e-50
12_103206353_G_A-VAE_subcluster10	-1.0762584274886795	8.100569686541986e-52	12_103206353_G_A	Inflammatory Response	5.395482321758067e-50
4_10064262_T_C-VAE_subcluster10	-1.1992050611196192	8.819157999078275e-52	4_10064262_T_C	Inflammatory Response	5.86838500171672e-50
22_44317869_C_T-VAE_subcluster10	1.195549605087523	1.1240537876227414e-51	22_44317869_C_T	Inflammatory Response	7.4620237911971155e-50
3_49663865_G_A-VAE_subcluster10	1.329710152092414	1.3087785343963582e-51	3_49663865_G_A	Inflammatory Response	8.67381214064406e-50
11_124921418_T_C-VAE_subcluster10	-1.0326756128696428	1.4995065580980288e-51	11_124921418_T_C	Inflammatory Response	9.923963119739873e-50
12_21501473_G_A-VAE_subcluster10	1.109232608774563	1.5889572012586718e-51	12_21501473_G_A	Inflammatory Response	1.05079118015032e-49
19_55578542_C_CCCG-VAE_subcluster10	1.0984716879962884	1.766050034501695e-51	19_55578542_C_CCCG	Inflammatory Response	1.1664336586166589e-49
22_37012189_A_G-VAE_subcluster10	-1.0939342682101405	1.8672265389874972e-51	22_37012189_A_G	Inflammatory Response	1.2327316806310934e-49
9_69078685_AT_A-VAE_subcluster10	1.0834206121451395	2.616797259698408e-51	9_69078685_AT_A	Inflammatory Response	1.7209411176408236e-49
2_32758413_G_A-VAE_subcluster10	-1.073440204598576	2.767752242730248e-51	2_32758413_G_A	Inflammatory Response	1.8192801085717048e-49
1_207577915_A_G-VAE_subcluster10	1.1050128619037995	3.1422813880957014e-51	1_207577915_A_G	Inflammatory Response	2.0626014797982868e-49
18_80158682_T_C-VAE_subcluster10	-1.0587287067028743	3.2470316762173374e-51	18_80158682_T_C	Inflammatory Response	2.13064566788257e-49
6_75087586_C_T-VAE_subcluster10	1.0671608976362317	3.589013864609744e-51	6_75087586_C_T	Inflammatory Response	2.352735949527693e-49
16_20964548_C_T-VAE_subcluster10	1.017224436513135	3.748723797983277e-51	16_20964548_C_T	Inflammatory Response	2.456171224029296e-49
12_30822535_C_A-VAE_subcluster10	-1.091649577336325	5.076746399738359e-51	12_30822535_C_A	Inflammatory Response	3.316529526654117e-49
1_206496132_C_T-VAE_subcluster10	1.2484387288184573	5.472031595695408e-51	1_206496132_C_T	Inflammatory Response	3.571028222543456e-49
5_154975126_C_T-VAE_subcluster10	1.015408649787827	5.86643080789492e-51	5_154975126_C_T	Inflammatory Response	3.825352270017463e-49
15_63645525_C_T-VAE_subcluster10	-1.180286219754006	6.029831079085289e-51	15_63645525_C_T	Inflammatory Response	3.9304182426245255e-49
19_44948477_C_T-VAE_subcluster10	-1.1062111955544456	7.458370895316259e-51	19_44948477_C_T	Inflammatory Response	4.850602957635434e-49
17_42474589_G_A-VAE_subcluster10	1.1418205128955328	7.463991129052886e-51	17_42474589_G_A	Inflammatory Response	4.854150644236095e-49
2_227728450_G_A-VAE_subcluster10	1.128644812745083	7.743910091936585e-51	2_227728450_G_A	Inflammatory Response	5.0339648459835966e-49
21_45489512_G_A-VAE_subcluster10	-1.22651374589131	8.992467918299646e-51	21_45489512_G_A	Inflammatory Response	5.8370702608750404e-49
19_2737553_G_A-VAE_subcluster10	1.142315747013744	9.442220075296405e-51	19_2737553_G_A	Inflammatory Response	6.125758619621164e-49
8_78689034_C_CT-VAE_subcluster10	-1.210502975240232	9.471756596034273e-51	8_78689034_C_CT	Inflammatory Response	6.144513688496944e-49
19_18072285_C_T-VAE_subcluster10	-1.0392223723855496	1.0598338618474937e-50	19_18072285_C_T	Inflammatory Response	6.869584489197845e-49
19_5844332_C_T-VAE_subcluster10	1.2131809061552583	1.0832698068218676e-50	19_5844332_C_T	Inflammatory Response	7.019786696747432e-49
9_131198269_G_C-VAE_subcluster10	1.059025085280242	1.170989229107951e-50	9_131198269_G_C	Inflammatory Response	7.582704446046438e-49
15_77275484_G_A-VAE_subcluster10	1.1871255092482065	1.2122566562233856e-50	15_77275484_G_A	Inflammatory Response	7.847854376168683e-49
2_19958703_A_C-VAE_subcluster10	1.051211992899864	1.2478555010150288e-50	2_19958703_A_C	Inflammatory Response	8.075287176154638e-49
19_50952178_C_T-VAE_subcluster10	-1.0431586292034265	1.4869061401473714e-50	19_50952178_C_T	Inflammatory Response	9.602800366679004e-49
1_170414363_G_A-VAE_subcluster10	1.1270166755264877	1.4923901551082894e-50	1_170414363_G_A	Inflammatory Response	9.63800556613275e-49
5_79998554_C_A-VAE_subcluster10	1.026868354060076	1.5560288483627842e-50	5_79998554_C_A	Inflammatory Response	1.0045457007788144e-48
1_19857838_TAAA_T-VAE_subcluster10	1.0143370902018984	1.6162809840307057e-50	1_19857838_TAAA_T	Inflammatory Response	1.043007920324632e-48
10_43665695_A_G-VAE_subcluster10	-1.0631424380525831	1.6555535264577405e-50	10_43665695_A_G	Inflammatory Response	1.0679756348171204e-48
16_57034194_A_G-VAE_subcluster10	1.141714676281436	1.739377587362485e-50	16_57034194_A_G	Inflammatory Response	1.1214829700864628e-48
23_71655924_C_T-VAE_subcluster10	1.090877930309494	1.781807132237853e-50	23_71655924_C_T	Inflammatory Response	1.1486634006305864e-48
15_51692165_A_G-VAE_subcluster10	1.066987684683875	1.917278805269012e-50	15_51692165_A_G	Inflammatory Response	1.2348315508511804e-48
23_103892669_T_C-VAE_subcluster10	-1.0420744049374606	1.927612909582716e-50	23_103892669_T_C	Inflammatory Response	1.2414328365247883e-48
12_6789226_A_G-VAE_subcluster10	1.107779931925834	2.009922513968761e-50	12_6789226_A_G	Inflammatory Response	1.293846655272676e-48
20_21162172_T_C-VAE_subcluster10	-1.0817024747491206	2.0798999204629784e-50	20_21162172_T_C	Inflammatory Response	1.3385411838714011e-48
12_129622765_C_T-VAE_subcluster10	1.0031722804497332	2.207495282804208e-50	12_129622765_C_T	Inflammatory Response	1.4197233756388818e-48
5_5464549_G_A-VAE_subcluster10	-1.1228039634525546	2.290563351221748e-50	5_5464549_G_A	Inflammatory Response	1.4725672449495085e-48
12_53277221_G_A-VAE_subcluster10	1.247452537205865	2.810745771757824e-50	12_53277221_G_A	Inflammatory Response	1.8034321239631603e-48
5_35881028_G_GT-VAE_subcluster10	-1.3785629740744143	2.9912421873017295e-50	5_35881028_G_GT	Inflammatory Response	1.9180692456246778e-48
6_137825911_C_T-VAE_subcluster10	-1.0812623458789354	3.232495402215677e-50	6_137825911_C_T	Inflammatory Response	2.0710496797374535e-48
19_21596014_G_T-VAE_subcluster10	-1.0353911661263362	3.6035197687942826e-50	19_21596014_G_T	Inflammatory Response	2.306198480289513e-48
10_114447883_C_T-VAE_subcluster10	1.0245714186380537	4.80436061793253e-50	10_114447883_C_T	Inflammatory Response	3.0661012364813626e-48
11_113396099_G_A-VAE_subcluster10	1.108161022685805	4.822110917598217e-50	11_113396099_G_A	Inflammatory Response	3.077228756877862e-48
12_123743867_A_G-VAE_subcluster10	1.0564091970799367	4.893262756553768e-50	12_123743867_A_G	Inflammatory Response	3.1220238639673607e-48
14_77078509_C_T-VAE_subcluster10	1.1798533055084053	5.169874041252345e-50	14_77078509_C_T	Inflammatory Response	3.29636084009885e-48
5_133066743_T_C-VAE_subcluster10	-1.2436662875946594	5.347434430422573e-50	5_133066743_T_C	Inflammatory Response	3.408687160720044e-48
21_40688572_T_C-VAE_subcluster10	1.085440237029396	5.3482703525322255e-50	21_40688572_T_C	Inflammatory Response	3.409146033817629e-48
11_69179223_G_A-VAE_subcluster10	-1.2518140373077178	5.378804975058763e-50	11_69179223_G_A	Inflammatory Response	3.4284609121560024e-48
4_124486869_C_T-VAE_subcluster10	1.2262230622414985	5.532218834870107e-50	4_124486869_C_T	Inflammatory Response	3.5252527797755625e-48
1_91501585_G_GC-VAE_subcluster10	1.0554174482416432	5.682013335442357e-50	1_91501585_G_GC	Inflammatory Response	3.619213449795489e-48
6_31763142_C_T-VAE_subcluster10	-1.1110781502674938	6.016345037121583e-50	6_31763142_C_T	Inflammatory Response	3.830258995916434e-48
17_82227312_C_T-VAE_subcluster10	1.173159908355116	6.090965310077282e-50	17_82227312_C_T	Inflammatory Response	3.8773452370780765e-48
2_22964632_C_A-VAE_subcluster10	-1.0155628602036353	6.400984608827185e-50	2_22964632_C_A	Inflammatory Response	4.073018164790261e-48
7_15034711_A_G-VAE_subcluster10	1.1514011605030487	6.924884347130275e-50	7_15034711_A_G	Inflammatory Response	4.4029478892882516e-48
17_80096064_A_G-VAE_subcluster10	1.1178950894765851	7.138809967319708e-50	17_80096064_A_G	Inflammatory Response	4.5377864403775465e-48
6_89606070_A_G-VAE_subcluster10	-1.158198915822702	7.337413632536765e-50	6_89606070_A_G	Inflammatory Response	4.662616365449503e-48
12_109904128_A_G-VAE_subcluster10	-1.255293679276322	7.790958403938749e-50	12_109904128_A_G	Inflammatory Response	4.947934882049325e-48
15_90266037_CT_C-VAE_subcluster10	1.2511508597509235	7.990799383652868e-50	15_90266037_CT_C	Inflammatory Response	5.073096348116587e-48
7_107511134_T_C-VAE_subcluster10	-1.33704231668003	8.063788237145487e-50	7_107511134_T_C	Inflammatory Response	5.118881411073831e-48
17_60095086_G_A-VAE_subcluster10	1.1142543367651363	8.548937501326892e-50	17_60095086_G_A	Inflammatory Response	5.421698215641911e-48
4_4270159_C_T-VAE_subcluster10	-1.0093554563452083	9.20128669300266e-50	4_4270159_C_T	Inflammatory Response	5.830883207109301e-48
15_84037709_C_T-VAE_subcluster10	1.0609763660503797	9.23234380298946e-50	15_84037709_C_T	Inflammatory Response	5.850311772787995e-48
11_1243461_T_C-VAE_subcluster10	-1.1489160061990054	1.0419738436931643e-49	11_1243461_T_C	Inflammatory Response	6.596615833771908e-48
8_23402254_C_T-VAE_subcluster10	-1.1135734773893815	1.1970975619092049e-49	8_23402254_C_T	Inflammatory Response	7.56710691605067e-48
23_154065469_A_T-VAE_subcluster10	1.4123019980656728	1.22125203789981e-49	23_154065469_A_T	Inflammatory Response	7.717799492305496e-48
19_3667535_G_C-VAE_subcluster10	-1.011921228319328	1.710021509824367e-49	19_3667535_G_C	Inflammatory Response	1.0769546233864871e-47
1_27355276_G_A-VAE_subcluster10	-1.0356689479401249	1.7148587663157525e-49	1_27355276_G_A	Inflammatory Response	1.079954771398944e-47
1_161208365_G_A-VAE_subcluster10	-1.2943384224998649	1.7221669489163394e-49	1_161208365_G_A	Inflammatory Response	1.0845106935069316e-47
11_63719914_T_C-VAE_subcluster10	-1.1628837703604753	1.7357954142578486e-49	11_63719914_T_C	Inflammatory Response	1.0928587423126199e-47
4_153748734_C_G-VAE_subcluster10	1.059866394411379	1.861591937524154e-49	4_153748734_C_G	Inflammatory Response	1.1710313047825907e-47
5_180950018_C_A-VAE_subcluster10	-1.1649144333503487	1.8687978751327337e-49	5_180950018_C_A	Inflammatory Response	1.1754383298086862e-47
15_82371690_C_G-VAE_subcluster10	1.0357870110629008	1.9295704019973893e-49	15_82371690_C_G	Inflammatory Response	1.2131435683498278e-47
2_222647032_T_C-VAE_subcluster10	1.040244356864752	2.285495884301644e-49	2_222647032_T_C	Inflammatory Response	1.434737832319342e-47
22_42928756_C_T-VAE_subcluster10	1.3036994266351476	2.9909788487250347e-49	22_42928756_C_T	Inflammatory Response	1.8720891661860566e-47
4_40808730_A_G-VAE_subcluster10	1.0011059075067583	3.309622617465079e-49	4_40808730_A_G	Inflammatory Response	2.0693274347624127e-47
22_38067961_A_G-VAE_subcluster10	1.0726961663033143	3.340661055755533e-49	22_38067961_A_G	Inflammatory Response	2.088467365328077e-47
3_194341178_G_A-VAE_subcluster10	1.1367538098072525	4.405367679192554e-49	3_194341178_G_A	Inflammatory Response	2.746953274426269e-47
5_149225231_A_ACCTCTATCTAGTTCC-VAE_subcluster10	1.0446338803948214	4.4354096452993154e-49	5_149225231_A_ACCTCTATCTAGTTCC	Inflammatory Response	2.7653923386994196e-47
4_81234414_C_A-VAE_subcluster10	1.1597979241183731	5.28301983065412e-49	4_81234414_C_A	Inflammatory Response	3.2891834452199114e-47
12_100263686_T_C-VAE_subcluster10	1.0656771256076978	5.730977402787297e-49	12_100263686_T_C	Inflammatory Response	3.5654348099020233e-47
20_33812107_T_G-VAE_subcluster10	1.0837668133039138	5.8626669530786065e-49	20_33812107_T_G	Inflammatory Response	3.6469771302299727e-47
11_57399496_C_T-VAE_subcluster10	1.190611737515251	6.169468482989031e-49	11_57399496_C_T	Inflammatory Response	3.8359601380747476e-47
12_94378966_C_T-VAE_subcluster10	1.0945601047508786	7.139823468871667e-49	12_94378966_C_T	Inflammatory Response	4.433287356395546e-47
21_44333234_C_A-VAE_subcluster10	-1.053124609987034	8.991805484629276e-49	21_44333234_C_A	Inflammatory Response	5.571215330419217e-47
19_41438408_G_A-VAE_subcluster10	-1.0720626785850949	9.212562458588554e-49	19_41438408_G_A	Inflammatory Response	5.705947710701235e-47
1_47438328_G_A-VAE_subcluster10	1.2278794499730716	1.0091997032995804e-48	1_47438328_G_A	Inflammatory Response	6.243267748146301e-47
5_127682801_C_G-VAE_subcluster10	1.1512866226824106	1.0365349571252064e-48	5_127682801_C_G	Inflammatory Response	6.411293152179799e-47
1_212499633_A_G-VAE_subcluster10	-1.1347139084722266	1.1553582904766422e-48	1_212499633_A_G	Inflammatory Response	7.136935317333397e-47
20_32661173_C_T-VAE_subcluster10	-1.121593131523812	1.1725974918017786e-48	20_32661173_C_T	Inflammatory Response	7.242207767815006e-47
1_12861531_G_A-VAE_subcluster10	1.014213906778995	1.3360146915454454e-48	1_12861531_G_A	Inflammatory Response	8.240071950637086e-47
7_29595910_A_G-VAE_subcluster10	1.069787070766133	1.3560818349495779e-48	7_29595910_A_G	Inflammatory Response	8.362258878713225e-47
11_43838378_A_G-VAE_subcluster10	-1.050889731552816	1.3885067005845857e-48	11_43838378_A_G	Inflammatory Response	8.559870327280952e-47
11_20597043_C_T-VAE_subcluster10	-1.077635146068801	1.5182679598220375e-48	11_20597043_C_T	Inflammatory Response	9.350403650406863e-47
5_90823507_G_A-VAE_subcluster10	-1.0610397480056757	1.6440062523661074e-48	5_90823507_G_A	Inflammatory Response	1.0114596531823462e-46
6_156796188_A_C-VAE_subcluster10	1.127027945248484	1.7419215086944936e-48	6_156796188_A_C	Inflammatory Response	1.0709833075287876e-46
1_53326326_C_G-VAE_subcluster10	1.0568281363535144	2.081137834730923e-48	1_53326326_C_G	Inflammatory Response	1.2772708436700387e-46
6_16685289_T_G-VAE_subcluster10	1.068075105307935	2.1752724702634982e-48	6_16685289_T_G	Inflammatory Response	1.3341527325776731e-46
15_90931281_T_TGTC-VAE_subcluster10	1.037859827609097	2.2859277765786845e-48	15_90931281_T_TGTC	Inflammatory Response	1.4010844652345822e-46
7_24684447_A_G-VAE_subcluster10	1.021375584519891	2.7751551641727276e-48	7_24684447_A_G	Inflammatory Response	1.6974339853486663e-46
14_73718893_C_T-VAE_subcluster10	1.0885806756350085	3.133180784261725e-48	14_73718893_C_T	Inflammatory Response	1.913950788945648e-46
10_93082923_TA_T-VAE_subcluster10	1.7450448580635918	3.1486247309778205e-48	10_93082923_TA_T	Inflammatory Response	1.92322497819368e-46
3_105540017_A_G-VAE_subcluster10	-1.1808479937168643	3.187343104467093e-48	3_105540017_A_G	Inflammatory Response	1.946712794895444e-46
17_29099735_G_A-VAE_subcluster10	1.059594088188515	3.2173517176180024e-48	17_29099735_G_A	Inflammatory Response	1.9647549993547465e-46
12_88471464_T_C-VAE_subcluster10	-1.025572624019776	3.3208082927460026e-48	12_88471464_T_C	Inflammatory Response	2.0272168526502467e-46
19_38546636_G_A-VAE_subcluster10	1.0397477425352888	3.72412263433569e-48	19_38546636_G_A	Inflammatory Response	2.270875250101541e-46
17_45111523_C_G-VAE_subcluster10	-1.06610972949343	4.5286497820388815e-48	17_45111523_C_G	Inflammatory Response	2.7561346059951953e-46
19_32826784_T_C-VAE_subcluster10	-1.112609113425486	4.7703735356213816e-48	19_32826784_T_C	Inflammatory Response	2.901504263083369e-46
3_143808704_T_C-VAE_subcluster10	-1.0521487858983982	5.471020003410753e-48	3_143808704_T_C	Inflammatory Response	3.3229138856089192e-46
2_178580041_C_G-VAE_subcluster10	-1.0585210187737248	5.717697766757688e-48	2_178580041_C_G	Inflammatory Response	3.4708000466666123e-46
3_23807344_A_C-VAE_subcluster10	1.0520695765113717	5.787195998850711e-48	3_23807344_A_C	Inflammatory Response	3.5124067169065485e-46
4_80209468_A_G-VAE_subcluster10	-1.0423407091960393	5.86735513417921e-48	4_80209468_A_G	Inflammatory Response	3.560468957781313e-46
13_52462418_A_G-VAE_subcluster10	1.0836171005619322	7.100059421068026e-48	13_52462418_A_G	Inflammatory Response	4.300245411840501e-46
17_3386296_C_G-VAE_subcluster10	-1.006730337394834	7.266989456846544e-48	17_3386296_C_G	Inflammatory Response	4.399987986980243e-46
1_229637945_G_A-VAE_subcluster10	-1.087065077607824	8.074448867860256e-48	1_229637945_G_A	Inflammatory Response	4.882846545038983e-46
1_183222189_C_A-VAE_subcluster10	-1.043421813360022	8.184897546440315e-48	1_183222189_C_A	Inflammatory Response	4.948619211906842e-46
8_342206_G_A-VAE_subcluster10	1.0933502132489892	8.850132219471436e-48	8_342206_G_A	Inflammatory Response	5.3464208411998165e-46
16_2111232_C_T-VAE_subcluster10	-1.0453683774761908	9.395527259684784e-48	16_2111232_C_T	Inflammatory Response	5.672397754172126e-46
13_19650062_G_T-VAE_subcluster10	1.0199661828854545	1.1300786019321678e-47	13_19650062_G_T	Inflammatory Response	6.80881281655224e-46
1_24535258_C_A-VAE_subcluster10	1.0493547683262645	1.1960879958424495e-47	1_24535258_C_A	Inflammatory Response	7.20209293391959e-46
2_179945537_A_T-VAE_subcluster10	-1.0708941448659293	1.3372695890304154e-47	2_179945537_A_T	Inflammatory Response	8.045108828886492e-46
10_18645167_A_G-VAE_subcluster10	1.0129965455582148	1.3631169474827735e-47	10_18645167_A_G	Inflammatory Response	8.19960078301841e-46
16_30737611_C_G-VAE_subcluster10	1.0369993848726275	1.3682833353824363e-47	16_30737611_C_G	Inflammatory Response	8.230509776663471e-46
12_53732948_T_G-VAE_subcluster10	-1.08655640979012	1.8006874665582296e-47	12_53732948_T_G	Inflammatory Response	1.0800988340946671e-45
8_41457474_T_C-VAE_subcluster10	-1.0151577725684493	3.5505611945549566e-47	8_41457474_T_C	Inflammatory Response	2.112164349315653e-45
7_116792085_A_AT-VAE_subcluster10	-1.2535213064299404	3.6322039540674734e-47	7_116792085_A_AT	Inflammatory Response	2.160163437873081e-45
9_69748403_T_TA-VAE_subcluster10	-1.001915030527517	4.150409125722329e-47	9_69748403_T_TA	Inflammatory Response	2.4646605432636947e-45
13_49918667_C_T-VAE_subcluster10	1.10379412971128	4.504541611649369e-47	13_49918667_C_T	Inflammatory Response	2.6725797484037237e-45
12_123225277_C_G-VAE_subcluster10	-1.0874697065294383	4.510660456161135e-47	12_123225277_C_G	Inflammatory Response	2.6761020031867592e-45
1_9291432_G_A-VAE_subcluster10	-1.1015330351798225	4.881491972776984e-47	1_9291432_G_A	Inflammatory Response	2.894181366595476e-45
16_52067258_A_G-VAE_subcluster10	-1.0047102037794031	4.967267971237072e-47	16_52067258_A_G	Inflammatory Response	2.944442689065856e-45
4_155368651_G_T-VAE_subcluster10	1.017504970180703	5.209561797009217e-47	4_155368651_G_T	Inflammatory Response	3.086385354196134e-45
10_128105328_G_A-VAE_subcluster10	1.015408985310052	5.271305823204923e-47	10_128105328_G_A	Inflammatory Response	3.1225875015270416e-45
3_36856321_T_C-VAE_subcluster10	-1.0226104886437992	5.303057171092767e-47	3_36856321_T_C	Inflammatory Response	3.1410817926446723e-45
6_24576403_C_T-VAE_subcluster10	1.0825395311226056	6.176266636274625e-47	6_24576403_C_T	Inflammatory Response	3.652476128856844e-45
5_180630293_T_C-VAE_subcluster10	-1.096633098249112	6.979129396715214e-47	5_180630293_T_C	Inflammatory Response	4.121707772890659e-45
1_161611724_A_C-VAE_subcluster10	-1.1036447516868153	8.226245158785377e-47	1_161611724_A_C	Inflammatory Response	4.85081274472384e-45
22_29489578_A_AAAGTCCCCTGAGAAGGCC-VAE_subcluster10	-1.138261244356051	8.497301422346692e-47	22_29489578_A_AAAGTCCCCTGAGAAGGCC	Inflammatory Response	5.0085365031696914e-45
5_79126136_G_A-VAE_subcluster10	1.105776988033142	8.52278512709386e-47	5_79126136_G_A	Inflammatory Response	5.023355684202621e-45
16_89306916_C_T-VAE_subcluster10	-1.120938020473642	1.003236492828914e-46	16_89306916_C_T	Inflammatory Response	5.903866677780014e-45
9_92078039_C_T-VAE_subcluster10	-1.2008909261129563	1.0718811770672852e-46	9_92078039_C_T	Inflammatory Response	6.303660905235955e-45
16_276455_G_T-VAE_subcluster10	1.207664422842473	1.1191316275746315e-46	16_276455_G_T	Inflammatory Response	6.577323832369843e-45
2_208248572_C_T-VAE_subcluster10	-1.0295212843943151	1.1413726836949683e-46	2_208248572_C_T	Inflammatory Response	6.706696391461277e-45
5_69304105_AT_A-VAE_subcluster10	-1.0011861997791414	1.156690854529854e-46	5_69304105_AT_A	Inflammatory Response	6.7949388336598e-45
4_99156592_G_A-VAE_subcluster10	1.43624187182271	1.2698974066258627e-46	4_99156592_G_A	Inflammatory Response	7.452812525671408e-45
13_99842643_T_C-VAE_subcluster10	-1.0245010513338224	1.3420380012632311e-46	13_99842643_T_C	Inflammatory Response	7.87084682637204e-45
22_19268333_A_C-VAE_subcluster10	-1.0627646247135625	1.4557039865088503e-46	22_19268333_A_C	Inflammatory Response	8.531348354291913e-45
17_20893381_A_G-VAE_subcluster10	1.0217080537246972	1.463936076727658e-46	17_20893381_A_G	Inflammatory Response	8.579251287800182e-45
15_57547389_A_G-VAE_subcluster10	-1.015455851295319	1.5248439531528807e-46	15_57547389_A_G	Inflammatory Response	8.932809749189584e-45
17_29969182_AAAG_A-VAE_subcluster10	-1.081873636210362	1.8774304884658624e-46	17_29969182_AAAG_A	Inflammatory Response	1.0974468886138564e-44
9_286491_G_A-VAE_subcluster10	-1.132895404857483	1.894219031600803e-46	9_286491_G_A	Inflammatory Response	1.1071504260300689e-44
5_88300858_T_G-VAE_subcluster10	-1.0318728376753812	2.009837978040925e-46	5_88300858_T_G	Inflammatory Response	1.1737242019566485e-44
4_3444352_G_T-VAE_subcluster10	-1.198075665363125	2.029287274283754e-46	4_3444352_G_T	Inflammatory Response	1.1849645963082152e-44
6_32590521_G_T-VAE_subcluster10	2.801243218043589	2.0464117725818194e-46	6_32590521_G_T	Inflammatory Response	1.1948216196002066e-44
15_101234930_AT_A-VAE_subcluster10	1.3158850686976435	2.150435506869492e-46	15_101234930_AT_A	Inflammatory Response	1.2550332466537005e-44
11_45228133_G_A-VAE_subcluster10	1.096121338704707	2.437732788713665e-46	11_45228133_G_A	Inflammatory Response	1.4206728874026593e-44
6_52767681_A_G-VAE_subcluster10	1.3199287502569177	2.567189825713982e-46	6_52767681_A_G	Inflammatory Response	1.4953174427972028e-44
2_149859001_C_T-VAE_subcluster10	-1.0429047919380303	2.9098174803513352e-46	2_149859001_C_T	Inflammatory Response	1.6923382550052853e-44
11_18718681_G_T-VAE_subcluster10	-1.0642738986681874	3.018023539910255e-46	11_18718681_G_T	Inflammatory Response	1.754645136805454e-44
19_43195046_G_A-VAE_subcluster10	-1.0327974721734057	3.457000425774509e-46	19_43195046_G_A	Inflammatory Response	2.0065651022957973e-44
16_3408609_G_A-VAE_subcluster10	1.0087556879757111	3.994548613800391e-46	16_3408609_G_A	Inflammatory Response	2.3158314385676155e-44
2_46480712_G_A-VAE_subcluster10	1.118738087981171	4.2986132539139074e-46	2_46480712_G_A	Inflammatory Response	2.4903920042472293e-44
4_86828144_G_A-VAE_subcluster10	1.0573041258042224	5.342298485196488e-46	4_86828144_G_A	Inflammatory Response	3.088834859642688e-44
7_87166564_TTGA_T-VAE_subcluster10	1.2129662747457617	5.552701760082602e-46	7_87166564_TTGA_T	Inflammatory Response	3.208907767280064e-44
5_77077242_G_T-VAE_subcluster10	1.0861875530053986	5.702786006040775e-46	5_77077242_G_T	Inflammatory Response	3.2945396386820414e-44
6_159761233_C_T-VAE_subcluster10	1.0175621961890668	6.243182710377711e-46	6_159761233_C_T	Inflammatory Response	3.603895530627682e-44
1_204990430_C_T-VAE_subcluster10	-1.1296712134239628	6.721449810557914e-46	1_204990430_C_T	Inflammatory Response	3.876700767851978e-44
5_139880879_C_T-VAE_subcluster10	-1.0739518872037856	6.87782282425175e-46	5_139880879_C_T	Inflammatory Response	3.965567664059968e-44
20_15827014_CTAAT_C-VAE_subcluster10	1.009788920283924	7.289803323206098e-46	20_15827014_CTAAT_C	Inflammatory Response	4.2010430625457604e-44
16_2861915_TCAAGCAATTCTCCTGCCTCAGCCTCC_T-VAE_subcluster10	1.012093533266038	7.597519252761036e-46	16_2861915_TCAAGCAATTCTCCTGCCTCAGCCTCC_T	Inflammatory Response	4.3757155631727946e-44
15_42573458_C_A-VAE_subcluster10	1.0507750741852944	8.636857961915153e-46	15_42573458_C_A	Inflammatory Response	4.966911107659316e-44
15_90623381_G_A-VAE_subcluster10	1.0665200684773666	8.801186177566968e-46	15_90623381_G_A	Inflammatory Response	5.060620893272087e-44
12_81134846_C_T-VAE_subcluster10	-1.0378899084207756	8.858836834907331e-46	12_81134846_C_T	Inflammatory Response	5.093271130690662e-44
6_152706019_A_T-VAE_subcluster10	-1.095306387124404	9.57436368624662e-46	6_152706019_A_T	Inflammatory Response	5.500562756571054e-44
19_56208490_A_G-VAE_subcluster10	1.019075244125779	1.001709729131756e-45	19_56208490_A_G	Inflammatory Response	5.750868297118148e-44
9_34895601_A_C-VAE_subcluster10	-1.1657392618518183	1.0020463039425416e-45	9_34895601_A_C	Inflammatory Response	5.752688158975875e-44
23_20116839_G_A-VAE_subcluster10	-1.1071459460564044	1.0400437064910129e-45	23_20116839_G_A	Inflammatory Response	5.968729249536068e-44
14_59496862_T_A-VAE_subcluster10	1.01581897602405	1.1533849710307945e-45	14_59496862_T_A	Inflammatory Response	6.610016955476266e-44
2_81164277_G_A-VAE_subcluster10	-1.0390232434789108	1.161772837696071e-45	2_81164277_G_A	Inflammatory Response	6.65717841762785e-44
4_109945104_G_C-VAE_subcluster10	1.0669394689811458	1.1959714340024397e-45	4_109945104_G_C	Inflammatory Response	6.848919080725446e-44
6_10702566_G_A-VAE_subcluster10	1.0472773228702716	1.2324091478736141e-45	6_10702566_G_A	Inflammatory Response	7.055606623354308e-44
14_101925240_G_C-VAE_subcluster10	-1.0261053762635242	1.3151055465574984e-45	14_101925240_G_C	Inflammatory Response	7.524501644973931e-44
2_206306378_G_A-VAE_subcluster10	-1.0135454930423111	1.4404984432230807e-45	2_206306378_G_A	Inflammatory Response	8.234410727458644e-44
15_77993576_G_T-VAE_subcluster10	1.1820008301604918	1.7105658361194528e-45	15_77993576_G_T	Inflammatory Response	9.757327018910425e-44
22_42231116_T_C-VAE_subcluster10	1.382916082837373	2.1724656584017162e-45	22_42231116_T_C	Inflammatory Response	1.2357040025150193e-43
14_69952282_G_A-VAE_subcluster10	1.106904767501338	2.2910200217533537e-45	14_69952282_G_A	Inflammatory Response	1.3022302502447336e-43
3_12462796_C_A-VAE_subcluster10	1.3762958478352745	2.3621443051857232e-45	3_12462796_C_A	Inflammatory Response	1.341982583061791e-43
2_45544297_A_G-VAE_subcluster10	-1.0431625278129035	2.5264622328434053e-45	2_45544297_A_G	Inflammatory Response	1.433976008757549e-43
10_67879726_G_GT-VAE_subcluster10	-1.0783744342381831	2.6371782841349442e-45	10_67879726_G_GT	Inflammatory Response	1.4962094027548085e-43
1_121476202_T_C-VAE_subcluster10	1.0146521406168043	2.900090810757673e-45	1_121476202_T_C	Inflammatory Response	1.6433737901932772e-43
12_122959960_G_T-VAE_subcluster10	-1.0051794293373355	2.930781187440364e-45	12_122959960_G_T	Inflammatory Response	1.6605406543209345e-43
23_151744490_G_A-VAE_subcluster10	1.0720003933847064	2.935659106505147e-45	23_151744490_G_A	Inflammatory Response	1.6632081755532242e-43
7_53035732_C_A-VAE_subcluster10	1.036010571998469	2.994857476214696e-45	7_53035732_C_A	Inflammatory Response	1.6962564846005734e-43
9_76705724_C_T-VAE_subcluster10	1.156900410207327	3.280526249623277e-45	9_76705724_C_T	Inflammatory Response	1.8555161552936688e-43
9_7304498_G_T-VAE_subcluster10	-1.0034842571033955	3.6510850880308914e-45	9_7304498_G_T	Inflammatory Response	2.0631236457915585e-43
9_114856934_T_C-VAE_subcluster10	-1.0195564080171189	4.077434679821494e-45	9_114856934_T_C	Inflammatory Response	2.301031625419043e-43
10_89029665_A_T-VAE_subcluster10	1.0776266355853803	4.4276602496489093e-45	10_89029665_A_T	Inflammatory Response	2.496613085815421e-43
3_121632491_C_T-VAE_subcluster10	1.0987312954148465	5.561491980937564e-45	3_121632491_C_T	Inflammatory Response	3.1280778089014523e-43
19_21974223_T_C-VAE_subcluster10	-1.0546663212818754	5.815781952692586e-45	19_21974223_T_C	Inflammatory Response	3.268725617103557e-43
10_116952944_T_C-VAE_subcluster10	1.0042567546209096	5.863378849697165e-45	10_116952944_T_C	Inflammatory Response	3.295351065603525e-43
7_143321392_A_G-VAE_subcluster10	1.0142867751279885	6.499504349619408e-45	7_143321392_A_G	Inflammatory Response	3.6486793455191444e-43
2_176130574_G_GCGCACC-VAE_subcluster10	1.1312930949783473	7.499006541811165e-45	2_176130574_G_GCGCACC	Inflammatory Response	4.202469475428662e-43
1_184895998_T_A-VAE_subcluster10	1.6059376590673335	8.057469001540562e-45	1_184895998_T_A	Inflammatory Response	4.511216653746874e-43
12_68198139_T_G-VAE_subcluster10	-1.082299201726777	8.504363123343352e-45	12_68198139_T_G	Inflammatory Response	4.7583401963501e-43
3_119559621_A_G-VAE_subcluster10	1.0424965475619896	9.22046878304386e-45	3_119559621_A_G	Inflammatory Response	5.154497540197446e-43
12_131234246_T_C-VAE_subcluster10	-1.0539995008930405	9.944190839127628e-45	12_131234246_T_C	Inflammatory Response	5.552737792578739e-43
11_2414726_C_T-VAE_subcluster10	-1.0513379016788638	1.1411631065461141e-44	11_2414726_C_T	Inflammatory Response	6.3611381427722535e-43
15_100402757_T_C-VAE_subcluster10	1.0938377396915924	1.3054269087907448e-44	15_100402757_T_C	Inflammatory Response	7.26479324318889e-43
22_30360504_C_CA-VAE_subcluster10	1.2201626277645763	1.4302108076791666e-44	22_30360504_C_CA	Inflammatory Response	7.951541687519444e-43
4_1186088_C_CA-VAE_subcluster10	1.1087280019558343	1.520903857181403e-44	4_1186088_C_CA	Inflammatory Response	8.449211155615183e-43
23_151181061_G_A-VAE_subcluster10	1.0405248130532254	1.760255719218726e-44	23_151181061_G_A	Inflammatory Response	9.761550097727533e-43
6_47489164_GTTTTTTTTT_G-VAE_subcluster10	1.1600078754900855	1.8566452705668218e-44	6_47489164_GTTTTTTTTT_G	Inflammatory Response	1.028947666779132e-42
5_100643222_CAG_C-VAE_subcluster10	1.0017838479987078	1.9934896234502365e-44	5_100643222_CAG_C	Inflammatory Response	1.1039533187028686e-42
11_27658369_C_T-VAE_subcluster10	-1.1342592682551944	2.020626375073958e-44	11_27658369_C_T	Inflammatory Response	1.118770176821611e-42
1_56751074_G_A-VAE_subcluster10	1.0575605452986374	2.225847454257976e-44	1_56751074_G_A	Inflammatory Response	1.2310501287687933e-42
15_69033266_A_C-VAE_subcluster10	-1.0378009867193287	2.3134328351268713e-44	15_69033266_A_C	Inflammatory Response	1.2787446342701059e-42
4_183663862_G_A-VAE_subcluster10	-1.0711080032900937	2.4365331538066333e-44	4_183663862_G_A	Inflammatory Response	1.3461041440122081e-42
8_94401324_C_A-VAE_subcluster10	-1.0120276755109847	2.787039136014445e-44	8_94401324_C_A	Inflammatory Response	1.5372895483524448e-42
12_51049161_G_A-VAE_subcluster10	1.036287653525444	5.147009863500386e-44	12_51049161_G_A	Inflammatory Response	2.8164322534009333e-42
4_165337904_A_G-VAE_subcluster10	-1.0299289623721282	5.237634415958604e-44	4_165337904_A_G	Inflammatory Response	2.8657548857158482e-42
16_88741488_G_A-VAE_subcluster10	-1.0570226485202252	5.427711986005521e-44	16_88741488_G_A	Inflammatory Response	2.968041409657039e-42
14_64978540_G_A-VAE_subcluster10	1.0433341812442911	6.379338336259333e-44	14_64978540_G_A	Inflammatory Response	3.481679581694603e-42
3_94126218_A_G-VAE_subcluster10	1.0272736777293836	7.211699988169961e-44	3_94126218_A_G	Inflammatory Response	3.9303383604797206e-42
20_39923465_A_T-VAE_subcluster10	-1.3260518151987728	7.640623541284971e-44	20_39923465_A_T	Inflammatory Response	4.16139717283119e-42
9_1056728_G_C-VAE_subcluster10	1.077686450921005	7.873814517741033e-44	9_1056728_G_C	Inflammatory Response	4.2868128980215e-42
1_174995713_C_T-VAE_subcluster10	-1.1085076730590837	8.717219485159927e-44	1_174995713_C_T	Inflammatory Response	4.740109322192162e-42
9_88976258_A_G-VAE_subcluster10	-1.114231864740137	1.0468994040621741e-43	9_88976258_A_G	Inflammatory Response	5.6790996338916016e-42
1_1291591_T_C-VAE_subcluster10	1.0125520612892371	1.1369430860647202e-43	1_1291591_T_C	Inflammatory Response	6.161868627662871e-42
2_79027053_C_G-VAE_subcluster10	1.0425232832810711	1.152065385119952e-43	2_79027053_C_G	Inflammatory Response	6.242905199660845e-42
3_179454805_A_G-VAE_subcluster10	1.042182544257893	1.265546767615479e-43	3_179454805_A_G	Inflammatory Response	6.849129220161649e-42
19_56775049_T_C-VAE_subcluster10	1.009975515894236	1.4496574155339045e-43	19_56775049_T_C	Inflammatory Response	7.829666684016644e-42
20_35294917_A_G-VAE_subcluster10	1.1506025403572029	1.6415364202103996e-43	20_35294917_A_G	Inflammatory Response	8.852991836646375e-42
2_172321405_TA_T-VAE_subcluster10	1.0095377113780046	1.7566216850925311e-43	2_172321405_TA_T	Inflammatory Response	9.465318226990189e-42
10_133139750_G_A-VAE_subcluster10	1.0595005729352638	2.201257938113901e-43	10_133139750_G_A	Inflammatory Response	1.18251724578878e-41
4_8227516_G_A-VAE_subcluster10	-1.0907356600028997	2.400931654883229e-43	4_8227516_G_A	Inflammatory Response	1.2882978053256747e-41
15_40854418_C_T-VAE_subcluster10	1.0012333648092326	2.4764340645700245e-43	15_40854418_C_T	Inflammatory Response	1.3282287727049218e-41
11_4640194_G_A-VAE_subcluster10	-1.036727898399158	2.7649181190776322e-43	11_4640194_G_A	Inflammatory Response	1.4810634473344424e-41
5_55172622_T_C-VAE_subcluster10	1.0690766916612806	2.7812484118665996e-43	5_55172622_T_C	Inflammatory Response	1.4895936674799524e-41
5_127115382_G_A-VAE_subcluster10	1.0715525384504423	2.782311770867274e-43	5_127115382_G_A	Inflammatory Response	1.490136016670771e-41
4_73576632_G_C-VAE_subcluster10	1.0495449874715523	2.784553748668922e-43	4_73576632_G_C	Inflammatory Response	1.4913095730821998e-41
8_12765954_G_A-VAE_subcluster10	1.1964493324137486	2.8579525351728093e-43	8_12765954_G_A	Inflammatory Response	1.5298384101677354e-41
1_223112698_G_C-VAE_subcluster10	1.0134148290458238	2.934193991468104e-43	1_223112698_G_C	Inflammatory Response	1.5702206229683988e-41
17_75878277_G_C-VAE_subcluster10	1.0229718313911067	3.115627580799572e-43	17_75878277_G_C	Inflammatory Response	1.6659179064908123e-41
12_124831509_A_C-VAE_subcluster10	1.2807610244560654	3.71557391264622e-43	12_124831509_A_C	Inflammatory Response	1.9823774914105662e-41
12_10809875_G_T-VAE_subcluster10	-1.055194515967539	3.777582650284477e-43	12_10809875_G_T	Inflammatory Response	2.0149487706748003e-41
1_247815215_A_G-VAE_subcluster10	1.0419965367076331	3.780865469361049e-43	1_247815215_A_G	Inflammatory Response	2.0166631950333368e-41
1_32376718_T_C-VAE_subcluster10	1.0776218890580571	4.0728340528788344e-43	1_32376718_T_C	Inflammatory Response	2.1705429392419723e-41
2_36541304_C_T-VAE_subcluster10	1.1030130862808385	4.442316825687649e-43	2_36541304_C_T	Inflammatory Response	2.3650063576559053e-41
19_20501243_T_TTTTATATAAATGTACCATTTGCA-VAE_subcluster10	-1.001653085997496	4.80411691777139e-43	19_20501243_T_TTTTATATAAATGTACCATTTGCA	Inflammatory Response	2.554612499790947e-41
3_124762913_T_A-VAE_subcluster10	1.3580440578865107	4.8907288606875015e-43	3_124762913_T_A	Inflammatory Response	2.599774635218446e-41
1_201076613_C_T-VAE_subcluster10	1.0174287177553416	6.0971134218746884e-43	1_201076613_C_T	Inflammatory Response	3.23193111592572e-41
1_210313870_A_T-VAE_subcluster10	-1.0995617906833464	6.2432446893858225e-43	1_210313870_A_T	Inflammatory Response	3.3081351851766507e-41
4_72117471_C_A-VAE_subcluster10	-1.0180052392939622	6.379197352238183e-43	4_72117471_C_A	Inflammatory Response	3.3792007120781635e-41
5_39364452_G_A-VAE_subcluster10	1.116980547381636	7.153299880779694e-43	5_39364452_G_A	Inflammatory Response	3.7840054638743536e-41
11_59365198_C_A-VAE_subcluster10	1.0008149926629186	8.716753593362708e-43	11_59365198_C_A	Inflammatory Response	4.599126347601101e-41
1_230874560_T_C-VAE_subcluster10	-1.100751314440373	9.243011617360021e-43	1_230874560_T_C	Inflammatory Response	4.872501768858762e-41
23_80443094_C_G-VAE_subcluster10	1.1232154556393965	9.314627854294594e-43	23_80443094_C_G	Inflammatory Response	4.909725984545061e-41
2_110957000_C_T-VAE_subcluster10	1.1337869569892731	9.388329573952117e-43	2_110957000_C_T	Inflammatory Response	4.94786377246863e-41
7_158656267_G_A-VAE_subcluster10	1.1053938080634669	1.0740235521184054e-42	7_158656267_G_A	Inflammatory Response	5.65000938693493e-41
7_55169103_C_T-VAE_subcluster10	1.0944277018027786	1.0744065092521317e-42	7_55169103_C_T	Inflammatory Response	5.651821538857347e-41
10_121383201_C_T-VAE_subcluster10	1.004929124710833	1.1657266721309789e-42	10_121383201_C_T	Inflammatory Response	6.125731002512647e-41
10_122365278_G_C-VAE_subcluster10	1.0021133075758526	1.2363898847673917e-42	10_122365278_G_C	Inflammatory Response	6.491250197744442e-41
12_10431012_C_T-VAE_subcluster10	-1.276114599287017	1.282384321272449e-42	12_10431012_C_T	Inflammatory Response	6.729360865081311e-41
1_64848529_C_A-VAE_subcluster10	-1.331161177258278	1.3900349671997329e-42	1_64848529_C_A	Inflammatory Response	7.286971918826601e-41
9_94256375_C_T-VAE_subcluster10	1.017493698099479	1.5561002761651194e-42	9_94256375_C_T	Inflammatory Response	8.14764751689053e-41
11_2157974_G_T-VAE_subcluster10	-1.1302184034120086	2.568904487439143e-42	11_2157974_G_T	Inflammatory Response	1.3366052319472154e-40
7_50947538_G_A-VAE_subcluster10	-1.1966491794599063	3.272350650138704e-42	7_50947538_G_A	Inflammatory Response	1.697198306268162e-40
2_218588733_A_AT-VAE_subcluster10	1.1807477258954322	3.564313400006334e-42	2_218588733_A_AT	Inflammatory Response	1.846505059817362e-40
8_104491173_T_C-VAE_subcluster10	-1.063520900135395	3.649384167734818e-42	8_104491173_T_C	Inflammatory Response	1.8901762462607982e-40
9_108894245_G_A-VAE_subcluster10	-1.1044273727734908	4.8872905434342875e-42	9_108894245_G_A	Inflammatory Response	2.522402651453973e-40
18_62137618_C_G-VAE_subcluster10	-1.0680679197274563	5.0751608547623887e-42	18_62137618_C_G	Inflammatory Response	2.618491153011612e-40
6_129291620_G_T-VAE_subcluster10	-1.0814052440114903	5.619374322784554e-42	6_129291620_G_T	Inflammatory Response	2.895053516289348e-40
4_141755931_G_T-VAE_subcluster10	1.0282058310965916	6.137929487903606e-42	4_141755931_G_T	Inflammatory Response	3.1589952376773964e-40
17_40032802_A_G-VAE_subcluster10	-1.655557746700082	7.247462432950262e-42	17_40032802_A_G	Inflammatory Response	3.722600802694768e-40
1_155908814_C_T-VAE_subcluster10	-1.276309539714777	8.022626674308959e-42	1_155908814_C_T	Inflammatory Response	4.1149294760087856e-40
22_39277008_A_G-VAE_subcluster10	1.0181325312895604	8.875183914022638e-42	22_39277008_A_G	Inflammatory Response	4.5473757419846736e-40
19_12390621_A_G-VAE_subcluster10	1.0057905699918606	9.838695504830524e-42	19_12390621_A_G	Inflammatory Response	5.0333240510089e-40
17_42111440_T_C-VAE_subcluster10	1.0809875011989605	1.0684578724629531e-41	17_42111440_T_C	Inflammatory Response	5.459979022058928e-40
11_59713496_A_G-VAE_subcluster10	-1.0777143744101398	1.1357726512365078e-41	11_59713496_A_G	Inflammatory Response	5.800435833147451e-40
16_84977942_C_T-VAE_subcluster10	-1.046595404000917	1.5838562539978582e-41	16_84977942_C_T	Inflammatory Response	8.053392669094055e-40
3_24210561_A_C-VAE_subcluster10	-1.0149987414207653	1.6832040301301148e-41	3_24210561_A_C	Inflammatory Response	8.551290717354233e-40
10_62042815_C_T-VAE_subcluster10	-1.064014851109348	1.8369091330901691e-41	10_62042815_C_T	Inflammatory Response	9.321528453254639e-40
1_150775658_C_CTTATT-VAE_subcluster10	1.371732058963424	2.016714891500468e-41	1_150775658_C_CTTATT	Inflammatory Response	1.0219489101213091e-39
6_31272052_C_T-VAE_subcluster10	-1.126703934593251	2.0641416500020888e-41	6_31272052_C_T	Inflammatory Response	1.0456572241931996e-39
9_30849105_T_C-VAE_subcluster10	-1.0503319043386183	2.5736149924940725e-41	9_30849105_T_C	Inflammatory Response	1.3000479976537952e-39
7_95411704_G_C-VAE_subcluster10	-1.220557500780821	3.2832279941361987e-41	7_95411704_G_C	Inflammatory Response	1.6527073749038262e-39
7_4174343_A_G-VAE_subcluster10	1.0228766570678811	8.65590341639152e-41	7_4174343_A_G	Inflammatory Response	4.300235191590676e-39
17_2379485_G_A-VAE_subcluster10	-1.0358745372847409	9.068465159734223e-41	17_2379485_G_A	Inflammatory Response	4.5020732389205504e-39
15_81293903_T_C-VAE_subcluster10	-1.0372463890312764	9.481470982573667e-41	15_81293903_T_C	Inflammatory Response	4.704646642359412e-39
15_78796769_A_G-VAE_subcluster10	1.1307490691823217	9.568740836255243e-41	15_78796769_A_G	Inflammatory Response	4.747307870229053e-39
11_130192465_C_T-VAE_subcluster10	-1.0071418285699536	1.014692084874818e-40	11_130192465_C_T	Inflammatory Response	5.029486381858795e-39
4_37477355_T_C-VAE_subcluster10	-1.0008346525691414	1.2822653162205407e-40	4_37477355_T_C	Inflammatory Response	6.335338331554482e-39
18_23950107_A_G-VAE_subcluster10	1.3449363343116023	1.3444328302731524e-40	18_23950107_A_G	Inflammatory Response	6.63780266344626e-39
1_25228172_C_T-VAE_subcluster10	1.0347133329708496	1.654190224687936e-40	1_25228172_C_T	Inflammatory Response	8.144155934472038e-39
16_6573676_G_C-VAE_subcluster10	1.0698937776920616	2.498495139945757e-40	16_6573676_G_C	Inflammatory Response	1.223105911715864e-38
22_49884920_A_G-VAE_subcluster10	1.1282104103750623	2.6462498892755276e-40	22_49884920_A_G	Inflammatory Response	1.2942510362138722e-38
19_44685157_G_C-VAE_subcluster10	1.0996450266066808	3.349721677928174e-40	19_44685157_G_C	Inflammatory Response	1.6327982602611358e-38
4_122463305_G_A-VAE_subcluster10	-1.1580297931929109	3.417940822257524e-40	4_122463305_G_A	Inflammatory Response	1.665492489314457e-38
3_33864074_C_T-VAE_subcluster10	1.0407423226122543	3.4215768570966622e-40	3_33864074_C_T	Inflammatory Response	1.6672365977183265e-38
6_25604863_G_A-VAE_subcluster10	-1.370383156610918	7.750813762575736e-40	6_25604863_G_A	Inflammatory Response	3.73480744258002e-38
1_248650172_A_C-VAE_subcluster10	-1.045017243791709	8.005953086979843e-40	1_248650172_A_C	Inflammatory Response	3.856483658279041e-38
15_64764760_A_G-VAE_subcluster10	1.2527051340647932	8.168929840088265e-40	15_64764760_A_G	Inflammatory Response	3.934280205694936e-38
1_93340521_CA_C-VAE_subcluster10	1.0597293857579069	9.052699996473352e-40	1_93340521_CA_C	Inflammatory Response	4.352994401699256e-38
6_142370412_A_C-VAE_subcluster10	-1.0150809011609907	9.184858457287188e-40	6_142370412_A_C	Inflammatory Response	4.415747727979055e-38
7_6508271_G_A-VAE_subcluster10	-1.2089502102139795	9.246521171106302e-40	7_6508271_G_A	Inflammatory Response	4.4450291800877366e-38
16_31469601_T_C-VAE_subcluster10	-1.1343430219339783	1.3567959399890368e-39	16_31469601_T_C	Inflammatory Response	6.482560952898905e-38
11_118576441_A_C-VAE_subcluster10	1.1281118882501888	1.5067612382848085e-39	11_118576441_A_C	Inflammatory Response	7.188315356310009e-38
15_78540490_T_C-VAE_subcluster10	-1.0082900809650526	1.5131670406276732e-39	15_78540490_T_C	Inflammatory Response	7.218406624764846e-38
22_31917741_G_A-VAE_subcluster10	1.0373899694691646	1.705528582853286e-39	22_31917741_G_A	Inflammatory Response	8.120222911467808e-38
19_41759235_A_G-VAE_subcluster10	-1.0286737039406482	1.769827015921128e-39	19_41759235_A_G	Inflammatory Response	8.42116863201877e-38
8_22592880_T_A-VAE_subcluster10	1.0159162029000235	1.9184011792851e-39	8_22592880_T_A	Inflammatory Response	9.116888833558858e-38
1_201811658_T_C-VAE_subcluster10	-1.0036079861556066	2.077573811103336e-39	1_201811658_T_C	Inflammatory Response	9.860409277742329e-38
13_56838911_A_C-VAE_subcluster10	1.0812506627917535	2.272003743056997e-39	13_56838911_A_C	Inflammatory Response	1.0763197734298397e-37
4_25333328_C_A-VAE_subcluster10	-1.0219060753136948	2.659312212431885e-39	4_25333328_C_A	Inflammatory Response	1.2569013462132988e-37
7_29193770_A_C-VAE_subcluster10	1.017838002055151	3.3399250492121466e-39	7_29193770_A_C	Inflammatory Response	1.5729937975235376e-37
19_54795193_T_G-VAE_subcluster10	-1.0912263631152486	3.990473815600703e-39	19_54795193_T_G	Inflammatory Response	1.8738226785106383e-37
19_43785758_TTTTC_T-VAE_subcluster10	1.0673058784798268	4.1775861620141255e-39	19_43785758_TTTTC_T	Inflammatory Response	1.960244319761852e-37
11_66307012_G_C-VAE_subcluster10	1.0342918322640118	4.710396750380248e-39	11_66307012_G_C	Inflammatory Response	2.2060961433592497e-37
13_28029870_T_C-VAE_subcluster10	1.5727825151367585	4.941795242334037e-39	13_28029870_T_C	Inflammatory Response	2.3124797599504945e-37
20_49935354_G_T-VAE_subcluster10	1.0572409593953371	5.3461117924629656e-39	20_49935354_G_T	Inflammatory Response	2.498015933679701e-37
3_48378408_G_A-VAE_subcluster10	-1.0288105934272351	5.3600287134706616e-39	3_48378408_G_A	Inflammatory Response	2.5044390572107475e-37
12_120734000_C_G-VAE_subcluster10	-1.2028824293982665	5.888174018904907e-39	12_120734000_C_G	Inflammatory Response	2.746929592286399e-37
6_14307095_T_A-VAE_subcluster10	1.027496021321224	6.011507472698043e-39	6_14307095_T_A	Inflammatory Response	2.8033981300688845e-37
16_30105932_G_A-VAE_subcluster10	1.2278472690348765	7.258644062059179e-39	16_30105932_G_A	Inflammatory Response	3.373151413052284e-37
6_138908735_C_T-VAE_subcluster10	-1.0250297948086	7.715716045000821e-39	6_138908735_C_T	Inflammatory Response	3.5813072817938294e-37
2_73545182_T_G-VAE_subcluster10	-1.0469211212872869	9.61769416260053e-39	2_73545182_T_G	Inflammatory Response	4.446209411046677e-37
17_46282948_A_G-VAE_subcluster10	-1.4173425705993918	1.1321334384657231e-38	17_46282948_A_G	Inflammatory Response	5.219500298343549e-37
2_233287873_T_C-VAE_subcluster10	-1.042471485042244	1.1389437431881267e-38	2_233287873_T_C	Inflammatory Response	5.250403572561004e-37
7_15387524_G_T-VAE_subcluster10	1.0281107827758291	1.6300265202327194e-38	7_15387524_G_T	Inflammatory Response	7.471559822592565e-37
10_69242881_T_C-VAE_subcluster10	-1.027575115113767	1.798655472690705e-38	10_69242881_T_C	Inflammatory Response	8.234482638589759e-37
4_87310339_G_A-VAE_subcluster10	1.031329798995147	2.607357894928565e-38	4_87310339_G_A	Inflammatory Response	1.1865815256390114e-36
19_18455141_CA_C-VAE_subcluster10	1.189605763159075	3.662220998759546e-38	19_18455141_CA_C	Inflammatory Response	1.6569099175312214e-36
1_107071301_A_C-VAE_subcluster10	-1.2839232524491315	4.392119878554051e-38	1_107071301_A_C	Inflammatory Response	1.9811595472031776e-36
17_16155350_CA_C-VAE_subcluster10	-1.0832881653294393	4.746802301580775e-38	17_16155350_CA_C	Inflammatory Response	2.1382899778278415e-36
5_177093242_G_A-VAE_subcluster10	1.2491122909404386	5.061488955809281e-38	5_177093242_G_A	Inflammatory Response	2.2776366890153223e-36
1_109250351_G_A-VAE_subcluster10	-1.0111407559277965	5.298243041778632e-38	1_109250351_G_A	Inflammatory Response	2.382604995821306e-36
14_100370893_C_T-VAE_subcluster10	1.004698949448403	6.743603978247056e-38	14_100370893_C_T	Inflammatory Response	3.0205568910461025e-36
23_66033612_C_A-VAE_subcluster10	-1.0347322862752828	7.628521546163083e-38	23_66033612_C_A	Inflammatory Response	3.4095416065369856e-36
15_50698674_CA_C-VAE_subcluster10	1.0207258109198245	7.892334171813734e-38	15_50698674_CA_C	Inflammatory Response	3.5252525975724066e-36
23_56742591_C_T-VAE_subcluster10	-1.2082762025051932	8.242224819008275e-38	23_56742591_C_T	Inflammatory Response	3.6786847090204026e-36
18_60295629_G_T-VAE_subcluster10	1.0890469728314542	1.10317890132144e-37	18_60295629_G_T	Inflammatory Response	4.8999782528321084e-36
17_69280242_T_G-VAE_subcluster10	1.8519757016052063	1.1760662036404583e-37	17_69280242_T_G	Inflammatory Response	5.216985545181432e-36
6_30704549_T_C-VAE_subcluster10	-1.068891877747712	1.6346990501161326e-37	6_30704549_T_C	Inflammatory Response	7.210996252718063e-36
6_28251917_G_A-VAE_subcluster10	1.0007439638561368	1.8496419742757173e-37	6_28251917_G_A	Inflammatory Response	8.140816381609158e-36
12_24820452_A_G-VAE_subcluster10	-1.021121584773785	1.947255638664514e-37	12_24820452_A_G	Inflammatory Response	8.563129403785942e-36
1_23332896_A_AT-VAE_subcluster10	1.0997266229585745	2.401215799042727e-37	1_23332896_A_AT	Inflammatory Response	1.0523673509237809e-35
12_103915934_C_T-VAE_subcluster10	1.141399105924063	3.090308937057856e-37	12_103915934_C_T	Inflammatory Response	1.349078665202195e-35
9_134084547_C_T-VAE_subcluster10	-1.279652939067118	3.443863017310865e-37	9_134084547_C_T	Inflammatory Response	1.500301650037239e-35
17_13344265_G_T-VAE_subcluster10	1.0164858924027569	4.430027060207885e-37	17_13344265_G_T	Inflammatory Response	1.9207466123199523e-35
2_113235808_C_G-VAE_subcluster10	1.064088534381055	4.540001661228735e-37	2_113235808_C_G	Inflammatory Response	1.9676446375325832e-35
14_94467358_G_A-VAE_subcluster10	1.0241546134171162	5.037543782835985e-37	14_94467358_G_A	Inflammatory Response	2.178940190707956e-35
9_136485868_C_T-VAE_subcluster10	-1.054016868700688	6.571539255619264e-37	9_136485868_C_T	Inflammatory Response	2.8302855701404834e-35
7_77678027_C_A-VAE_subcluster10	1.065789819156048	8.267069893328084e-37	7_77678027_C_A	Inflammatory Response	3.5497573487223934e-35
13_71770957_C_T-VAE_subcluster10	1.0199388986495226	1.0679846387124036e-36	13_71770957_C_T	Inflammatory Response	4.566410434672869e-35
8_19998347_ATTTTT_A-VAE_subcluster10	-1.379157535098118	1.0710283620466912e-36	8_19998347_ATTTTT_A	Inflammatory Response	4.5790928919390427e-35
7_107230301_T_C-VAE_subcluster10	-1.0824247041149426	1.2407185283731089e-36	7_107230301_T_C	Inflammatory Response	5.291417647958782e-35
17_2057741_C_G-VAE_subcluster10	-1.0041764228503371	1.6676522833740898e-36	17_2057741_C_G	Inflammatory Response	7.078598852502799e-35
20_62404314_T_C-VAE_subcluster10	-1.053657548747897	1.837495713248249e-36	20_62404314_T_C	Inflammatory Response	7.788944876198728e-35
1_94851908_A_G-VAE_subcluster10	-1.0029003094790552	2.950117667779537e-36	1_94851908_A_G	Inflammatory Response	1.2409068941389492e-34
20_25334228_T_G-VAE_subcluster10	-1.06988612894551	3.019692597674684e-36	20_25334228_T_G	Inflammatory Response	1.2697903338029178e-34
9_22754216_A_AT-VAE_subcluster10	1.0389384616972115	4.491405256244963e-36	9_22754216_A_AT	Inflammatory Response	1.8760547065547278e-34
8_38178976_A_AAAAAAAT-VAE_subcluster10	-1.100066519127237	4.840731707366604e-36	8_38178976_A_AAAAAAAT	Inflammatory Response	2.018982187201729e-34
2_160016014_C_T-VAE_subcluster10	1.0675565141936962	4.863818249353104e-36	2_160016014_C_T	Inflammatory Response	2.0282943784032533e-34
12_105330697_C_T-VAE_subcluster10	1.0244393948056345	5.481567661814924e-36	12_105330697_C_T	Inflammatory Response	2.28143672459527e-34
3_186678827_T_C-VAE_subcluster10	-1.222504902854804	6.140531026060046e-36	3_186678827_T_C	Inflammatory Response	2.551035576608755e-34
1_150303594_A_G-VAE_subcluster10	1.1597222765625923	1.0728589002877901e-35	1_150303594_A_G	Inflammatory Response	4.414961216065217e-34
12_132489246_A_G-VAE_subcluster10	1.1512393229288391	1.5249522681518742e-35	12_132489246_A_G	Inflammatory Response	6.237898043853005e-34
3_187921587_A_C-VAE_subcluster10	-1.0035530993989643	2.6790662369706417e-35	3_187921587_A_C	Inflammatory Response	1.085546404843843e-33
15_96165062_T_C-VAE_subcluster10	1.050879746229966	4.2872682791350387e-35	15_96165062_T_C	Inflammatory Response	1.7234893583098586e-33
1_153927424_CT_C-VAE_subcluster10	1.0795812466856898	5.618572331883974e-35	1_153927424_CT_C	Inflammatory Response	2.2476026217840184e-33
10_94795848_GT_G-VAE_subcluster10	1.0194670279067817	1.574488685447071e-34	10_94795848_GT_G	Inflammatory Response	6.183827889846709e-33
6_29677993_A_G-VAE_subcluster10	2.1657030220770173	1.868443481734399e-34	6_29677993_A_G	Inflammatory Response	7.317110038741884e-33
12_12906160_G_A-VAE_subcluster10	1.0230696898750569	2.0307101837699063e-34	12_12906160_G_A	Inflammatory Response	7.940291715657951e-33
1_1936077_C_T-VAE_subcluster10	1.0282557958534406	2.053553733928145e-34	1_1936077_C_T	Inflammatory Response	8.028116325930219e-33
4_105235006_G_A-VAE_subcluster10	-1.028764053251286	2.379927051192614e-34	4_105235006_G_A	Inflammatory Response	9.279703163541488e-33
10_124772799_C_A-VAE_subcluster10	1.0166205549633869	2.9722519351106443e-34	10_124772799_C_A	Inflammatory Response	1.1541318424663456e-32
17_28364894_T_C-VAE_subcluster10	1.0392351353568865	3.8783870161667285e-34	17_28364894_T_C	Inflammatory Response	1.4984195753335128e-32
4_55428973_CT_C-VAE_subcluster10	1.1682710693448144	5.3263885577634175e-34	4_55428973_CT_C	Inflammatory Response	2.0475424159980675e-32
2_43226582_G_A-VAE_subcluster10	1.3492643605978354	6.371306903088319e-34	2_43226582_G_A	Inflammatory Response	2.4409510224843342e-32
11_47182432_G_A-VAE_subcluster10	-1.006597438592775	6.52336657795185e-34	11_47182432_G_A	Inflammatory Response	2.4979695287033777e-32
1_46020298_T_C-VAE_subcluster10	-1.1144074798554715	8.392463384769176e-34	1_46020298_T_C	Inflammatory Response	3.200055069117547e-32
6_6736698_A_G-VAE_subcluster10	1.0754588906298708	2.259376126951764e-33	6_6736698_A_G	Inflammatory Response	8.458563671422986e-32
2_95969435_C_T-VAE_subcluster10	-1.0506760233803178	2.657467738108095e-33	2_95969435_C_T	Inflammatory Response	9.918710813266716e-32
23_57910008_T_A-VAE_subcluster10	1.0988874299865552	1.0785792452050466e-32	23_57910008_T_A	Inflammatory Response	3.9235801110523e-31
23_112914119_C_CT-VAE_subcluster10	-1.1613685470941837	1.3405768113539138e-32	23_112914119_C_CT	Inflammatory Response	4.855790157857069e-31
17_79174320_GCACA_G-VAE_subcluster10	-1.0560774906320658	1.4461153624805746e-32	17_79174320_GCACA_G	Inflammatory Response	5.230071232168683e-31
4_150285975_C_T-VAE_subcluster10	1.0287308655148393	1.783913821077584e-32	4_150285975_C_T	Inflammatory Response	6.425972727702193e-31
5_145866522_T_G-VAE_subcluster11	-1.882978474765976	2.7584862609558986e-79	5_145866522_T_G	Ion homeostasis	3.040739403148957e-77
4_119359462_C_T-VAE_subcluster11	-1.7592525198154527	2.7873899518908504e-79	4_119359462_C_T	Ion homeostasis	3.072485271421427e-77
14_104949750_C_T-VAE_subcluster11	1.8001562875243518	5.844028957639879e-75	14_104949750_C_T	Ion homeostasis	6.017260405240823e-73
1_158743954_G_A-VAE_subcluster11	1.7965179685753456	3.207052262075634e-73	1_158743954_G_A	Ion homeostasis	3.2108419179013387e-71
6_42217829_G_T-VAE_subcluster11	-1.5971923824592271	8.900078860805186e-70	6_42217829_G_T	Ion homeostasis	8.417698483808625e-68
21_44294411_C_T-VAE_subcluster11	1.6790049144310577	7.866143740015528e-69	21_44294411_C_T	Ion homeostasis	7.322855312655193e-67
20_5502760_A_T-VAE_subcluster11	1.5973917120518537	1.7690823134287143e-68	20_5502760_A_T	Ion homeostasis	1.6366794482002156e-66
23_35951180_G_A-VAE_subcluster11	-1.751860752454666	2.648205033918581e-68	23_35951180_G_A	Ion homeostasis	2.4420075016071924e-66
14_22982136_G_A-VAE_subcluster11	-1.6226899261705758	2.9391495075291127e-67	14_22982136_G_A	Ion homeostasis	2.660766360463825e-65
21_29348513_C_T-VAE_subcluster11	-2.2051329960352914	5.096066126419404e-67	21_29348513_C_T	Ion homeostasis	4.597096728242124e-65
6_45403629_G_T-VAE_subcluster11	-1.8279789290438813	6.537755951374218e-67	6_45403629_G_T	Ion homeostasis	5.885697496464914e-65
6_3033138_A_G-VAE_subcluster11	1.7125028973027323	1.0225801423703505e-65	6_3033138_A_G	Ion homeostasis	9.004722774351598e-64
1_246686155_T_C-VAE_subcluster11	-1.6005424114224631	5.128788564162308e-65	1_246686155_T_C	Ion homeostasis	4.458743128593377e-63
18_23857757_A_G-VAE_subcluster11	1.7409962617427552	9.227087298429771e-65	18_23857757_A_G	Ion homeostasis	7.977238851357272e-63
5_141393544_A_G-VAE_subcluster11	1.6183073286456842	1.0493206233196518e-64	5_141393544_A_G	Ion homeostasis	9.063320601666932e-63
8_33503832_C_T-VAE_subcluster11	1.7095404613358545	3.5186552530172544e-64	8_33503832_C_T	Ion homeostasis	3.010056989374697e-62
13_50891601_A_T-VAE_subcluster11	-1.6282008176780431	4.410434168051505e-63	13_50891601_A_T	Ion homeostasis	3.7008326404215576e-61
2_213296093_G_A-VAE_subcluster11	-1.5067937034252117	1.8169481530223263e-62	2_213296093_G_A	Ion homeostasis	1.5069245130199432e-60
4_78522696_G_A-VAE_subcluster11	-1.721388195659969	3.486473881275368e-62	4_78522696_G_A	Ion homeostasis	2.8776066233796885e-60
14_106803133_C_G-VAE_subcluster11	1.638439312375653	4.258120814563595e-62	14_106803133_C_G	Ion homeostasis	3.5095649199757797e-60
22_23526872_A_T-VAE_subcluster11	-1.6213762387784825	1.0864689623797235e-61	22_23526872_A_T	Ion homeostasis	8.88616656971928e-60
2_241212102_C_T-VAE_subcluster11	-1.6719776206698056	1.1014927339662466e-61	2_241212102_C_T	Ion homeostasis	9.008292657624668e-60
6_137047010_G_A-VAE_subcluster11	1.647792064195592	1.5207008240805576e-61	6_137047010_G_A	Ion homeostasis	1.2402844534677486e-59
10_64529603_G_A-VAE_subcluster11	-1.5879143287521635	1.5714422458603165e-59	10_64529603_G_A	Ion homeostasis	1.2323294729084753e-57
1_1450709_C_T-VAE_subcluster11	1.6155470843871946	1.5833316127058418e-59	1_1450709_C_T	Ion homeostasis	1.2415537124957131e-57
9_3203467_C_T-VAE_subcluster11	1.663559910897666	2.1485956536807413e-59	9_3203467_C_T	Ion homeostasis	1.6804038523471353e-57
3_133815622_T_C-VAE_subcluster11	1.5862561063911882	3.681470548327659e-59	3_133815622_T_C	Ion homeostasis	2.865143664472341e-57
23_47586642_G_A-VAE_subcluster11	1.4875198835883094	7.000704422801538e-59	23_47586642_G_A	Ion homeostasis	5.418084104527353e-57
2_131592075_T_G-VAE_subcluster11	-1.525445682973698	8.339596607419617e-59	2_131592075_T_G	Ion homeostasis	6.443433501040816e-57
5_160434334_G_C-VAE_subcluster11	1.5901613397996872	1.6904097584882782e-58	5_160434334_G_C	Ion homeostasis	1.2982777425777932e-56
23_26194310_G_C-VAE_subcluster11	-1.5839264035645348	2.9622176939997206e-58	23_26194310_G_C	Ion homeostasis	2.262753015977188e-56
3_155931787_A_C-VAE_subcluster11	1.7088308865647404	3.320016637399637e-57	3_155931787_A_C	Ion homeostasis	2.4830530888614927e-55
2_178575436_C_G-VAE_subcluster11	-1.5046390131323544	4.1519963410485975e-57	2_178575436_C_G	Ion homeostasis	3.0993754252626363e-55
5_42796007_A_G-VAE_subcluster11	1.6330495320355705	4.29282044500979e-57	5_42796007_A_G	Ion homeostasis	3.2036020512528766e-55
11_3666421_C_T-VAE_subcluster11	-1.5465930804577044	8.399219536051182e-57	11_3666421_C_T	Ion homeostasis	6.2297823989762786e-55
8_123812586_G_A-VAE_subcluster11	-1.5069857076872817	3.762124479589276e-56	8_123812586_G_A	Ion homeostasis	2.7531431262296136e-54
5_170198668_G_T-VAE_subcluster11	-1.4646229014752905	4.578584330195385e-56	5_170198668_G_T	Ion homeostasis	3.34421771307309e-54
7_4800233_C_T-VAE_subcluster11	-1.6654674856033662	6.778416271105121e-56	7_4800233_C_T	Ion homeostasis	4.9344206256528405e-54
4_39514542_T_C-VAE_subcluster11	1.6749692850923998	1.0413072457064058e-55	4_39514542_T_C	Ion homeostasis	7.551487856424872e-54
6_68961693_A_G-VAE_subcluster11	1.7263416300041166	5.3241268787884186e-55	6_68961693_A_G	Ion homeostasis	3.805310837308446e-53
5_169581187_T_A-VAE_subcluster11	-1.422757948826557	1.0397205299548943e-54	5_169581187_T_A	Ion homeostasis	7.380905159537479e-53
1_11776571_T_C-VAE_subcluster11	1.5602202291916898	1.3008971290477939e-54	1_11776571_T_C	Ion homeostasis	9.21693773992435e-53
22_37182348_C_T-VAE_subcluster11	-1.520205465125538	1.4973958057194479e-54	22_37182348_C_T	Ion homeostasis	1.059483275180482e-52
5_16322372_T_C-VAE_subcluster11	1.3393491228188796	2.386923564624016e-54	5_16322372_T_C	Ion homeostasis	1.6813767541798553e-52
20_43679912_CA_C-VAE_subcluster11	-1.5220809823878525	5.614678366591332e-54	20_43679912_CA_C	Ion homeostasis	3.9239923907296864e-52
20_38753873_CT_C-VAE_subcluster11	-1.5068742093504093	3.308341135367902e-53	20_38753873_CT_C	Ion homeostasis	2.2727181734999404e-51
13_68343870_C_T-VAE_subcluster11	-1.640026249157406	4.322130134230805e-53	13_68343870_C_T	Ion homeostasis	2.9614692073916084e-51
9_71773025_T_C-VAE_subcluster11	-1.5541888689892749	5.195137553148967e-53	9_71773025_T_C	Ion homeostasis	3.5532609487836074e-51
19_54663551_G_T-VAE_subcluster11	-1.502771018440878	8.621028069543945e-53	19_54663551_G_T	Ion homeostasis	5.870322784570584e-51
16_3145667_G_T-VAE_subcluster11	-1.4496926179475662	1.5825856231345192e-52	16_3145667_G_T	Ion homeostasis	1.071422029231392e-50
12_14753202_C_A-VAE_subcluster11	1.4668237109493305	4.238046262507125e-52	12_14753202_C_A	Ion homeostasis	2.8413568814963297e-50
10_53857186_T_A-VAE_subcluster11	-1.464808547639859	1.3726502061557447e-51	10_53857186_T_A	Ion homeostasis	9.09239769793374e-50
5_14009305_C_G-VAE_subcluster11	-1.450827782415406	1.5188604386167153e-51	5_14009305_C_G	Ion homeostasis	1.005091781041254e-49
1_200559439_T_A-VAE_subcluster11	-1.5520759701782645	2.876746277363104e-51	1_200559439_T_A	Ion homeostasis	1.8901620008336426e-49
7_12370486_G_A-VAE_subcluster11	-1.358281714858212	6.180263448561e-51	7_12370486_G_A	Ion homeostasis	4.0273126428533056e-49
18_33266931_A_T-VAE_subcluster11	1.4099519893583654	1.2763117132488017e-50	18_33266931_A_T	Ion homeostasis	8.257617592577019e-49
8_131946572_A_G-VAE_subcluster11	-1.3428433906795778	1.8531689882890417e-50	8_131946572_A_G	Ion homeostasis	1.1940911530495848e-48
6_34314390_TA_T-VAE_subcluster11	1.6838070919939732	2.928231607096372e-50	6_34314390_TA_T	Ion homeostasis	1.8781160536698524e-48
14_77029543_C_T-VAE_subcluster11	-1.6063837385511266	3.3973257051511973e-50	14_77029543_C_T	Ion homeostasis	2.175469698326548e-48
15_101058317_A_G-VAE_subcluster11	1.5660227492978374	3.960159994430641e-50	15_101058317_A_G	Ion homeostasis	2.5325117121000112e-48
8_94890674_T_G-VAE_subcluster11	-1.4603545441894965	4.376670599330231e-50	8_94890674_T_G	Ion homeostasis	2.795947426254355e-48
10_97626066_C_CTT-VAE_subcluster11	-1.4738120570406514	4.725184058365514e-50	10_97626066_C_CTT	Ion homeostasis	3.016095662836761e-48
19_6531160_G_A-VAE_subcluster11	1.4674533151562918	5.482541599039994e-50	19_6531160_G_A	Ion homeostasis	3.4938247148947205e-48
17_39912368_T_C-VAE_subcluster11	-1.4590612585733416	6.003922955923751e-50	17_39912368_T_C	Ion homeostasis	3.822516267191572e-48
7_33041902_A_G-VAE_subcluster11	1.5524705983935687	1.0797824450995598e-49	7_33041902_A_G	Ion homeostasis	6.833032378248708e-48
17_50094315_G_T-VAE_subcluster11	-1.5489195029054612	1.2380414432251293e-49	17_50094315_G_T	Ion homeostasis	7.822723405765214e-48
5_81222980_C_A-VAE_subcluster11	-1.3779180569582188	1.4723588463979069e-49	5_81222980_C_A	Ion homeostasis	9.286109551158175e-48
17_4796257_G_A-VAE_subcluster11	-1.4507152472607128	2.3333867627583013e-49	17_4796257_G_A	Ion homeostasis	1.4645513159631927e-47
4_38798702_A_G-VAE_subcluster11	1.44329632639022	3.463655028733802e-49	4_38798702_A_G	Ion homeostasis	2.164529804550493e-47
9_130429625_G_A-VAE_subcluster11	-1.3540934575314578	3.679055796983768e-49	9_130429625_G_A	Ion homeostasis	2.29821048715518e-47
6_54306249_G_A-VAE_subcluster11	-1.3307410013896408	5.001446544322727e-49	6_54306249_G_A	Ion homeostasis	3.115329878965213e-47
5_197166_G_A-VAE_subcluster11	-1.430627541149765	1.0723660092889526e-48	5_197166_G_A	Ion homeostasis	6.630127263597884e-47
2_217013383_C_T-VAE_subcluster11	-1.4488739099297945	1.2453177518004476e-48	2_217013383_C_T	Ion homeostasis	7.686656441328021e-47
1_74573407_G_A-VAE_subcluster11	-1.512496187153156	1.4294692937913722e-48	1_74573407_G_A	Ion homeostasis	8.810177877143703e-47
17_2373413_G_A-VAE_subcluster11	1.4472707108440714	1.846006989347103e-48	17_2373413_G_A	Ion homeostasis	1.134384463615846e-46
8_1798021_G_GGTGT-VAE_subcluster11	-1.4560297602841965	2.0027932275283147e-48	8_1798021_G_GGTGT	Ion homeostasis	1.2296246240334238e-46
8_109436406_A_G-VAE_subcluster11	1.4942183508471008	4.007768009243473e-48	8_109436406_A_G	Ion homeostasis	2.441959400706989e-46
15_42142639_T_C-VAE_subcluster11	-1.442900363603263	4.616760840021186e-48	15_42142639_T_C	Ion homeostasis	2.8092351350501323e-46
9_96819394_G_C-VAE_subcluster11	1.4249887760519817	7.070790506537908e-48	9_96819394_G_C	Ion homeostasis	4.28295984676119e-46
7_44188923_C_T-VAE_subcluster11	1.5853224084914035	8.552251308255046e-48	7_44188923_C_T	Ion homeostasis	5.1684886626560565e-46
2_20212925_T_C-VAE_subcluster11	-1.5344449320407128	8.654925927209106e-48	2_20212925_T_C	Ion homeostasis	5.230001295719312e-46
17_15707432_T_TA-VAE_subcluster11	-1.4952977574286082	8.810512056447873e-48	17_15707432_T_TA	Ion homeostasis	5.3225955122815415e-46
7_75420365_C_T-VAE_subcluster11	-1.5142487856952	1.0082942576276875e-47	7_75420365_C_T	Ion homeostasis	6.0824132006793935e-46
6_25537960_C_A-VAE_subcluster11	-1.4497041155776291	1.0694091910392787e-47	6_25537960_C_A	Ion homeostasis	6.447109714057623e-46
12_49052257_C_T-VAE_subcluster11	-1.460299538632716	1.1908400955208509e-47	12_49052257_C_T	Ion homeostasis	7.170640351904041e-46
12_10379695_C_T-VAE_subcluster11	1.5135124049978677	1.2719520576247059e-47	12_10379695_C_T	Ion homeostasis	7.655760173048668e-46
19_32879824_C_T-VAE_subcluster11	1.535613351628087	2.217310359810074e-47	19_32879824_C_T	Ion homeostasis	1.3271003913486869e-45
12_106761339_C_T-VAE_subcluster11	1.359228133894144	2.386938993458378e-47	12_106761339_C_T	Ion homeostasis	1.4275209243840626e-45
20_23985358_A_T-VAE_subcluster11	-1.4297627222920677	3.22581515533801e-47	20_23985358_A_T	Ion homeostasis	1.9215082059669222e-45
20_33037687_AG_A-VAE_subcluster11	1.4263208622251136	3.225997235161661e-47	20_33037687_AG_A	Ion homeostasis	1.9215776985458022e-45
18_11983074_G_A-VAE_subcluster11	-1.4249868922808366	4.431994947999101e-47	18_11983074_G_A	Ion homeostasis	2.630015333814281e-45
10_99387935_G_A-VAE_subcluster11	1.3526626089367098	4.469689300961091e-47	10_99387935_G_A	Ion homeostasis	2.652115869152481e-45
7_97859257_A_T-VAE_subcluster11	-1.399352144598844	5.7701149593201795e-47	7_97859257_A_T	Ion homeostasis	3.415245578030863e-45
19_54252092_C_G-VAE_subcluster11	1.3981748645446113	6.778004343015527e-47	19_54252092_C_G	Ion homeostasis	4.0042967063804335e-45
21_42645959_C_T-VAE_subcluster11	1.5073237993936457	7.904042963128425e-47	21_42645959_C_T	Ion homeostasis	4.662690103579067e-45
3_171902736_T_G-VAE_subcluster11	-1.428177101257574	8.1640287124386215e-47	3_171902736_T_G	Ion homeostasis	4.8144151870715784e-45
2_215045888_T_C-VAE_subcluster11	1.4581128426608472	9.496302353435818e-47	2_215045888_T_C	Ion homeostasis	5.5917641793769894e-45
4_103656225_T_C-VAE_subcluster11	1.5399607938666078	1.3161925961579912e-46	4_103656225_T_C	Ion homeostasis	7.72111737999446e-45
17_57046387_C_T-VAE_subcluster11	1.392625244481892	1.7502748978441452e-46	17_57046387_C_T	Ion homeostasis	1.0238111341243275e-44
20_8628941_A_T-VAE_subcluster11	1.57003625318847	2.2256885959501382e-46	20_8628941_A_T	Ion homeostasis	1.2985911100941218e-44
11_95026776_T_G-VAE_subcluster11	-1.3182107733537547	7.038274248072493e-46	11_95026776_T_G	Ion homeostasis	4.057362889681836e-44
11_68903809_A_G-VAE_subcluster11	-1.5028367527526092	7.190150436281116e-46	11_68903809_A_G	Ion homeostasis	4.1442645066343657e-44
11_92834983_A_G-VAE_subcluster11	1.4921156668237654	7.446392325543339e-46	11_92834983_A_G	Ion homeostasis	4.2897689204426e-44
6_150949095_G_A-VAE_subcluster11	-1.3807936591376115	1.0292334850474057e-45	6_150949095_G_A	Ion homeostasis	5.907036453483155e-44
11_11964504_G_A-VAE_subcluster11	1.4029371283860763	1.1029652533408654e-45	11_11964504_G_A	Ion homeostasis	6.324024113513881e-44
20_31950857_C_G-VAE_subcluster11	1.3541914949827256	1.1659050419223804e-45	20_31950857_C_G	Ion homeostasis	6.679684010338214e-44
1_112619872_G_A-VAE_subcluster11	1.3939586912653914	1.7565079084870798e-45	1_112619872_G_A	Ion homeostasis	1.0016081097215937e-43
19_14831341_A_G-VAE_subcluster11	1.330157381671439	1.8673354641949552e-45	19_14831341_A_G	Ion homeostasis	1.0640613586813506e-43
20_10641853_G_C-VAE_subcluster11	1.5796118256156986	2.1043146257774176e-45	20_10641853_G_C	Ion homeostasis	1.1972872803204684e-43
7_139293933_A_G-VAE_subcluster11	-1.3839077270788234	2.671204830704439e-45	7_139293933_A_G	Ion homeostasis	1.5153095748396888e-43
9_105581331_A_T-VAE_subcluster11	-1.2942574488738838	3.019532856236053e-45	9_105581331_A_T	Ion homeostasis	1.709968599141939e-43
7_92164994_G_A-VAE_subcluster11	1.2908875945912237	9.423617028794548e-45	7_92164994_G_A	Ion homeostasis	5.266158859073915e-43
23_101810515_C_T-VAE_subcluster11	1.53188902752885	1.0580459825452901e-44	23_101810515_C_T	Ion homeostasis	5.903871660447477e-43
15_42730963_C_T-VAE_subcluster11	1.404634534635594	1.5287404312767214e-44	15_42730963_C_T	Ion homeostasis	8.491782777582422e-43
9_137245665_G_A-VAE_subcluster11	-1.3924109142070282	2.099736751735649e-44	9_137245665_G_A	Ion homeostasis	1.1620897235870567e-42
3_197486585_C_T-VAE_subcluster11	-1.2759368952636825	2.2162315867468974e-44	3_197486585_C_T	Ion homeostasis	1.2258011166519136e-42
18_6985271_C_T-VAE_subcluster11	1.2630347842292151	2.284643013544854e-44	18_6985271_C_T	Ion homeostasis	1.263140120283938e-42
11_32113215_G_A-VAE_subcluster11	-1.569131441422606	3.828566906338224e-44	11_32113215_G_A	Ion homeostasis	2.1029748578220245e-42
9_93149697_T_A-VAE_subcluster11	1.5692376281222296	4.032394783028047e-44	9_93149697_T_A	Ion homeostasis	2.2132376550602686e-42
20_39029622_C_T-VAE_subcluster11	-1.5052257584987034	4.938128883283104e-44	20_39029622_C_T	Ion homeostasis	2.703543190888092e-42
1_240208521_C_G-VAE_subcluster11	-1.547431261658123	5.728962474173068e-44	1_240208521_C_G	Ion homeostasis	3.131142450065445e-42
15_48855995_T_G-VAE_subcluster11	-1.3308570941511315	7.376218482667763e-44	15_48855995_T_G	Ion homeostasis	4.019105261936642e-42
8_102536282_A_G-VAE_subcluster11	1.4322279024873084	9.627441707982263e-44	8_102536282_A_G	Ion homeostasis	5.227797306939799e-42
12_51299237_C_T-VAE_subcluster11	1.268762552290671	1.038350898329738e-43	12_51299237_C_T	Ion homeostasis	5.633767082127744e-42
8_39011688_G_A-VAE_subcluster11	1.3561610180244124	1.3137607478567456e-43	8_39011688_G_A	Ion homeostasis	7.105088544093732e-42
7_88125600_G_A-VAE_subcluster11	1.2839214405251598	1.4160722801574196e-43	7_88125600_G_A	Ion homeostasis	7.650522507544784e-42
3_52823924_C_T-VAE_subcluster11	-1.477433205353173	1.4965693870246276e-43	3_52823924_C_T	Ion homeostasis	8.079326596329985e-42
1_232515195_T_C-VAE_subcluster11	1.332399847139199	1.8883318286617304e-43	1_232515195_T_C	Ion homeostasis	1.0164392787040034e-41
13_53028921_A_G-VAE_subcluster11	1.3749481662688674	2.0404556488020004e-43	13_53028921_A_G	Ion homeostasis	1.0972779608449518e-41
4_129143723_C_A-VAE_subcluster11	1.3126456950767742	2.809045348196977e-43	4_129143723_C_A	Ion homeostasis	1.5043167089316943e-41
3_155108800_T_G-VAE_subcluster11	-1.260002229976768	2.8621468227645892e-43	3_155108800_T_G	Ion homeostasis	1.5319998252566243e-41
4_8581585_A_C-VAE_subcluster11	-1.2874827297831817	3.2173055294914552e-43	4_8581585_A_C	Ion homeostasis	1.7197839648060478e-41
5_111230662_C_T-VAE_subcluster11	-1.3626378613073709	4.051237455248808e-43	5_111230662_C_T	Ion homeostasis	2.1592292945453695e-41
17_58157366_T_A-VAE_subcluster11	-1.3195347927075312	6.03707281392306e-43	17_58157366_T_A	Ion homeostasis	3.200278304278081e-41
6_84072711_C_T-VAE_subcluster11	-1.350121245836403	6.850846511716396e-43	6_84072711_C_T	Ion homeostasis	3.6260357033878137e-41
13_24434961_A_C-VAE_subcluster11	-1.299313893358664	9.095347201501649e-43	13_24434961_A_C	Ion homeostasis	4.79569245893153e-41
1_11480592_C_T-VAE_subcluster11	1.295139693120379	1.1506155060288404e-42	1_11480592_C_T	Ion homeostasis	6.047513962761939e-41
4_187434613_A_G-VAE_subcluster11	1.3533075078758854	1.1559305626906088e-42	4_187434613_A_G	Ion homeostasis	6.07501454957704e-41
16_19628698_G_A-VAE_subcluster11	-1.3620128126859106	1.3495947450742532e-42	16_19628698_G_A	Ion homeostasis	7.076614175093323e-41
17_3557863_C_T-VAE_subcluster11	1.377098011340713	1.6837525529804808e-42	17_3557863_C_T	Ion homeostasis	8.80551115481122e-41
8_31849179_T_G-VAE_subcluster11	1.282439576896469	2.0694923212296426e-42	8_31849179_T_G	Ion homeostasis	1.0798588507621414e-40
7_47929330_C_A-VAE_subcluster11	-1.252795081139206	2.2201687477629256e-42	7_47929330_C_A	Ion homeostasis	1.1575357964865583e-40
19_58206965_C_T-VAE_subcluster11	1.3397458746858597	2.4189939055029162e-42	19_58206965_C_T	Ion homeostasis	1.2597221569337022e-40
5_119477487_A_T-VAE_subcluster11	1.4466307259388762	2.5533107115734054e-42	5_119477487_A_T	Ion homeostasis	1.3285858955225402e-40
11_133577545_CA_C-VAE_subcluster11	-1.3165503324580463	2.6111981455954618e-42	11_133577545_CA_C	Ion homeostasis	1.3584182029837711e-40
1_32362000_G_C-VAE_subcluster11	-1.3690900542531734	2.63176990727337e-42	1_32362000_G_C	Ion homeostasis	1.3689747399919574e-40
9_133155186_G_A-VAE_subcluster11	-1.2537905613719316	3.3167091248871384e-42	9_133155186_G_A	Ion homeostasis	1.7198707108732607e-40
11_6391784_G_A-VAE_subcluster11	1.3699097571774248	3.3491735086836395e-42	11_6391784_G_A	Ion homeostasis	1.736521103370001e-40
10_102228508_G_A-VAE_subcluster11	-1.4610321604415737	3.403249462101775e-42	10_102228508_G_A	Ion homeostasis	1.7641231361071e-40
9_110429999_A_T-VAE_subcluster11	1.5072138719092396	4.112898160035428e-42	9_110429999_A_T	Ion homeostasis	2.127324732262429e-40
5_149832947_C_A-VAE_subcluster11	-1.2681155122502947	4.2476436388635256e-42	5_149832947_C_A	Ion homeostasis	2.1960914208887503e-40
19_43848513_T_C-VAE_subcluster11	-1.2787392434025764	4.543287476905511e-42	19_43848513_T_C	Ion homeostasis	2.346671772067169e-40
15_89785074_T_C-VAE_subcluster11	-1.3949856207777491	5.4389641073303046e-42	15_89785074_T_C	Ion homeostasis	2.803435265742626e-40
11_119111586_G_A-VAE_subcluster11	-1.3505397915222055	5.850532608747566e-42	11_119111586_G_A	Ion homeostasis	3.012876083978171e-40
17_61874956_T_A-VAE_subcluster11	1.458713646404863	6.981542482339698e-42	17_61874956_T_A	Ion homeostasis	3.587769747025235e-40
4_56307668_A_G-VAE_subcluster11	1.3234475165865562	1.0191166949625471e-41	4_56307668_A_G	Ion homeostasis	5.211011106742704e-40
1_245540828_G_C-VAE_subcluster11	-1.207388075619142	1.261010261965678e-41	1_245540828_G_C	Ion homeostasis	6.430637879215189e-40
12_67322715_G_T-VAE_subcluster11	1.4342376742998864	1.3141554625255163e-41	12_67322715_G_T	Ion homeostasis	6.697587147211758e-40
19_10131268_C_T-VAE_subcluster11	-1.3894485795698477	1.826656340083129e-41	19_10131268_C_T	Ion homeostasis	9.269980338501748e-40
15_84988022_A_G-VAE_subcluster11	-1.4204171063233044	1.8504316876326744e-41	15_84988022_A_G	Ion homeostasis	9.38836557710294e-40
4_76754772_G_A-VAE_subcluster11	1.4963300035472744	1.8595803233194919e-41	4_76754772_G_A	Ion homeostasis	9.433804524118503e-40
3_52056260_C_A-VAE_subcluster11	-1.3742798145177069	2.0837974947088759e-41	3_52056260_C_A	Ion homeostasis	1.0553961128642365e-39
11_88625087_AC_A-VAE_subcluster11	1.3354843032652106	2.1538111991582718e-41	11_88625087_AC_A	Ion homeostasis	1.0905180160227956e-39
2_71513767_C_A-VAE_subcluster11	-1.217895723766959	2.2884946717027754e-41	2_71513767_C_A	Ion homeostasis	1.1578727441184225e-39
10_45626406_A_C-VAE_subcluster11	1.3417674244287572	2.4846131023247727e-41	10_45626406_A_C	Ion homeostasis	1.2555425762681306e-39
2_109606642_TA_T-VAE_subcluster11	1.2013330901787589	2.7274054739163816e-41	2_109606642_TA_T	Ion homeostasis	1.3766927700401634e-39
17_21377330_G_A-VAE_subcluster11	1.499981248337768	2.93122440811402e-41	17_21377330_G_A	Ion homeostasis	1.4779729768322746e-39
23_54255878_T_A-VAE_subcluster11	1.3283122857589642	3.019962789157104e-41	23_54255878_T_A	Ion homeostasis	1.5220109864248007e-39
13_51865754_C_T-VAE_subcluster11	1.2863432592497868	3.4822434365620936e-41	13_51865754_C_T	Ion homeostasis	1.7516268268691443e-39
3_10249268_G_A-VAE_subcluster11	-1.2713030060837822	3.7884146273432334e-41	3_10249268_G_A	Ion homeostasis	1.9033545333501023e-39
11_73805064_C_G-VAE_subcluster11	-1.3144860168648742	4.3479176859348314e-41	11_73805064_C_G	Ion homeostasis	2.1802059919000925e-39
11_17393023_C_T-VAE_subcluster11	-1.2920709758358695	4.592054736937319e-41	11_17393023_C_T	Ion homeostasis	2.3007793634350576e-39
1_115475126_C_T-VAE_subcluster11	-1.4048595720182782	4.880591332165755e-41	1_115475126_C_T	Ion homeostasis	2.4436373517058318e-39
4_89761599_G_A-VAE_subcluster11	1.2597947760786508	5.02012232532167e-41	4_89761599_G_A	Ion homeostasis	2.5125990231037093e-39
15_78528801_C_CA-VAE_subcluster11	-1.3851778236180623	5.070278024093211e-41	15_78528801_C_CA	Ion homeostasis	2.5372266872112937e-39
13_98704357_C_T-VAE_subcluster11	1.3200395079181142	5.788808939695757e-41	13_98704357_C_T	Ion homeostasis	2.8919599363358696e-39
10_69902751_G_A-VAE_subcluster11	-1.1938257853360903	5.89049852199766e-41	10_69902751_G_A	Ion homeostasis	2.9416111356153994e-39
14_20641586_C_G-VAE_subcluster11	-1.243357473245623	6.236397512540022e-41	14_20641586_C_G	Ion homeostasis	3.1114377247428366e-39
9_69248154_T_C-VAE_subcluster11	-1.2936419427442791	9.572231106658767e-41	9_69248154_T_C	Ion homeostasis	4.7488790731605474e-39
3_123700269_GTTC_G-VAE_subcluster11	1.1955595876952032	1.0862530009251595e-40	3_123700269_GTTC_G	Ion homeostasis	5.379741610245188e-39
3_154122078_T_G-VAE_subcluster11	1.3364030063415346	1.1770326635846587e-40	3_154122078_T_G	Ion homeostasis	5.822756542215324e-39
12_105589122_A_G-VAE_subcluster11	1.386575670759984	1.2138213050698408e-40	12_105589122_A_G	Ion homeostasis	6.002424207164051e-39
5_143158852_G_A-VAE_subcluster11	-1.3753124540531578	1.51986945120156e-40	5_143158852_G_A	Ion homeostasis	7.491511632205207e-39
20_45208367_G_A-VAE_subcluster11	1.243268642675777	1.659134911480616e-40	20_45208367_G_A	Ion homeostasis	8.168089649257095e-39
3_37533460_G_A-VAE_subcluster11	1.2557254610028	2.1484168290762683e-40	3_37533460_G_A	Ion homeostasis	1.0541715727885911e-38
1_205061988_C_T-VAE_subcluster11	-1.6994886017999258	2.3682865856615194e-40	1_205061988_C_T	Ion homeostasis	1.1601760572225183e-38
4_4438456_T_G-VAE_subcluster11	1.2930406105342798	2.546790188694901e-40	4_4438456_T_G	Ion homeostasis	1.2462289080818e-38
20_58718062_T_C-VAE_subcluster11	1.484533763511113	2.720214723522291e-40	20_58718062_T_C	Ion homeostasis	1.329872844014455e-38
1_27946505_T_G-VAE_subcluster11	1.3083385500321347	2.7590791628869355e-40	1_27946505_T_G	Ion homeostasis	1.3485588764152474e-38
4_124795886_G_C-VAE_subcluster11	1.335715805817223	2.791505640697039e-40	4_124795886_G_C	Ion homeostasis	1.3641129391571412e-38
3_56641476_G_C-VAE_subcluster11	-1.2642016243042329	3.010179793957047e-40	3_56641476_G_C	Ion homeostasis	1.4693582054597402e-38
12_103583488_G_A-VAE_subcluster11	1.5332016545683629	3.0180863197957844e-40	12_103583488_G_A	Ion homeostasis	1.4730952208350472e-38
1_25744418_C_T-VAE_subcluster11	-1.271626146667019	3.0226678232317877e-40	1_25744418_C_T	Ion homeostasis	1.4753068893236094e-38
6_167296214_G_A-VAE_subcluster11	1.2393963543524964	3.448411496770257e-40	6_167296214_G_A	Ion homeostasis	1.680061528566042e-38
17_70299701_T_C-VAE_subcluster11	1.386567839716044	3.680189134561947e-40	17_70299701_T_C	Ion homeostasis	1.791616390151358e-38
6_169708593_T_C-VAE_subcluster11	1.2736595213696411	4.092116696968974e-40	6_169708593_T_C	Ion homeostasis	1.9891869396308661e-38
11_62838760_CA_C-VAE_subcluster11	-1.2754505517851176	5.973863927054923e-40	11_62838760_CA_C	Ion homeostasis	2.88946800616065e-38
13_35234719_C_A-VAE_subcluster11	-1.3444312264015756	7.224868611379704e-40	13_35234719_C_A	Ion homeostasis	3.4850342587095757e-38
19_36628961_C_CTT-VAE_subcluster11	-1.286277519278725	7.873786516510024e-40	19_36628961_C_CTT	Ion homeostasis	3.793254183306516e-38
12_91836844_G_A-VAE_subcluster11	-1.2426089200051018	8.823324244722769e-40	12_91836844_G_A	Ion homeostasis	4.243949468515835e-38
7_6654579_C_A-VAE_subcluster11	1.349545564721044	9.89434797184653e-40	7_6654579_C_A	Ion homeostasis	4.752178000950966e-38
1_205373220_A_C-VAE_subcluster11	1.2660093282007507	1.0277225693415548e-39	1_205373220_A_C	Ion homeostasis	4.933248031041799e-38
15_33724073_G_A-VAE_subcluster11	-1.3028640179738966	1.1169717566826348e-39	15_33724073_G_A	Ion homeostasis	5.354047967082127e-38
1_110167098_G_A-VAE_subcluster11	1.2338690714372138	1.1249408958760562e-39	1_110167098_G_A	Ion homeostasis	5.391631057100542e-38
17_6589787_T_C-VAE_subcluster11	1.222010571252698	1.1784245364144476e-39	17_6589787_T_C	Ion homeostasis	5.643640256468858e-38
2_96604358_C_T-VAE_subcluster11	1.2976827325301787	1.1883020462698146e-39	2_96604358_C_T	Ion homeostasis	5.690388391232848e-38
2_65072286_T_C-VAE_subcluster11	-1.1673901693607875	1.1981272236192009e-39	2_65072286_T_C	Ion homeostasis	5.736502772824069e-38
14_73263731_C_T-VAE_subcluster11	-1.3235650518142466	1.2362549544597119e-39	14_73263731_C_T	Ion homeostasis	5.916257689369522e-38
17_66885109_C_T-VAE_subcluster11	1.285953873731499	1.4677025323588885e-39	17_66885109_C_T	Ion homeostasis	7.004480438369266e-38
8_127993338_G_A-VAE_subcluster11	-1.3297750736481655	1.5049348779445907e-39	8_127993338_G_A	Ion homeostasis	7.180068770178601e-38
2_46480712_G_A-VAE_subcluster11	-1.4258800410780736	1.5822831462083747e-39	2_46480712_G_A	Ion homeostasis	7.541749057494485e-38
17_7337072_C_T-VAE_subcluster11	-1.7970865025290537	1.6902682606874233e-39	17_7337072_C_T	Ion homeostasis	8.049001778226346e-38
1_214336772_T_G-VAE_subcluster11	-1.3076139739695618	1.7659248419650555e-39	1_214336772_T_G	Ion homeostasis	8.4030096995927e-38
2_205440432_C_T-VAE_subcluster11	1.2503839386175668	2.0221828135501275e-39	2_205440432_C_T	Ion homeostasis	9.60248186674855e-38
3_38307252_A_C-VAE_subcluster11	1.2523782393617535	2.1690633896509305e-39	3_38307252_A_C	Ion homeostasis	1.0285821499730002e-37
11_124249871_CT_C-VAE_subcluster11	-1.3237576745705424	2.250259593880235e-39	11_124249871_CT_C	Ion homeostasis	1.0662596258378514e-37
3_13072440_G_T-VAE_subcluster11	1.2514782143105734	2.92651691973096e-39	3_13072440_G_T	Ion homeostasis	1.3813708183332275e-37
8_132908273_A_G-VAE_subcluster11	1.3177810505761265	2.9595876094492673e-39	8_132908273_A_G	Ion homeostasis	1.3967339196963691e-37
23_102190008_T_C-VAE_subcluster11	1.359151767809592	4.082132681645068e-39	23_102190008_T_C	Ion homeostasis	1.916097544295216e-37
3_127669144_T_C-VAE_subcluster11	1.2073211802247092	4.8515746287461506e-39	3_127669144_T_C	Ion homeostasis	2.2711661333214984e-37
16_20785065_G_C-VAE_subcluster11	1.2455429402304257	4.9510660089072514e-39	16_20785065_G_C	Ion homeostasis	2.3167072360875413e-37
12_113957846_T_C-VAE_subcluster11	1.199875146994675	5.572466665545534e-39	12_113957846_T_C	Ion homeostasis	2.601961045722468e-37
12_753986_G_A-VAE_subcluster11	-1.4726533078529265	5.743797479481112e-39	12_753986_G_A	Ion homeostasis	2.680512129934377e-37
10_122365278_G_C-VAE_subcluster11	-1.345943353303562	5.993928733169061e-39	10_122365278_G_C	Ion homeostasis	2.7952892382733096e-37
2_147922858_G_C-VAE_subcluster11	-1.5230371569798933	6.223172505048632e-39	2_147922858_G_C	Ion homeostasis	2.900448048247975e-37
17_63794650_A_T-VAE_subcluster11	1.5194895081636035	6.451403123364915e-39	17_63794650_A_T	Ion homeostasis	3.0045317846626767e-37
12_26950516_G_A-VAE_subcluster11	-1.294394511740442	6.488507201718746e-39	12_26950516_G_A	Ion homeostasis	3.021524379250342e-37
19_2003790_GAAAGAAAAGA_G-VAE_subcluster11	-1.3317486293784129	6.535725609368615e-39	19_2003790_GAAAGAAAAGA_G	Ion homeostasis	3.0431267909230275e-37
19_6909793_G_C-VAE_subcluster11	1.2322266454482278	6.957944087369892e-39	19_6909793_G_C	Ion homeostasis	3.2362295180971208e-37
22_38742327_G_A-VAE_subcluster11	1.274130645633145	7.284156892086219e-39	22_38742327_G_A	Ion homeostasis	3.3848467892121727e-37
15_74345134_C_T-VAE_subcluster11	-1.2614895708283762	7.775583203453534e-39	15_74345134_C_T	Ion homeostasis	3.608638901933681e-37
18_44708738_AAAAAGAAAAG_A-VAE_subcluster11	-1.5316773771539636	8.129238201440488e-39	18_44708738_AAAAAGAAAAG_A	Ion homeostasis	3.769315720398849e-37
16_11425350_C_T-VAE_subcluster11	-1.2884078889252315	1.1150872949701759e-38	16_11425350_C_T	Ion homeostasis	5.141880494002099e-37
19_15934266_A_T-VAE_subcluster11	1.2739602534163024	1.1256393741418151e-38	19_15934266_A_T	Ion homeostasis	5.1900493108387125e-37
15_99853692_A_G-VAE_subcluster11	-1.204256854657303	1.2132896293304556e-38	15_99853692_A_G	Ion homeostasis	5.587955860144944e-37
9_114094201_C_A-VAE_subcluster11	-1.2528878787033395	1.3870725393901663e-38	9_114094201_C_A	Ion homeostasis	6.3740434758456486e-37
23_11139034_C_A-VAE_subcluster11	1.2101343926820616	1.408681114356694e-38	23_11139034_C_A	Ion homeostasis	6.471721933320844e-37
11_71565723_G_A-VAE_subcluster11	1.1805680558197793	1.4919560910217424e-38	11_71565723_G_A	Ion homeostasis	6.846270788929553e-37
3_126461278_C_T-VAE_subcluster11	1.3034924289751562	1.5663866750979955e-38	3_126461278_C_T	Ion homeostasis	7.183104107874491e-37
2_61826484_C_T-VAE_subcluster11	1.282924814172309	1.820007802489117e-38	2_61826484_C_T	Ion homeostasis	8.330288976836765e-37
4_73426340_T_C-VAE_subcluster11	1.3155844447559888	2.103794829338193e-38	4_73426340_T_C	Ion homeostasis	9.60540262360939e-37
7_2249951_G_A-VAE_subcluster11	-1.2303651306782888	2.173312642136568e-38	7_2249951_G_A	Ion homeostasis	9.91631452118052e-37
14_103941451_A_G-VAE_subcluster11	1.246572889456573	2.7482201757535944e-38	14_103941451_A_G	Ion homeostasis	1.2495249856842731e-36
19_17229650_G_A-VAE_subcluster11	-1.350763050662916	3.274175701065158e-38	19_17229650_G_A	Ion homeostasis	1.484179975013235e-36
6_44112296_GT_G-VAE_subcluster11	1.25463651681641	3.715874904297687e-38	6_44112296_GT_G	Ion homeostasis	1.6807187588541843e-36
19_35851795_C_G-VAE_subcluster11	1.3697029579911122	3.77501360325337e-38	19_35851795_C_G	Ion homeostasis	1.7070470880707924e-36
10_80349133_C_A-VAE_subcluster11	-1.509399686533597	4.806168176045452e-38	10_80349133_C_A	Ion homeostasis	2.1645014049189275e-36
4_849932_T_C-VAE_subcluster11	-1.2168729495777455	5.271285711080236e-38	4_849932_T_C	Ion homeostasis	2.37066382262688e-36
6_44757320_A_G-VAE_subcluster11	1.29882765488226	5.364213832337718e-38	6_44757320_A_G	Ion homeostasis	2.41171805948261e-36
3_20170735_C_T-VAE_subcluster11	1.270207328732055	5.457875398837999e-38	3_20170735_C_T	Ion homeostasis	2.453114356085757e-36
4_165228847_A_G-VAE_subcluster11	-1.272080492705497	6.638275541330673e-38	4_165228847_A_G	Ion homeostasis	2.9742404654473608e-36
1_201965450_G_A-VAE_subcluster11	-1.172448305734384	6.797566309218005e-38	1_201965450_G_A	Ion homeostasis	3.0442167815647774e-36
13_24723371_AGCCTG_A-VAE_subcluster11	-1.2384123622967955	7.022603111141458e-38	13_24723371_AGCCTG_A	Ion homeostasis	3.1432719103241555e-36
19_21118084_A_G-VAE_subcluster11	-1.3783064109614007	7.384906433422149e-38	19_21118084_A_G	Ion homeostasis	3.303121318370323e-36
7_711388_T_C-VAE_subcluster11	1.2589432055215175	7.740851912908255e-38	7_711388_T_C	Ion homeostasis	3.458747383111994e-36
12_52846241_C_T-VAE_subcluster11	-1.4534820237498165	8.368943604291076e-38	12_52846241_C_T	Ion homeostasis	3.734220780226648e-36
11_63143419_C_A-VAE_subcluster11	-1.34270448615896	8.812277713054921e-38	11_63143419_C_A	Ion homeostasis	3.928873353509744e-36
4_173295400_C_G-VAE_subcluster11	1.1876692234856805	9.357947903706564e-38	4_173295400_C_G	Ion homeostasis	4.167853830678535e-36
19_53347449_T_G-VAE_subcluster11	-1.216995530792501	9.397281657537668e-38	19_53347449_T_G	Ion homeostasis	4.184864734047209e-36
4_5990571_A_G-VAE_subcluster11	1.2368988472716689	1.0533017849125085e-37	4_5990571_A_G	Ion homeostasis	4.682121052966907e-36
16_3589523_C_T-VAE_subcluster11	1.2745793789210391	1.0582009535541648e-37	16_3589523_C_T	Ion homeostasis	4.703685224232264e-36
14_91123927_CT_C-VAE_subcluster11	-1.3198571853975782	1.2273598767049397e-37	14_91123927_CT_C	Ion homeostasis	5.440281774750387e-36
17_30824808_C_A-VAE_subcluster11	-1.262985144916139	1.3456042963946026e-37	17_30824808_C_A	Ion homeostasis	5.956940373929777e-36
14_59746353_T_C-VAE_subcluster11	-1.303395159472422	1.4303699305818432e-37	14_59746353_T_C	Ion homeostasis	6.325521601945766e-36
18_2726241_C_A-VAE_subcluster11	-1.332331403774364	1.452878021709842e-37	18_2726241_C_A	Ion homeostasis	6.422931769855137e-36
21_29036349_A_T-VAE_subcluster11	-1.4184550952013562	1.4830786190920265e-37	21_29036349_A_T	Ion homeostasis	6.554174881506262e-36
3_19876350_T_A-VAE_subcluster11	1.2030172489879816	1.5944441411446147e-37	3_19876350_T_A	Ion homeostasis	7.036593572746275e-36
8_21045571_C_T-VAE_subcluster11	-1.2488512839758337	1.6079806101969297e-37	8_21045571_C_T	Ion homeostasis	7.095479846615308e-36
22_26657156_C_T-VAE_subcluster11	1.2893035322091633	1.6236572688991254e-37	22_26657156_C_T	Ion homeostasis	7.163256806195828e-36
23_102491726_C_A-VAE_subcluster11	1.3126711277400331	1.857559261007448e-37	23_102491726_C_A	Ion homeostasis	8.174805282186379e-36
4_99892680_A_ATT-VAE_subcluster11	-1.364525481472194	1.931393938765762e-37	4_99892680_A_ATT	Ion homeostasis	8.494648678092543e-36
7_140479292_G_C-VAE_subcluster11	1.2626837821242332	2.0024787684760136e-37	7_140479292_G_C	Ion homeostasis	8.800968490931429e-36
20_62813345_G_C-VAE_subcluster11	-1.1972197496364745	2.0206083005007696e-37	20_62813345_G_C	Ion homeostasis	8.879452767816731e-36
10_49324110_T_G-VAE_subcluster11	1.384993961019353	2.561919059609874e-37	10_49324110_T_G	Ion homeostasis	1.1217267650844457e-35
19_44914939_C_G-VAE_subcluster11	1.2344231640549004	2.609108150453782e-37	19_44914939_C_G	Ion homeostasis	1.1420648941093493e-35
4_168164704_A_G-VAE_subcluster11	1.2477908537483875	2.806599753204728e-37	4_168164704_A_G	Ion homeostasis	1.2272129917454908e-35
9_135548356_A_G-VAE_subcluster11	1.1625493600564425	2.9862954333496624e-37	9_135548356_A_G	Ion homeostasis	1.3044274692137182e-35
1_158398751_A_G-VAE_subcluster11	1.2108147529332305	2.993845206601957e-37	1_158398751_A_G	Ion homeostasis	1.307647465169053e-35
2_37829287_G_A-VAE_subcluster11	-1.2775857849194203	3.686579430883497e-37	2_37829287_G_A	Ion homeostasis	1.6039465343176513e-35
9_37620876_T_C-VAE_subcluster11	1.2442365416366865	3.781562137263096e-37	9_37620876_T_C	Ion homeostasis	1.6445893027744605e-35
19_50662518_G_A-VAE_subcluster11	-1.1075378034331502	3.869738129956957e-37	19_50662518_G_A	Ion homeostasis	1.6819655912567175e-35
22_46594925_G_A-VAE_subcluster11	-1.2236664084901874	4.004889197805486e-37	22_46594925_G_A	Ion homeostasis	1.7395501651993387e-35
1_67115444_T_C-VAE_subcluster11	1.1662566122214877	4.193914144913321e-37	1_67115444_T_C	Ion homeostasis	1.820147213745656e-35
3_50288889_T_C-VAE_subcluster11	1.2137433511653868	4.311754283851778e-37	3_50288889_T_C	Ion homeostasis	1.8704880777580717e-35
12_31363772_G_A-VAE_subcluster11	1.250546746012864	4.5029329036666e-37	12_31363772_G_A	Ion homeostasis	1.95189576007656e-35
18_63804295_C_T-VAE_subcluster11	1.214364766068011	5.407019501128113e-37	18_63804295_C_T	Ion homeostasis	2.3356236273282493e-35
6_32974577_G_T-VAE_subcluster11	-1.3540949518925751	5.42754723193647e-37	6_32974577_G_T	Ion homeostasis	2.3443873900471613e-35
9_104608842_C_CA-VAE_subcluster11	1.1751383854248436	6.150543198528576e-37	9_104608842_C_CA	Ion homeostasis	2.6520003637013973e-35
14_24103603_G_A-VAE_subcluster11	1.233822524314914	6.284363864278136e-37	14_24103603_G_A	Ion homeostasis	2.7086676058383466e-35
4_166099492_A_G-VAE_subcluster11	1.1627226945164597	6.416907297599062e-37	4_166099492_A_G	Ion homeostasis	2.764984660675413e-35
5_40853847_C_T-VAE_subcluster11	1.24218803629328	8.3755987176172e-37	5_40853847_C_T	Ion homeostasis	3.5954120092713377e-35
3_105489058_A_G-VAE_subcluster11	1.1651369355592696	1.1030799892256253e-36	3_105489058_A_G	Ion homeostasis	4.7137240754580666e-35
11_94307646_C_T-VAE_subcluster11	-1.3237486100590043	1.1186234669723538e-36	11_94307646_C_T	Ion homeostasis	4.779102216034789e-35
19_51081601_C_T-VAE_subcluster11	1.2508090011517423	1.228837290210529e-36	19_51081601_C_T	Ion homeostasis	5.241964229916574e-35
2_105038130_C_T-VAE_subcluster11	1.282177172270499	1.2341714029740593e-36	2_105038130_C_T	Ion homeostasis	5.263954013416388e-35
13_99866380_C_T-VAE_subcluster11	-1.1398967089078609	1.2612781340370546e-36	13_99866380_C_T	Ion homeostasis	5.377070514426692e-35
6_38737167_A_G-VAE_subcluster11	-1.1806894820803733	1.4330706293026568e-36	6_38737167_A_G	Ion homeostasis	6.09856819494942e-35
11_82733174_C_G-VAE_subcluster11	1.1147765112287882	1.5500815649635905e-36	11_82733174_C_G	Ion homeostasis	6.588596918475022e-35
9_8518052_G_C-VAE_subcluster11	1.173002876876161	1.778636304109979e-36	9_8518052_G_C	Ion homeostasis	7.542929356863434e-35
16_21655022_G_A-VAE_subcluster11	1.155262519546678	1.8222938117762365e-36	16_21655022_G_A	Ion homeostasis	7.725732008020128e-35
1_38859187_C_G-VAE_subcluster11	1.392885578257727	1.922918997391147e-36	1_38859187_C_G	Ion homeostasis	8.14587277336907e-35
14_102530950_A_G-VAE_subcluster11	1.3834813669239767	2.059244377267417e-36	14_102530950_A_G	Ion homeostasis	8.712568996886831e-35
8_38238144_C_T-VAE_subcluster11	1.6113653513950377	2.2334567753318002e-36	8_38238144_C_T	Ion homeostasis	9.438913452549491e-35
6_136278255_G_C-VAE_subcluster11	1.1016682231598192	2.250491068986046e-36	6_136278255_G_C	Ion homeostasis	9.509808313229136e-35
5_72098288_C_A-VAE_subcluster11	1.2075008156429354	2.3032539844450023e-36	5_72098288_C_A	Ion homeostasis	9.729547257507702e-35
3_114085861_A_G-VAE_subcluster11	-1.273457030145702	2.4007808377259945e-36	3_114085861_A_G	Ion homeostasis	1.0135404548796294e-34
12_6388415_G_T-VAE_subcluster11	-1.2200876167792478	2.7853569177063407e-36	12_6388415_G_T	Ion homeostasis	1.172627917130176e-34
3_4313013_G_A-VAE_subcluster11	1.3152337973117456	2.991233128591312e-36	3_4313013_G_A	Ion homeostasis	1.257931081538115e-34
12_6064267_C_T-VAE_subcluster11	1.1623711019474512	3.096947855967272e-36	12_6064267_C_T	Ion homeostasis	1.3016615100551754e-34
6_47010047_C_T-VAE_subcluster11	-1.247406055152364	3.152404099971983e-36	6_47010047_C_T	Ion homeostasis	1.3246478148273968e-34
1_74099139_T_C-VAE_subcluster11	-1.1492573317607182	3.2316658727550776e-36	1_74099139_T_C	Ion homeostasis	1.3572936597432424e-34
11_118631971_G_A-VAE_subcluster11	1.235682135645019	3.459691673064899e-36	11_118631971_G_A	Ion homeostasis	1.4514453597364862e-34
16_1946704_G_A-VAE_subcluster11	1.2637137258400986	3.595830619579284e-36	16_1946704_G_A	Ion homeostasis	1.5076769269620892e-34
19_12457739_C_CA-VAE_subcluster11	1.146514097811108	4.179439939979872e-36	19_12457739_C_CA	Ion homeostasis	1.7481584129083635e-34
7_138918668_C_T-VAE_subcluster11	1.2608682426166216	4.637120272147288e-36	7_138918668_C_T	Ion homeostasis	1.93587365155887e-34
22_45359934_T_G-VAE_subcluster11	1.2948160350698177	4.800451671618986e-36	22_45359934_T_G	Ion homeostasis	2.0027508373184687e-34
23_149796415_G_A-VAE_subcluster11	-1.1432114636417132	5.044528034100874e-36	23_149796415_G_A	Ion homeostasis	2.1021910696344383e-34
12_130818832_C_T-VAE_subcluster11	1.2916790979866288	5.0856659853650094e-36	12_130818832_C_T	Ion homeostasis	2.1191239226384754e-34
8_118666703_C_CA-VAE_subcluster11	1.250827921732018	5.5145275630574014e-36	8_118666703_C_CA	Ion homeostasis	2.29502461492612e-34
17_38841208_G_A-VAE_subcluster11	1.175034000297448	5.8027807212269504e-36	17_38841208_G_A	Ion homeostasis	2.413142997457439e-34
11_124921418_T_C-VAE_subcluster11	1.226049775022105	5.988186519193162e-36	11_124921418_T_C	Ion homeostasis	2.4887659936578252e-34
6_42923284_G_A-VAE_subcluster11	1.3145812851347654	6.02343907857663e-36	6_42923284_G_A	Ion homeostasis	2.503169487137194e-34
16_57994956_G_A-VAE_subcluster11	1.2099086260904417	6.5396683450043e-36	16_57994956_G_A	Ion homeostasis	2.714167025219315e-34
6_168321270_T_A-VAE_subcluster11	-1.2058936582815185	6.710282583481649e-36	6_168321270_T_A	Ion homeostasis	2.7839545852085492e-34
1_32695307_T_C-VAE_subcluster11	1.2336096292310192	7.102943677662279e-36	1_32695307_T_C	Ion homeostasis	2.9439508213271035e-34
6_106704996_C_T-VAE_subcluster11	1.144876387459775	7.22344085720936e-36	6_106704996_C_T	Ion homeostasis	2.993175221399944e-34
3_58849180_G_C-VAE_subcluster11	1.196705196413709	7.482310530302078e-36	3_58849180_G_C	Ion homeostasis	3.098607154248415e-34
23_153779701_CCTGA_C-VAE_subcluster11	-1.2079542370949834	7.866109963004773e-36	23_153779701_CCTGA_C	Ion homeostasis	3.2547946859783843e-34
1_207124331_T_C-VAE_subcluster11	1.258649410490882	8.012311186190801e-36	1_207124331_T_C	Ion homeostasis	3.3143552784270724e-34
19_56207216_A_G-VAE_subcluster11	-1.1988155130761415	8.347149326738799e-36	19_56207216_A_G	Ion homeostasis	3.4498516604338353e-34
1_185442174_G_A-VAE_subcluster11	-1.3577984840065749	8.572927317494509e-36	1_185442174_G_A	Ion homeostasis	3.541072485592362e-34
4_74099113_C_T-VAE_subcluster11	-1.3437032260744322	8.848140758206495e-36	4_74099113_C_T	Ion homeostasis	3.6532604523981392e-34
17_68190994_T_C-VAE_subcluster11	1.1097945123356512	9.29781806268634e-36	17_68190994_T_C	Ion homeostasis	3.8353133925665694e-34
1_27394463_G_A-VAE_subcluster11	1.2061437912656503	9.478391227003475e-36	1_27394463_G_A	Ion homeostasis	3.908536736493608e-34
12_8857224_G_A-VAE_subcluster11	1.1964085271388367	1.3413893480933905e-35	12_8857224_G_A	Ion homeostasis	5.500121362612854e-34
16_77748997_AC_A-VAE_subcluster11	-1.1764294760895135	1.4491966067932288e-35	16_77748997_AC_A	Ion homeostasis	5.933634234652977e-34
22_29121475_G_T-VAE_subcluster11	1.2587506035936544	1.4512081792231261e-35	22_29121475_G_T	Ion homeostasis	5.9417876569441614e-34
7_128866416_C_T-VAE_subcluster11	-1.1977124974460756	1.5147408207917075e-35	7_128866416_C_T	Ion homeostasis	6.1972494702199995e-34
5_67818354_G_A-VAE_subcluster11	1.1766155205205209	1.6738770027408657e-35	5_67818354_G_A	Ion homeostasis	6.837275714895851e-34
23_149545958_C_G-VAE_subcluster11	1.147355480625356	1.7284314282803073e-35	23_149545958_C_G	Ion homeostasis	7.055894884912196e-34
10_3148307_A_T-VAE_subcluster11	1.1754381052629803	1.7508139380009486e-35	10_3148307_A_T	Ion homeostasis	7.145875652718225e-34
19_46664663_C_T-VAE_subcluster11	-1.276074349876473	1.8243966359793049e-35	19_46664663_C_T	Ion homeostasis	7.440927651412375e-34
1_1910289_C_T-VAE_subcluster11	1.3811767615159207	2.025377989697609e-35	1_1910289_C_T	Ion homeostasis	8.245417514050401e-34
8_143719423_C_A-VAE_subcluster11	-1.1990632634011604	2.0273024030950471e-35	8_143719423_C_A	Ion homeostasis	8.25302314136175e-34
23_23773609_A_C-VAE_subcluster11	1.1925320267646982	2.1730262298230344e-35	23_23773609_A_C	Ion homeostasis	8.836214289012278e-34
22_17822125_C_T-VAE_subcluster11	1.1608894869320387	2.1826055963002783e-35	22_17822125_C_T	Ion homeostasis	8.87430710786395e-34
4_146522522_T_G-VAE_subcluster11	-1.1606023913670562	2.2066967679159438e-35	4_146522522_T_G	Ion homeostasis	8.971266552384289e-34
17_81941396_A_G-VAE_subcluster11	-1.2626426833587303	2.3822438981316125e-35	17_81941396_A_G	Ion homeostasis	9.671162205056832e-34
19_51367903_G_A-VAE_subcluster11	1.2603026588466228	2.528798697715072e-35	19_51367903_G_A	Ion homeostasis	1.0256631398681376e-33
3_46682287_G_A-VAE_subcluster11	-1.309639702334623	2.5364117332881323e-35	3_46682287_G_A	Ion homeostasis	1.0286941189797717e-33
18_7602177_G_A-VAE_subcluster11	-1.1477253825496103	2.8648843143100036e-35	18_7602177_G_A	Ion homeostasis	1.1596873416433454e-33
8_19756013_C_A-VAE_subcluster11	1.377255452380166	3.4783240494967914e-35	8_19756013_C_A	Ion homeostasis	1.40349754267901e-33
2_85327164_T_C-VAE_subcluster11	-1.1766105869603911	3.64905079735e-35	2_85327164_T_C	Ion homeostasis	1.4711124025279377e-33
9_14727182_T_C-VAE_subcluster11	-1.0913388075598225	3.825154402322906e-35	9_14727182_T_C	Ion homeostasis	1.5406706101285132e-33
12_128855988_G_A-VAE_subcluster11	1.1108961509314907	4.7919838496524977e-35	12_128855988_G_A	Ion homeostasis	1.9224400194925184e-33
2_64259365_A_G-VAE_subcluster11	1.134405507837205	4.897976287098768e-35	2_64259365_A_G	Ion homeostasis	1.96388852324363e-33
17_47361422_C_T-VAE_subcluster11	1.205771632876067	4.937269780604862e-35	17_47361422_C_T	Ion homeostasis	1.9792923889270446e-33
2_236516279_A_G-VAE_subcluster11	1.058997131290368	4.972487625334858e-35	2_236516279_A_G	Ion homeostasis	1.9931387898217226e-33
11_640253_C_G-VAE_subcluster11	-1.2138995396111123	5.451744408095906e-35	11_640253_C_G	Ion homeostasis	2.1819360026181976e-33
17_76166467_C_T-VAE_subcluster11	1.2162254037402995	6.128642131788631e-35	17_76166467_C_T	Ion homeostasis	2.447446744285215e-33
19_38162322_C_T-VAE_subcluster11	-1.310078495317618	6.855664922967167e-35	19_38162322_C_T	Ion homeostasis	2.7326712532870458e-33
21_28107074_C_T-VAE_subcluster11	1.1644158605961312	7.01661578634932e-35	21_28107074_C_T	Ion homeostasis	2.7956700337850365e-33
9_128504933_C_G-VAE_subcluster11	-1.1928626608175643	7.431138462480954e-35	9_128504933_C_G	Ion homeostasis	2.9577415254286525e-33
2_106423916_C_G-VAE_subcluster11	1.1869237299648687	7.728354069497203e-35	2_106423916_C_G	Ion homeostasis	3.0740815777415735e-33
2_21141690_C_T-VAE_subcluster11	-1.0721021477447978	8.309864074728526e-35	2_21141690_C_T	Ion homeostasis	3.3014081384403926e-33
17_4124678_A_G-VAE_subcluster11	1.268408022051951	1.0691494035803223e-34	17_4124678_A_G	Ion homeostasis	4.228442490658623e-33
11_5709113_G_A-VAE_subcluster11	-1.0808191689140525	1.4118298951101163e-34	11_5709113_G_A	Ion homeostasis	5.557540874126513e-33
10_87152084_A_G-VAE_subcluster11	1.1431853509886962	1.4432663164561552e-34	10_87152084_A_G	Ion homeostasis	5.678928358562854e-33
12_95300167_G_A-VAE_subcluster11	-1.1469825799561952	1.5448379089438183e-34	12_95300167_G_A	Ion homeostasis	6.0698898862661956e-33
3_148883652_G_C-VAE_subcluster11	1.1588497788796444	1.6392410242112932e-34	3_148883652_G_C	Ion homeostasis	6.433928479933291e-33
1_156581655_A_C-VAE_subcluster11	1.2146098791544009	1.7190906084787102e-34	1_156581655_A_C	Ion homeostasis	6.742648755445945e-33
21_41370109_C_A-VAE_subcluster11	1.1483605509695185	2.058345673518357e-34	21_41370109_C_A	Ion homeostasis	8.046421477120888e-33
5_33471249_G_T-VAE_subcluster11	1.1301725409716443	2.188042774033134e-34	5_33471249_G_T	Ion homeostasis	8.543537742005566e-33
4_153710435_C_G-VAE_subcluster11	-1.1132727238727862	2.218264664436893e-34	4_153710435_C_G	Ion homeostasis	8.659932019894539e-33
7_50544037_T_C-VAE_subcluster11	-1.2264880426852691	2.349171799727721e-34	7_50544037_T_C	Ion homeostasis	9.161851111978104e-33
16_72056163_C_A-VAE_subcluster11	-1.1676885027172317	2.35582045189042e-34	16_72056163_C_A	Ion homeostasis	9.187171200883114e-33
2_179268654_CA_C-VAE_subcluster11	1.2579427741211502	2.430027357906256e-34	2_179268654_CA_C	Ion homeostasis	9.471154713530876e-33
14_64939684_G_A-VAE_subcluster11	1.3196419160891255	2.4775505022243943e-34	14_64939684_G_A	Ion homeostasis	9.652024298242178e-33
3_47411093_C_T-VAE_subcluster11	1.1172364720397727	2.5142088878517813e-34	3_47411093_C_T	Ion homeostasis	9.792370245520163e-33
19_52554672_C_A-VAE_subcluster11	-1.1373212262157986	2.6213365240456353e-34	19_52554672_C_A	Ion homeostasis	1.0200550472636029e-32
10_133532171_G_A-VAE_subcluster11	-1.1297403260819796	2.965106964201393e-34	10_133532171_G_A	Ion homeostasis	1.1513878751056583e-32
3_158710848_T_C-VAE_subcluster11	-1.1835767949636922	3.180427054514153e-34	3_158710848_T_C	Ion homeostasis	1.2334177649110854e-32
5_62381148_G_A-VAE_subcluster11	-1.2115613414687891	3.2650258702299513e-34	5_62381148_G_A	Ion homeostasis	1.2656416352745172e-32
20_47636144_G_C-VAE_subcluster11	1.122511941831747	3.43816499956693e-34	20_47636144_G_C	Ion homeostasis	1.3314915066093885e-32
20_38364679_A_G-VAE_subcluster11	-1.2067353359033186	3.4806200389380753e-34	20_38364679_A_G	Ion homeostasis	1.3476131890389107e-32
19_39734391_G_C-VAE_subcluster11	1.130282836872881	3.953309920141016e-34	19_39734391_G_C	Ion homeostasis	1.5270246990304635e-32
8_41457474_T_C-VAE_subcluster11	1.2123397759722452	4.104698905800261e-34	8_41457474_T_C	Ion homeostasis	1.5845841324612806e-32
22_42048775_G_GA-VAE_subcluster11	-1.4240494020193544	4.3834926250294226e-34	22_42048775_G_GA	Ion homeostasis	1.6901665613209207e-32
12_29495342_G_A-VAE_subcluster11	-1.2964232920984802	4.7300756764152955e-34	12_29495342_G_A	Ion homeostasis	1.821743963153613e-32
6_169330111_G_A-VAE_subcluster11	1.2278939292514703	5.542118847045126e-34	6_169330111_G_A	Ion homeostasis	2.128856473385436e-32
9_136839317_C_T-VAE_subcluster11	1.0948203308724522	5.6213506312095495e-34	9_136839317_C_T	Ion homeostasis	2.15872666090666e-32
14_34499698_C_T-VAE_subcluster11	1.22215932568831	5.8373253457650665e-34	14_34499698_C_T	Ion homeostasis	2.2403478802995243e-32
19_45423658_C_A-VAE_subcluster11	-1.1962082627830368	5.890653554422894e-34	19_45423658_C_A	Ion homeostasis	2.2601654181154343e-32
22_43880225_T_C-VAE_subcluster11	1.2140516873500131	7.691225400719023e-34	22_43880225_T_C	Ion homeostasis	2.937400317780106e-32
17_14026026_G_A-VAE_subcluster11	-1.1741603133566685	8.084509525138133e-34	17_14026026_G_A	Ion homeostasis	3.0849144517840684e-32
14_82226810_T_C-VAE_subcluster11	-1.1668396537697172	8.426910361779168e-34	14_82226810_T_C	Ion homeostasis	3.212856098912905e-32
22_46233582_A_G-VAE_subcluster11	-1.2938324670681385	8.74530504322829e-34	22_46233582_A_G	Ion homeostasis	3.331609966594041e-32
9_131687798_G_A-VAE_subcluster11	-1.241587057812718	9.399280861079209e-34	9_131687798_G_A	Ion homeostasis	3.5757864316253217e-32
9_113159563_C_A-VAE_subcluster11	-1.1241775955662818	1.0472800986867338e-33	9_113159563_C_A	Ion homeostasis	3.9758461663164597e-32
6_6886093_C_T-VAE_subcluster11	-1.1611365386901351	1.1143578467935005e-33	6_6886093_C_T	Ion homeostasis	4.2261821717732406e-32
11_8914913_G_C-VAE_subcluster11	1.2242639825126007	1.1934909158607144e-33	11_8914913_G_C	Ion homeostasis	4.5206315506249036e-32
19_53978426_C_T-VAE_subcluster11	-1.124995544557973	1.2134713733746937e-33	19_53978426_C_T	Ion homeostasis	4.594831090056127e-32
15_29054816_T_C-VAE_subcluster11	1.065964249328999	1.2490711544168906e-33	15_29054816_T_C	Ion homeostasis	4.727558331617322e-32
10_93999750_C_CT-VAE_subcluster11	1.158544826305938	1.3184057561353244e-33	10_93999750_C_CT	Ion homeostasis	4.985740182109972e-32
8_84226620_A_AG-VAE_subcluster11	1.179097204323956	1.4965103324570225e-33	8_84226620_A_AG	Ion homeostasis	5.645241706371557e-32
22_37725006_C_G-VAE_subcluster11	-1.2012924836819117	1.6360179459995418e-33	22_37725006_C_G	Ion homeostasis	6.162401394859827e-32
12_40513782_C_T-VAE_subcluster11	1.1566807916718906	1.6646154522342864e-33	12_40513782_C_T	Ion homeostasis	6.268512221816926e-32
11_112215154_A_G-VAE_subcluster11	1.1905570829897254	1.676012227977219e-33	11_112215154_A_G	Ion homeostasis	6.310701427025351e-32
9_81993985_C_T-VAE_subcluster11	1.0942281308458588	1.7187995725270646e-33	9_81993985_C_T	Ion homeostasis	6.468409485506834e-32
1_21842832_C_T-VAE_subcluster11	-1.1851001523166789	2.0001455968872856e-33	1_21842832_C_T	Ion homeostasis	7.504332363860532e-32
7_22727518_C_T-VAE_subcluster11	1.2132328078414567	2.0607843134245586e-33	7_22727518_C_T	Ion homeostasis	7.72696306241442e-32
3_186272307_C_T-VAE_subcluster11	1.1044148915243956	2.0692742685236706e-33	3_186272307_C_T	Ion homeostasis	7.757842655882965e-32
7_1434651_T_G-VAE_subcluster11	-1.1422828466811723	2.3128643171458e-33	7_1434651_T_G	Ion homeostasis	8.654508938744646e-32
8_40049178_G_A-VAE_subcluster11	1.3277673131399368	2.334069396004394e-33	8_40049178_G_A	Ion homeostasis	8.732410146434235e-32
3_130571163_T_C-VAE_subcluster11	1.0539263585424314	2.347445034621977e-33	3_130571163_T_C	Ion homeostasis	8.78144557525841e-32
1_168044612_T_C-VAE_subcluster11	1.1834950014198788	2.4273771633592668e-33	1_168044612_T_C	Ion homeostasis	9.074797085412872e-32
9_19346365_C_T-VAE_subcluster11	-1.2114552029905528	2.434823174334512e-33	9_19346365_C_T	Ion homeostasis	9.102286608433716e-32
1_109280915_G_A-VAE_subcluster11	-1.134228251382215	2.6103852357000613e-33	1_109280915_G_A	Ion homeostasis	9.745828603764855e-32
8_103349626_C_A-VAE_subcluster11	-1.1790189761242962	2.732221495568633e-33	8_103349626_C_A	Ion homeostasis	1.019279969510224e-31
19_34997556_C_T-VAE_subcluster11	1.1418055886385168	2.891057415349255e-33	19_34997556_C_T	Ion homeostasis	1.077549834123449e-31
2_24039190_G_A-VAE_subcluster11	-1.2364458998588963	2.9468155376302364e-33	2_24039190_G_A	Ion homeostasis	1.0978722045628862e-31
7_140015841_G_A-VAE_subcluster11	1.2051577559385134	2.964835414910687e-33	7_140015841_G_A	Ion homeostasis	1.1044736651403814e-31
6_89638688_G_T-VAE_subcluster11	1.080402565328597	3.4846338432165516e-33	6_89638688_G_T	Ion homeostasis	1.294385043188138e-31
10_29488708_C_G-VAE_subcluster11	-1.1437420617015508	3.502157602382702e-33	10_29488708_C_G	Ion homeostasis	1.3007627435006963e-31
2_94705474_T_C-VAE_subcluster11	-1.174981700833697	3.5515131239501786e-33	2_94705474_T_C	Ion homeostasis	1.318677411003319e-31
6_158066494_A_G-VAE_subcluster11	1.2703232151649435	3.80523281897323e-33	6_158066494_A_G	Ion homeostasis	1.4110464846812306e-31
4_117800313_GT_G-VAE_subcluster11	-1.145464146978736	3.8284044652237046e-33	4_117800313_GT_G	Ion homeostasis	1.419495579527325e-31
2_219566965_C_T-VAE_subcluster11	-1.228525182739973	3.934162128367928e-33	2_219566965_C_T	Ion homeostasis	1.457861918093926e-31
23_56290991_A_G-VAE_subcluster11	1.494623799199815	3.954642681951527e-33	23_56290991_A_G	Ion homeostasis	1.465303410154659e-31
2_113635139_C_T-VAE_subcluster11	1.0812902546425	4.092991488332437e-33	2_113635139_C_T	Ion homeostasis	1.5154567193023872e-31
9_94293045_G_A-VAE_subcluster11	1.0960392596980664	4.103581902028277e-33	9_94293045_G_A	Ion homeostasis	1.5192438424316316e-31
10_71712808_T_G-VAE_subcluster11	1.1657808983445967	4.656003653823292e-33	10_71712808_T_G	Ion homeostasis	1.7197969324479214e-31
1_171689008_T_C-VAE_subcluster11	1.1370105461128084	4.8621251270262276e-33	1_171689008_T_C	Ion homeostasis	1.794262827953562e-31
6_116240548_T_A-VAE_subcluster11	1.2363876412833517	5.401084517561593e-33	6_116240548_T_A	Ion homeostasis	1.989455225779719e-31
1_208992611_C_T-VAE_subcluster11	1.0916644502161887	5.50073389781157e-33	1_208992611_C_T	Ion homeostasis	2.0255254660853747e-31
3_134175954_T_C-VAE_subcluster11	-1.1566256076718469	5.69184233190848e-33	3_134175954_T_C	Ion homeostasis	2.094505426701101e-31
10_80030513_T_C-VAE_subcluster11	-1.192793971902477	6.873134900029878e-33	10_80030513_T_C	Ion homeostasis	2.5202670056280897e-31
1_75137116_C_T-VAE_subcluster11	1.1549902776552814	7.064773019662562e-33	1_75137116_C_T	Ion homeostasis	2.589244732654073e-31
5_43165329_C_CCTT-VAE_subcluster11	-1.430766264693304	7.152354336971752e-33	5_43165329_C_CCTT	Ion homeostasis	2.6207220882598297e-31
1_52774307_A_AT-VAE_subcluster11	1.1858886729982063	7.267069102036079e-33	1_52774307_A_AT	Ion homeostasis	2.662057847578922e-31
23_119859066_A_G-VAE_subcluster11	-1.0286717435312656	7.497043340129136e-33	23_119859066_A_G	Ion homeostasis	2.744624418504837e-31
4_5584640_G_C-VAE_subcluster11	-1.1539482375005066	7.706334643109425e-33	4_5584640_G_C	Ion homeostasis	2.819944404246741e-31
8_104161675_C_T-VAE_subcluster11	1.2508477931824666	7.708527936014494e-33	8_104161675_C_T	Ion homeostasis	2.820711847952151e-31
8_11444244_A_C-VAE_subcluster11	1.074990204930109	9.050897774658016e-33	8_11444244_A_C	Ion homeostasis	3.303271815400362e-31
19_48180347_G_A-VAE_subcluster11	1.2176340485167374	9.472737328514988e-33	19_48180347_G_A	Ion homeostasis	3.4546107616895644e-31
16_4698010_C_T-VAE_subcluster11	-1.2662606462197925	9.593992760499747e-33	16_4698010_C_T	Ion homeostasis	3.4979194136886743e-31
1_28742920_C_G-VAE_subcluster11	1.1842863248589328	1.1407154456998115e-32	1_28742920_C_G	Ion homeostasis	4.145046299599808e-31
10_27170787_G_A-VAE_subcluster11	-1.160112238144847	1.2457420298597886e-32	10_27170787_G_A	Ion homeostasis	4.518913906525407e-31
8_98140860_A_C-VAE_subcluster11	1.2065372408818895	1.256566189136851e-32	8_98140860_A_C	Ion homeostasis	4.5571654327439125e-31
3_98132907_T_G-VAE_subcluster11	-1.1259014730653032	1.30911333583534e-32	3_98132907_T_G	Ion homeostasis	4.7442227882898595e-31
21_45490296_G_A-VAE_subcluster11	1.269392338854472	1.4070258566523266e-32	21_45490296_G_A	Ion homeostasis	5.09195877990728e-31
4_82918709_G_A-VAE_subcluster11	1.2379990061822452	1.5348299465541212e-32	4_82918709_G_A	Ion homeostasis	5.5441617297276136e-31
1_183970951_C_T-VAE_subcluster11	1.1314519476113212	1.541337195504791e-32	1_183970951_C_T	Ion homeostasis	5.567188200312162e-31
15_24338804_T_A-VAE_subcluster11	-1.138862216405093	1.7218490627995403e-32	15_24338804_T_A	Ion homeostasis	6.2074284814307354e-31
16_27363606_T_G-VAE_subcluster11	-1.0691683571601656	1.7541553082365195e-32	16_27363606_T_G	Ion homeostasis	6.3208701310348435e-31
11_64996899_C_T-VAE_subcluster11	-1.1731624411878332	1.7652446482323475e-32	11_64996899_C_T	Ion homeostasis	6.3600489404012376e-31
3_187003037_A_G-VAE_subcluster11	1.3756173070363775	2.1045210600814914e-32	3_187003037_A_G	Ion homeostasis	7.557659213590346e-31
16_565095_G_A-VAE_subcluster11	-1.116408818645844	2.2078098952096164e-32	16_565095_G_A	Ion homeostasis	7.920577319799348e-31
17_8112168_A_T-VAE_subcluster11	-1.0753969505267331	2.2141994671577188e-32	17_8112168_A_T	Ion homeostasis	7.943209049733622e-31
11_11254541_G_T-VAE_subcluster11	-1.1819248666983744	2.3016812511119363e-32	11_11254541_G_T	Ion homeostasis	8.250290078901801e-31
4_75956132_C_G-VAE_subcluster11	1.1940586575043537	2.332935004460892e-32	4_75956132_C_G	Ion homeostasis	8.36048163764972e-31
18_62621385_C_T-VAE_subcluster11	1.0972390474843985	2.478908339933397e-32	18_62621385_C_T	Ion homeostasis	8.875157161323084e-31
11_48127800_G_A-VAE_subcluster11	1.129900092233494	2.7845965626547803e-32	11_48127800_G_A	Ion homeostasis	9.947173828740805e-31
1_22012770_A_C-VAE_subcluster13	-1.5829337232545704	1.6549392299109409e-50	1_22012770_A_C	Cell cycle1	1.067602805505392e-48
13_52465966_T_C-VAE_subcluster13	1.555521848964869	1.0944565876142125e-49	13_52465966_T_C	Cell cycle1	6.923655315177149e-48
17_78487734_A_G-VAE_subcluster13	1.5350167701992306	2.810720375778555e-48	17_78487734_A_G	Cell cycle1	1.719008609218635e-46
21_42645959_C_T-VAE_subcluster13	1.5697490203895654	1.1053485025151126e-47	21_42645959_C_T	Cell cycle1	6.66172496848084e-46
17_61874956_T_A-VAE_subcluster13	1.6065981076128668	2.1295083876632078e-47	17_61874956_T_A	Cell cycle1	1.2750429300823237e-45
18_31169822_G_A-VAE_subcluster13	1.4566431654008645	3.297997181025982e-47	18_31169822_G_A	Cell cycle1	1.9639868399369204e-45
3_4364935_T_C-VAE_subcluster13	-1.5746897941813025	4.062497616936776e-47	3_4364935_T_C	Cell cycle1	2.4130897392130752e-45
8_123019301_T_C-VAE_subcluster13	1.3969811973621376	6.7615567698606515e-47	8_123019301_T_C	Cell cycle1	3.99490121889301e-45
13_99866326_A_G-VAE_subcluster13	1.4539218863468024	1.2815892088633155e-46	13_99866326_A_G	Cell cycle1	7.520377971178204e-45
19_13300637_T_G-VAE_subcluster13	-1.6148697559529153	3.2826205633490742e-46	19_13300637_T_G	Cell cycle1	1.906516712806081e-44
19_9251767_C_T-VAE_subcluster13	1.3507887466888366	3.4045306281578624e-45	19_9251767_C_T	Cell cycle1	1.9249506998061696e-43
17_4487890_C_G-VAE_subcluster13	1.4490020934872845	7.163064425895018e-45	17_4487890_C_G	Cell cycle1	4.0159685021072185e-43
17_3661399_T_TGTC-VAE_subcluster13	-1.357939666962649	9.260590620843324e-45	17_3661399_T_TGTC	Cell cycle1	5.176532702043154e-43
9_122371228_C_T-VAE_subcluster13	-1.4314362167268098	2.1887624954271801e-44	9_122371228_C_T	Cell cycle1	1.210653511054097e-42
1_32215468_C_A-VAE_subcluster13	-1.3645798740441402	4.101543248378748e-44	1_32215468_C_A	Cell cycle1	2.2506861334900106e-42
19_10558848_G_A-VAE_subcluster13	-1.5094785609108017	8.721031301515874e-44	19_10558848_G_A	Cell cycle1	4.7420942679223145e-42
16_70478446_G_A-VAE_subcluster13	1.4261781530296929	3.1142146515134167e-43	16_70478446_G_A	Cell cycle1	1.6651927278537135e-41
11_57378752_A_G-VAE_subcluster13	-1.362958185609222	2.081676054748621e-42	11_57378752_A_G	Cell cycle1	1.0860812609701726e-40
19_54663551_G_T-VAE_subcluster13	-1.3779627333942952	3.758594818596062e-42	19_54663551_G_T	Cell cycle1	1.945883474505528e-40
14_60078597_C_CA-VAE_subcluster13	-1.2873067433331848	4.382960409577909e-42	14_60078597_C_CA	Cell cycle1	2.26505542925733e-40
5_42631162_T_C-VAE_subcluster13	1.4323848332495432	5.816951933193602e-42	5_42631162_T_C	Cell cycle1	2.995740443974615e-40
22_22289525_GCCAGGGCAGGGCAAGA_G-VAE_subcluster13	-1.482067216819428	1.450574245013086e-41	22_22289525_GCCAGGGCAGGGCAAGA_G	Cell cycle1	7.383877130635545e-40
6_111598416_G_A-VAE_subcluster13	1.3941212940037828	1.7212525343399156e-41	6_111598416_G_A	Cell cycle1	8.74277652215014e-40
22_23518319_C_T-VAE_subcluster13	-1.3814864869782295	2.1774635761390176e-41	22_23518319_C_T	Cell cycle1	1.102341685959319e-39
17_82649954_C_A-VAE_subcluster13	-1.4671373725115393	2.614402105627034e-41	17_82649954_C_A	Cell cycle1	1.3203562186249103e-39
9_98266422_G_A-VAE_subcluster13	1.2832613490165392	3.5925094989569967e-41	9_98266422_G_A	Cell cycle1	1.8062573771690937e-39
11_71233147_CA_C-VAE_subcluster13	-1.2984179529372442	5.461120510157777e-41	11_71233147_CA_C	Cell cycle1	2.7304366288146162e-39
10_112378914_G_A-VAE_subcluster13	1.4186146668781603	1.2334761766934452e-40	10_112378914_G_A	Cell cycle1	6.098078940914494e-39
4_158973239_G_A-VAE_subcluster13	-1.2387844383108282	1.641565903951013e-40	4_158973239_G_A	Cell cycle1	8.082950317953082e-39
1_9264154_C_T-VAE_subcluster13	1.2694723902582503	3.262707131233378e-40	1_9264154_C_T	Cell cycle1	1.5909587371827688e-38
9_95447411_G_A-VAE_subcluster13	-1.39679971390221	3.332593566129005e-40	9_95447411_G_A	Cell cycle1	1.6245512910795512e-38
17_83085102_C_T-VAE_subcluster13	-1.3364226987590524	4.174831806912827e-40	17_83085102_C_T	Cell cycle1	2.028891314829727e-38
19_49428627_T_G-VAE_subcluster13	1.4408262403602723	5.585081607507732e-40	19_49428627_T_G	Cell cycle1	2.7043142640623936e-38
5_179774297_C_T-VAE_subcluster13	1.3027786574784384	6.529834606718062e-40	5_179774297_C_T	Cell cycle1	3.154694528583317e-38
19_17253288_AT_A-VAE_subcluster13	1.4133301835670484	9.783440687596086e-40	19_17253288_AT_A	Cell cycle1	4.6995248178752637e-38
4_9139003_G_A-VAE_subcluster13	-1.2312881427788265	1.171156868926794e-39	4_9139003_G_A	Cell cycle1	5.610114892364538e-38
4_99892680_A_ATT-VAE_subcluster13	-1.4521092712887629	1.1979028948949372e-39	4_99892680_A_ATT	Cell cycle1	5.735522196799313e-38
23_50359768_C_T-VAE_subcluster13	-1.4394839266756752	1.4586715844803248e-39	23_50359768_C_T	Cell cycle1	6.962285951690146e-38
5_42962832_C_T-VAE_subcluster13	1.5845542438700535	1.5421518944935933e-39	5_42962832_C_T	Cell cycle1	7.353809676892279e-38
5_113488351_T_TGCC-VAE_subcluster13	-1.2681617542058523	3.017935859196924e-39	5_113488351_T_TGCC	Cell cycle1	1.4238571746753742e-37
7_27095477_G_T-VAE_subcluster13	1.2582263520815584	3.8010850619461664e-39	7_27095477_G_T	Cell cycle1	1.7861183967590453e-37
1_209904236_A_T-VAE_subcluster13	-1.3263103433998482	5.240249609998016e-39	1_209904236_A_T	Cell cycle1	2.44940810596589e-37
5_33471249_G_T-VAE_subcluster13	1.2397384582343214	1.929621999140932e-38	5_33471249_G_T	Cell cycle1	8.824162753873304e-37
9_127938938_T_G-VAE_subcluster13	1.3139653931563509	1.998462143495364e-38	9_127938938_T_G	Cell cycle1	9.13413402615086e-37
7_56116216_G_C-VAE_subcluster13	1.3078128910962767	3.2050758155606314e-38	7_56116216_G_C	Cell cycle1	1.4534626693488909e-36
6_133966598_A_G-VAE_subcluster13	-1.443228360102994	5.897457511988013e-38	6_133966598_A_G	Cell cycle1	2.6475305771349156e-36
4_10456862_A_C-VAE_subcluster13	-1.3784026196343115	6.850436084259542e-38	4_10456862_A_C	Cell cycle1	3.0676133316749937e-36
6_13321089_A_C-VAE_subcluster13	1.3142959864368546	1.224359230632688e-37	6_13321089_A_C	Cell cycle1	5.4274727776788794e-36
16_88429167_C_T-VAE_subcluster13	-1.3326596573356753	1.4382417216738516e-37	16_88429167_C_T	Cell cycle1	6.359375614053231e-36
5_151647586_T_G-VAE_subcluster13	-1.2947819969862664	1.977258453694267e-37	5_151647586_T_G	Cell cycle1	8.692335201361795e-36
21_28107074_C_T-VAE_subcluster13	1.2471423722361867	2.718811522550199e-37	21_28107074_C_T	Cell cycle1	1.1891453561904922e-35
8_106600757_C_T-VAE_subcluster13	-1.3427759164220427	2.930081419693237e-37	8_106600757_C_T	Cell cycle1	1.2804060453819542e-35
6_118300974_T_C-VAE_subcluster13	-1.296906141832059	3.840715527405699e-37	6_118300974_T_C	Cell cycle1	1.669721631266552e-35
3_155931787_A_C-VAE_subcluster13	1.4026865974837994	4.5167707470309524e-37	3_155931787_A_C	Cell cycle1	1.9577207424849155e-35
23_23773609_A_C-VAE_subcluster13	1.260670621192585	5.871750909799959e-37	23_23773609_A_C	Cell cycle1	2.5334265341437324e-35
16_24939559_C_T-VAE_subcluster13	1.2731942480903171	6.933104655651898e-37	16_24939559_C_T	Cell cycle1	2.9835141784509186e-35
11_242130_C_T-VAE_subcluster13	1.4287471109316885	9.102445141712074e-37	11_242130_C_T	Cell cycle1	3.902636320565373e-35
10_120903510_CA_C-VAE_subcluster13	-1.205739803316208	1.0555477134330484e-36	10_120903510_CA_C	Cell cycle1	4.513890575381108e-35
11_102611773_T_G-VAE_subcluster13	-1.347897683862428	1.3309509143717747e-36	11_102611773_T_G	Cell cycle1	5.669080084662887e-35
10_88820266_C_T-VAE_subcluster13	1.2756957379841134	1.9410727417076627e-36	10_88820266_C_T	Cell cycle1	8.221115870819802e-35
19_34247711_TCTTTTCTTTTC_T-VAE_subcluster13	-1.2124131100463067	2.057806336358326e-36	19_34247711_TCTTTTCTTTTC_T	Cell cycle1	8.706860936900946e-35
16_17859680_A_G-VAE_subcluster13	1.398216313349225	2.754759463588469e-36	16_17859680_A_G	Cell cycle1	1.1600291034919547e-34
1_90941218_T_C-VAE_subcluster13	1.2408033809942398	4.775944268117524e-36	1_90941218_T_C	Cell cycle1	1.992696146674769e-34
10_98429811_C_A-VAE_subcluster13	1.2385756205883909	6.312756999015501e-36	10_98429811_C_A	Cell cycle1	2.6213991381878547e-34
9_113401365_G_C-VAE_subcluster13	1.1459591100277668	8.170608480484883e-36	9_113401365_G_C	Cell cycle1	3.3784089385637353e-34
12_56720329_C_T-VAE_subcluster13	1.2464526676344647	1.9153146349938737e-35	12_56720329_C_T	Cell cycle1	7.805240607796049e-34
4_155696940_G_A-VAE_subcluster13	-1.3694175967674034	1.918147038594201e-35	4_155696940_G_A	Cell cycle1	7.81667470418572e-34
10_63215561_C_T-VAE_subcluster13	-1.203311492237463	1.9520496424170728e-35	10_63215561_C_T	Cell cycle1	7.952514988020015e-34
11_32129704_T_C-VAE_subcluster13	-1.3843658530568097	1.9855811571950456e-35	11_32129704_T_C	Cell cycle1	8.087213329102841e-34
16_29987904_G_A-VAE_subcluster13	1.194648114511877	2.383155885737201e-35	16_29987904_G_A	Cell cycle1	9.674730880080708e-34
19_39024204_C_T-VAE_subcluster13	1.190902539915981	2.7289530561662347e-35	19_39024204_C_T	Cell cycle1	1.1054096289248824e-33
7_38317474_T_C-VAE_subcluster13	1.321616778748648	2.9724154685747456e-35	7_38317474_T_C	Cell cycle1	1.2024364928564536e-33
3_119810266_G_T-VAE_subcluster13	1.3787024555591831	3.169185893514932e-35	3_119810266_G_T	Cell cycle1	1.2808545533310805e-33
19_57542937_GGA_G-VAE_subcluster13	-1.2217480504683256	3.684632423499442e-35	19_57542937_GGA_G	Cell cycle1	1.485212507877823e-33
11_61258787_C_T-VAE_subcluster13	1.2435742047824658	4.3651621662468546e-35	11_61258787_C_T	Cell cycle1	1.7541546708526428e-33
15_90075850_C_G-VAE_subcluster13	-1.231307950644806	7.60323138009795e-35	15_90075850_C_G	Cell cycle1	3.025377087412079e-33
5_76744116_G_C-VAE_subcluster13	1.310134477107838	7.80762051012768e-35	5_76744116_G_C	Cell cycle1	3.105064525334167e-33
12_40490898_C_CACTATCAGCTGGAGTGACAGGGAAAAGTGG-VAE_subcluster13	1.174405522478326	8.131420564141287e-35	12_40490898_C_CACTATCAGCTGGAGTGACAGGGAAAAGTGG	Cell cycle1	3.2318259958714096e-33
5_150277250_C_G-VAE_subcluster13	-1.3976003298652744	1.3476277036109395e-34	5_150277250_C_G	Cell cycle1	5.3087986745382216e-33
17_35764321_G_C-VAE_subcluster13	1.2466992630449625	1.677540391583413e-34	17_35764321_G_C	Cell cycle1	6.581876825136712e-33
17_3198296_C_T-VAE_subcluster13	-1.1748499957748584	1.7182632194502559e-34	17_3198296_C_T	Cell cycle1	6.739493543300866e-33
4_42271325_G_A-VAE_subcluster13	-1.1516886636556145	1.801508484823897e-34	4_42271325_G_A	Cell cycle1	7.060347588310116e-33
3_195784655_C_T-VAE_subcluster13	1.2946291089835171	1.8289023083712871e-34	3_195784655_C_T	Cell cycle1	7.165296823164926e-33
1_38859187_C_G-VAE_subcluster13	1.395981186822822	1.9295910181670914e-34	1_38859187_C_G	Cell cycle1	7.552344325008636e-33
5_9544526_A_G-VAE_subcluster13	-1.138119140373073	2.1669936358323797e-34	5_9544526_A_G	Cell cycle1	8.462473138085128e-33
20_58687880_G_A-VAE_subcluster13	1.3634002418061202	2.3203213922972103e-34	20_58687880_G_A	Cell cycle1	9.05125628363692e-33
1_204409647_T_C-VAE_subcluster13	1.2091522415783873	2.938339742219298e-34	1_204409647_T_C	Cell cycle1	1.1412503011447436e-32
12_122133442_A_G-VAE_subcluster13	-1.4816378553780278	3.7008020763155883e-34	12_122133442_A_G	Cell cycle1	1.4311270221177343e-32
2_241212102_C_T-VAE_subcluster13	-1.257381087167326	8.675420737534003e-34	2_241212102_C_T	Cell cycle1	3.305343786836051e-32
7_160403_A_G-VAE_subcluster13	1.2581815437336272	9.796809764431868e-34	7_160403_A_G	Cell cycle1	3.7242216311595903e-32
9_76358578_A_T-VAE_subcluster13	-1.2584943531913757	1.2101311698875333e-33	9_76358578_A_T	Cell cycle1	4.582478700067064e-32
21_32306681_G_A-VAE_subcluster13	1.2367685915116493	1.2594088828688046e-33	21_32306681_G_A	Cell cycle1	4.7660710799061836e-32
4_180058135_C_A-VAE_subcluster13	1.149506982752932	1.6598115415138926e-33	4_180058135_C_A	Cell cycle1	6.250982883428024e-32
2_84619806_A_G-VAE_subcluster13	1.1931928457762224	1.7490367080930568e-33	2_84619806_A_G	Cell cycle1	6.579588673785298e-32
1_65422335_T_TTGGCAACCATGC-VAE_subcluster13	-1.1885875092736222	2.0815279213453788e-33	1_65422335_T_TTGGCAACCATGC	Cell cycle1	7.802886102181754e-32
22_38185855_T_TC-VAE_subcluster13	-1.875018203091088	2.1320786437812618e-33	22_38185855_T_TC	Cell cycle1	7.989017855336138e-32
17_7022912_G_A-VAE_subcluster13	1.2355276716804138	2.225137144755446e-33	17_7022912_G_A	Cell cycle1	8.333036198262763e-32
20_35529367_G_A-VAE_subcluster13	1.1739579870658934	2.828696866547041e-33	20_35529367_G_A	Cell cycle1	1.0547753403258991e-31
4_185651349_T_C-VAE_subcluster13	1.233934273849284	3.444802992621541e-33	4_185651349_T_C	Cell cycle1	1.279945750250072e-31
19_17572303_T_TA-VAE_subcluster13	1.3574252049443898	3.5800151663274466e-33	19_17572303_T_TA	Cell cycle1	1.3290586300899067e-31
12_109585759_C_CA-VAE_subcluster13	-1.1288921273260966	3.8055791452345577e-33	12_109585759_C_CA	Cell cycle1	1.4111570944386584e-31
8_85129344_A_G-VAE_subcluster13	1.1925494500428322	4.4938534466249e-33	8_85129344_A_G	Cell cycle1	1.6611564948905074e-31
16_4364887_C_T-VAE_subcluster13	-1.1882595750529532	6.091524752666879e-33	16_4364887_C_T	Cell cycle1	2.2386094356005256e-31
14_73262790_G_A-VAE_subcluster13	1.1931101672976725	7.760019611392057e-33	14_73262790_G_A	Cell cycle1	2.839376879687222e-31
4_103043372_A_C-VAE_subcluster13	-1.2053568729988535	9.838189852387624e-33	4_103043372_A_C	Cell cycle1	3.5849945456164733e-31
1_78946283_C_A-VAE_subcluster13	-1.1966063735003654	1.0920163253059076e-32	1_78946283_C_A	Cell cycle1	3.971575276158093e-31
20_39029622_C_T-VAE_subcluster13	-1.3220188733557323	1.1918867727777531e-32	20_39029622_C_T	Cell cycle1	4.3272952770692e-31
1_20649169_G_A-VAE_subcluster13	-1.205077267209054	1.8937533824598002e-32	1_20649169_G_A	Cell cycle1	6.814740595935948e-31
19_14841205_T_A-VAE_subcluster13	-1.1529923757150118	2.501179854668905e-32	19_14841205_T_A	Cell cycle1	8.953040084026545e-31
2_176123562_C_CGCA-VAE_subcluster13	-1.058038388258686	2.648291852797922e-32	2_176123562_C_CGCA	Cell cycle1	9.469937945345238e-31
4_3442204_A_G-VAE_subcluster14	-3.6556817113193225	3.900960002407516e-86	4_3442204_A_G	Hepatocyte - secreted	4.765623321019754e-84
2_187535837_C_A-VAE_subcluster14	2.269174836759806	2.789734916775418e-81	2_187535837_C_A	Hepatocyte - secreted	3.166565267891161e-79
19_49513491_C_T-VAE_subcluster14	2.4700283524982054	1.5924391639160184e-80	19_49513491_C_T	Hepatocyte - secreted	1.7894940679077638e-78
7_7531626_A_G-VAE_subcluster14	1.883893966236808	2.749608512117059e-80	7_7531626_A_G	Hepatocyte - secreted	3.07737722596318e-78
1_216365049_C_T-VAE_subcluster14	1.8025420764231364	8.286993210449735e-80	1_216365049_C_T	Hepatocyte - secreted	9.19809903076522e-78
4_7778855_C_T-VAE_subcluster14	1.953328878159596	6.606973052852236e-70	4_7778855_C_T	Hepatocyte - secreted	6.260973389458255e-68
2_206308165_C_T-VAE_subcluster14	1.8128996811843336	3.379357798185972e-69	2_206308165_C_T	Hepatocyte - secreted	3.16531743674116e-67
2_227325269_C_A-VAE_subcluster14	-1.6598260325650231	5.080700417087402e-68	2_227325269_C_A	Hepatocyte - secreted	4.661832264659362e-66
7_91326645_G_T-VAE_subcluster14	-1.6686810983284623	2.666582511224889e-67	7_91326645_G_T	Hepatocyte - secreted	2.415951554345889e-65
6_160027292_C_G-VAE_subcluster14	-1.8132390575078536	3.1074704930244564e-66	6_160027292_C_G	Hepatocyte - secreted	2.7627397175342225e-64
2_27526125_AT_A-VAE_subcluster14	-6.188493011055331	7.135092439855291e-65	2_27526125_AT_A	Hepatocyte - secreted	6.18481426582401e-63
4_2941634_T_C-VAE_subcluster14	-1.973374638052192	2.05536831257477e-64	4_2941634_T_C	Hepatocyte - secreted	1.7653216546399438e-62
2_27216883_G_T-VAE_subcluster14	-2.422725678654459	2.1928112674658897e-64	2_27216883_G_T	Hepatocyte - secreted	1.8824334371994928e-62
9_131056040_TA_T-VAE_subcluster14	-1.824022069324028	4.3250770206088494e-64	9_131056040_TA_T	Hepatocyte - secreted	3.694965978506519e-62
11_94528114_G_A-VAE_subcluster14	-1.6702968977712886	1.885567793579875e-63	11_94528114_G_A	Hepatocyte - secreted	1.5937597243126332e-61
7_128446577_G_A-VAE_subcluster14	-1.7413885610945832	4.40509849437022e-63	7_128446577_G_A	Hepatocyte - secreted	3.696566621614686e-61
16_72045090_TG_T-VAE_subcluster14	2.6474747473785523	7.506595999277705e-63	16_72045090_TG_T	Hepatocyte - secreted	6.268764187693044e-61
2_119630836_G_A-VAE_subcluster14	-1.6951019309042714	8.386694070409765e-63	2_119630836_G_A	Hepatocyte - secreted	6.998959365585491e-61
15_84905644_C_A-VAE_subcluster14	-2.0734872921727483	1.0185791422897369e-62	15_84905644_C_A	Hepatocyte - secreted	8.489750070551334e-61
5_83925461_G_A-VAE_subcluster14	1.5715010796838524	1.6597854465336113e-62	5_83925461_G_A	Hepatocyte - secreted	1.3776674134706832e-60
19_34215298_G_A-VAE_subcluster14	-1.6567520733744907	4.556146299807688e-62	19_34215298_G_A	Hepatocyte - secreted	3.7521459538695204e-60
5_997341_C_T-VAE_subcluster14	1.6506914151994	1.6386718370041307e-61	5_997341_C_T	Hepatocyte - secreted	1.3351300710146208e-59
5_79121329_C_T-VAE_subcluster14	-1.755016721841583	9.621981570823465e-60	5_79121329_C_T	Hepatocyte - secreted	7.576329099582397e-58
23_3321235_T_C-VAE_subcluster14	1.6917641568531323	2.4709276798912724e-59	23_3321235_T_C	Hepatocyte - secreted	1.9298259868302292e-57
11_126473332_T_C-VAE_subcluster14	-1.6493043014813618	3.217852425639299e-59	11_126473332_T_C	Hepatocyte - secreted	2.5070512455734016e-57
10_43481879_C_T-VAE_subcluster14	-1.5366630036515547	2.4603508209721644e-58	10_43481879_C_T	Hepatocyte - secreted	1.8825734162616934e-56
14_70628460_A_AC-VAE_subcluster14	-2.002933582854302	2.76548450275884e-58	14_70628460_A_AC	Hepatocyte - secreted	2.113188560913975e-56
7_17880630_G_C-VAE_subcluster14	-2.58914291449479	4.616611622285573e-58	7_17880630_G_C	Hepatocyte - secreted	3.5144334341307517e-56
4_121801538_C_G-VAE_subcluster14	1.7466065984144228	5.440598731692012e-58	4_121801538_C_G	Hepatocyte - secreted	4.135163329172827e-56
1_231421418_C_G-VAE_subcluster14	-1.6188000627661028	1.0257459615517932e-57	1_231421418_C_G	Hepatocyte - secreted	7.749530393872743e-56
4_87976662_C_T-VAE_subcluster14	1.6736972527748342	1.2760122988524945e-57	4_87976662_C_T	Hepatocyte - secreted	9.623219562190859e-56
23_3809806_A_C-VAE_subcluster14	1.617716918327105	2.4527216220848736e-57	23_3809806_A_C	Hepatocyte - secreted	1.8393170521714498e-55
15_58466159_G_A-VAE_subcluster14	-1.674234714196294	2.589263858930276e-57	15_58466159_G_A	Hepatocyte - secreted	1.9408193982751128e-55
11_119182117_C_A-VAE_subcluster14	-1.822538682977157	5.872195771470422e-57	11_119182117_C_A	Hepatocyte - secreted	4.3700297163138184e-55
15_30594269_T_C-VAE_subcluster14	-1.4249862716098232	8.616460203695233e-57	15_30594269_T_C	Hepatocyte - secreted	6.3891373230261315e-55
21_39428445_C_T-VAE_subcluster14	-1.6310115025264222	8.668603841210634e-57	21_39428445_C_T	Hepatocyte - secreted	6.4271530628308316e-55
2_132041540_C_T-VAE_subcluster14	1.5816518046204178	1.6446462054987908e-56	2_132041540_C_T	Hepatocyte - secreted	1.2128066363729268e-54
1_91300111_G_A-VAE_subcluster14	-1.5168465473144948	7.904969278888562e-56	1_91300111_G_A	Hepatocyte - secreted	5.746958641937617e-54
8_23016020_G_A-VAE_subcluster14	1.9544603885832463	8.576408426053049e-56	8_23016020_G_A	Hepatocyte - secreted	6.231397444916464e-54
22_23321661_T_G-VAE_subcluster14	-1.6046044084961737	1.0129463337841399e-55	22_23321661_T_G	Hepatocyte - secreted	7.347993352748298e-54
8_11841899_T_G-VAE_subcluster14	-1.874636674641979	1.0646024287509724e-55	8_11841899_T_G	Hepatocyte - secreted	7.719088940774151e-54
14_39247604_T_C-VAE_subcluster14	-1.7213599650563571	1.3041360106849463e-55	14_39247604_T_C	Hepatocyte - secreted	9.440144446760414e-54
12_112022391_G_T-VAE_subcluster14	-1.548737945842824	4.4645733578521715e-55	12_112022391_G_T	Hepatocyte - secreted	3.1958614162613182e-53
20_43725533_G_A-VAE_subcluster14	1.6103813424641755	7.380991446797094e-55	20_43725533_G_A	Hepatocyte - secreted	5.259926929220942e-53
2_64917558_A_C-VAE_subcluster14	1.631813451838979	9.753794512047678e-55	2_64917558_A_C	Hepatocyte - secreted	6.929846294333331e-53
22_20737599_A_G-VAE_subcluster14	-1.6296255187408175	1.1845148852820268e-54	22_20737599_A_G	Hepatocyte - secreted	8.398641981521976e-53
21_25641595_GT_G-VAE_subcluster14	-1.5575330479731708	1.3505617379162875e-54	21_25641595_GT_G	Hepatocyte - secreted	9.565584550783004e-53
5_151567212_G_A-VAE_subcluster14	-1.5844565226034255	4.693074347365744e-54	5_151567212_G_A	Hepatocyte - secreted	3.2863121943153375e-52
10_132976678_C_T-VAE_subcluster14	1.4093740363336185	4.77138803682189e-54	10_132976678_C_T	Hepatocyte - secreted	3.3402752388844346e-52
6_100881866_C_T-VAE_subcluster14	-1.6251525510372702	6.36654272247825e-54	6_100881866_C_T	Hepatocyte - secreted	4.4451200683043394e-52
2_31265003_C_G-VAE_subcluster14	-1.7491075378825756	1.8360069970286731e-53	2_31265003_C_G	Hepatocyte - secreted	1.26779735908341e-51
10_132208071_T_C-VAE_subcluster14	-1.644358973941814	2.1815540441583553e-53	10_132208071_T_C	Hepatocyte - secreted	1.5043883403600513e-51
20_3806743_C_T-VAE_subcluster14	1.5437234820322392	2.738429024279741e-53	20_3806743_C_T	Hepatocyte - secreted	1.884689883241709e-51
15_74722865_A_G-VAE_subcluster14	1.6090602547777195	4.628481189622567e-53	15_74722865_A_G	Hepatocyte - secreted	3.169381032830676e-51
8_217420_A_G-VAE_subcluster14	-1.4553381571882409	5.062789168290214e-53	8_217420_A_G	Hepatocyte - secreted	3.4637885431023534e-51
5_134427425_AAAAC_A-VAE_subcluster14	1.573853496734534	5.247837548661536e-53	5_134427425_AAAAC_A	Hepatocyte - secreted	3.589054881272648e-51
8_6865651_C_T-VAE_subcluster14	-1.7058708925582202	8.094283079283203e-53	8_6865651_C_T	Hepatocyte - secreted	5.514586101227569e-51
1_166965570_G_GT-VAE_subcluster14	-1.5275329656215484	1.2745038776425931e-52	1_166965570_G_GT	Hepatocyte - secreted	8.646618970731106e-51
3_39187705_G_T-VAE_subcluster14	-1.5010131814167265	1.3458724316630497e-52	3_39187705_G_T	Hepatocyte - secreted	9.126167715189204e-51
19_12948812_C_T-VAE_subcluster14	1.4533346119961106	1.4078107164731109e-52	19_12948812_C_T	Hepatocyte - secreted	9.541757087877525e-51
12_27392599_T_A-VAE_subcluster14	-1.5207372675132764	1.501483965096887e-52	12_27392599_T_A	Hepatocyte - secreted	1.0168437114700304e-50
15_95476155_C_CAT-VAE_subcluster14	-1.482540648544487	1.5103933045932353e-52	15_95476155_C_CAT	Hepatocyte - secreted	1.0228066045607397e-50
14_24607097_C_G-VAE_subcluster14	1.4761802291074628	2.048269670324375e-52	14_24607097_C_G	Hepatocyte - secreted	1.3839186134140056e-50
3_15256212_A_C-VAE_subcluster14	-1.569009116609983	2.2373352782447497e-52	3_15256212_A_C	Hepatocyte - secreted	1.510514732073771e-50
15_24129122_CA_C-VAE_subcluster14	-1.4277024684018953	2.6557317051241376e-52	15_24129122_CA_C	Hepatocyte - secreted	1.7896180965465086e-50
22_35071102_C_T-VAE_subcluster14	1.3898280952010815	4.211774758003711e-52	22_35071102_C_T	Hepatocyte - secreted	2.82413015044487e-50
5_150975184_G_T-VAE_subcluster14	1.572743004283408	5.266545400797184e-52	5_150975184_G_T	Hepatocyte - secreted	3.522302160434303e-50
2_218827078_G_A-VAE_subcluster14	1.5661008186386296	8.28726263051569e-52	2_218827078_G_A	Hepatocyte - secreted	5.518079721070141e-50
10_74337920_G_T-VAE_subcluster14	1.548097204670938	9.960858571349309e-52	10_74337920_G_T	Hepatocyte - secreted	6.619540596580639e-50
5_177466941_C_T-VAE_subcluster14	-1.5464958705278156	1.2352333070017378e-51	5_177466941_C_T	Hepatocyte - secreted	8.193052310200449e-50
1_95130397_T_C-VAE_subcluster14	-1.7900763611984785	1.6349231675904117e-51	1_95130397_T_C	Hepatocyte - secreted	1.0809211911618959e-49
6_30112628_C_T-VAE_subcluster14	-1.5140063990694792	1.957867981394391e-51	6_30112628_C_T	Hepatocyte - secreted	1.2919338183355732e-49
3_132532106_G_A-VAE_subcluster14	-2.0500359455631214	2.1964636047898213e-51	3_132532106_G_A	Hepatocyte - secreted	1.4473270723370067e-49
22_18910250_C_T-VAE_subcluster14	1.4936660219014073	2.3659823029148812e-51	22_18910250_C_T	Hepatocyte - secreted	1.5573869352835715e-49
1_2031976_A_G-VAE_subcluster14	1.4203387514067436	2.981819738416198e-51	1_2031976_A_G	Hepatocyte - secreted	1.958455657263709e-49
7_12393764_G_A-VAE_subcluster14	1.378866907210092	8.147352446957545e-51	7_12393764_G_A	Hepatocyte - secreted	5.2939984848158556e-49
15_75206341_C_T-VAE_subcluster14	1.481006034487851	9.641286332376556e-51	15_75206341_C_T	Hepatocyte - secreted	6.253938487116519e-49
19_49951923_C_T-VAE_subcluster14	1.4464412934105284	1.099610564665857e-50	19_49951923_C_T	Hepatocyte - secreted	7.125049072566553e-49
15_90639965_C_T-VAE_subcluster14	-1.6083193309166437	1.4205161601579172e-50	15_90639965_C_T	Hepatocyte - secreted	9.179284929892639e-49
2_1209110_C_T-VAE_subcluster14	-1.4977309055239634	1.6183577077221634e-50	2_1209110_C_T	Hepatocyte - secreted	1.0443251160188704e-48
1_93154761_A_G-VAE_subcluster14	-1.5706948555212954	2.8376906338662752e-50	1_93154761_A_G	Hepatocyte - secreted	1.82060119977968e-48
11_58425138_A_G-VAE_subcluster14	-1.4894281790608206	8.871459794220044e-50	11_58425138_A_G	Hepatocyte - secreted	5.623933441385539e-48
1_155309931_C_T-VAE_subcluster14	-1.5523685751007723	1.2622654375365002e-49	1_155309931_C_T	Hepatocyte - secreted	7.973213203173984e-48
9_18928443_T_C-VAE_subcluster14	-1.4583150888773695	1.310524873123011e-49	9_18928443_T_C	Hepatocyte - secreted	8.275023252892312e-48
2_200760987_CAT_C-VAE_subcluster14	-1.5195817848877635	1.5095462731257263e-49	2_200760987_CAT_C	Hepatocyte - secreted	9.518196840920875e-48
7_5882556_A_G-VAE_subcluster14	-1.4902423414451138	1.6638661538843365e-49	7_5882556_A_G	Hepatocyte - secreted	1.048133627726654e-47
5_81489101_G_GCTAT-VAE_subcluster14	-1.5214993287027578	1.7307514404742854e-49	5_81489101_G_GCTAT	Hepatocyte - secreted	1.0897764815218379e-47
3_129381445_A_G-VAE_subcluster14	-1.5912480296454858	2.0864703421094795e-49	3_129381445_A_G	Hepatocyte - secreted	1.310778428595172e-47
2_241571668_C_T-VAE_subcluster14	1.539627812875442	2.2090373076739386e-49	2_241571668_C_T	Hepatocyte - secreted	1.3870664343253906e-47
17_38925828_A_C-VAE_subcluster14	-1.3763601463159103	3.645083114201568e-49	17_38925828_A_C	Hepatocyte - secreted	2.277133910428178e-47
7_73620599_C_T-VAE_subcluster14	-3.729385236691807	3.699736227198859e-49	7_73620599_C_T	Hepatocyte - secreted	2.310981579964946e-47
11_7928313_G_A-VAE_subcluster14	1.4095159102382695	7.10409710890521e-49	11_7928313_G_A	Hepatocyte - secreted	4.411477004524874e-47
15_30303302_AT_A-VAE_subcluster14	-1.3942515606961243	7.124392285382107e-49	15_30303302_AT_A	Hepatocyte - secreted	4.42379927565995e-47
14_70326287_A_G-VAE_subcluster14	1.4656995839258766	7.495761736183786e-49	14_70326287_A_G	Hepatocyte - secreted	4.652527731036339e-47
17_76292421_T_C-VAE_subcluster14	-1.4710385349365622	9.274285190467284e-49	17_76292421_T_C	Hepatocyte - secreted	5.7432079046245085e-47
8_143871023_T_C-VAE_subcluster14	-1.5515408503398895	9.910942681919832e-49	8_143871023_T_C	Hepatocyte - secreted	6.133198590004003e-47
14_22557150_C_G-VAE_subcluster14	1.401174607479419	1.092321327218079e-48	14_22557150_C_G	Hepatocyte - secreted	6.751515732981186e-47
1_247723346_G_A-VAE_subcluster14	1.424685459913618	1.2904710702266251e-48	1_247723346_G_A	Hepatocyte - secreted	7.962853026458131e-47
17_80289687_T_C-VAE_subcluster14	1.496455005216435	1.5235451956249518e-48	17_80289687_T_C	Hepatocyte - secreted	9.382313910182055e-47
1_109689124_A_G-VAE_subcluster14	-1.526572688373422	1.6940528969076814e-48	1_109689124_A_G	Hepatocyte - secreted	1.0419448650350123e-46
17_69937270_G_A-VAE_subcluster14	1.4187175001228622	1.7327927510772187e-48	17_69937270_G_A	Hepatocyte - secreted	1.0654375861616243e-46
6_89257779_G_A-VAE_subcluster14	1.4241164835302489	1.8869105212075663e-48	6_89257779_G_A	Hepatocyte - secreted	1.1592047240405783e-46
2_203123342_CT_C-VAE_subcluster14	-1.848565782483534	2.1140989886496872e-48	2_203123342_CT_C	Hepatocyte - secreted	1.297147992457824e-46
1_3890796_G_A-VAE_subcluster14	1.5903480428443468	2.1824191152196607e-48	1_3890796_G_A	Hepatocyte - secreted	1.3384521224976412e-46
19_22317078_G_A-VAE_subcluster14	-1.6308288758556873	2.272224492294872e-48	19_22317078_G_A	Hepatocyte - secreted	1.3927726692210295e-46
13_77125461_T_C-VAE_subcluster14	-1.4191320297944203	2.6112023152795623e-48	13_77125461_T_C	Hepatocyte - secreted	1.5981832377916635e-46
9_37310959_T_A-VAE_subcluster14	-1.6024586727297774	2.993964417939839e-48	9_37310959_T_A	Hepatocyte - secreted	1.8297835546089558e-46
2_42764060_C_G-VAE_subcluster14	-1.540196538783396	3.0315058934517676e-48	2_42764060_C_G	Hepatocyte - secreted	1.8524960520740764e-46
20_49547864_A_T-VAE_subcluster14	-1.5168087139506006	6.226241466336955e-48	20_49547864_A_T	Hepatocyte - secreted	3.776300553641481e-46
19_41507694_T_TGAAA-VAE_subcluster14	-1.5508019627681806	7.952131367099494e-48	19_41507694_T_TGAAA	Hepatocyte - secreted	4.8095708018694725e-46
9_4118262_C_A-VAE_subcluster14	-1.5097684438163448	1.1133532850715742e-47	9_4118262_C_A	Hepatocyte - secreted	6.70955528842981e-46
11_65546806_G_C-VAE_subcluster14	1.4328641625548333	1.650359466246412e-47	11_65546806_G_C	Hepatocyte - secreted	9.908791967780173e-46
22_24209217_C_T-VAE_subcluster14	-1.758707846191999	1.663498871516211e-47	22_24209217_C_T	Hepatocyte - secreted	9.98686472156821e-46
7_75772124_A_C-VAE_subcluster14	1.6178269361984992	2.590527698885767e-47	7_75772124_A_C	Hepatocyte - secreted	1.5477026517914206e-45
19_21383502_A_G-VAE_subcluster14	-1.3762768958244929	2.7705691541296177e-47	19_21383502_A_G	Hepatocyte - secreted	1.6538550796548732e-45
1_23408748_G_T-VAE_subcluster14	1.755908820990635	3.763201157556802e-47	1_23408748_G_T	Hepatocyte - secreted	2.2368932807246167e-45
6_53726322_C_T-VAE_subcluster14	1.374505696255828	3.9486172336006327e-47	6_53726322_C_T	Hepatocyte - secreted	2.346157372736185e-45
2_225627054_A_C-VAE_subcluster14	1.259108463947096	1.2165543702074056e-46	2_225627054_A_C	Hepatocyte - secreted	7.142748128540379e-45
11_45851029_CT_C-VAE_subcluster14	-1.432918418108208	2.144711234736553e-46	11_45851029_CT_C	Hepatocyte - secreted	1.2517173266114082e-44
17_7305010_G_C-VAE_subcluster14	1.8014589694634624	2.9115798674870565e-46	17_7305010_G_C	Hepatocyte - secreted	1.6933297257083236e-44
12_45927731_A_T-VAE_subcluster14	1.7276228386596069	3.1410828745324702e-46	12_45927731_A_T	Hepatocyte - secreted	1.8252511895322093e-44
11_64234161_G_A-VAE_subcluster14	-1.4268475658292978	3.3096003242583244e-46	11_64234161_G_A	Hepatocyte - secreted	1.922072308362619e-44
17_7831745_T_G-VAE_subcluster14	-1.458146160755753	3.4033793525300133e-46	17_7831745_T_G	Hepatocyte - secreted	1.9757929082666224e-44
16_11461011_C_T-VAE_subcluster14	-1.2926118002747784	3.728270710039012e-46	16_11461011_C_T	Hepatocyte - secreted	2.1627806105824133e-44
14_38255200_T_C-VAE_subcluster14	1.4375332031087449	3.9099311520445415e-46	14_38255200_T_C	Hepatocyte - secreted	2.2670878449700613e-44
3_149145608_T_G-VAE_subcluster14	1.468455299347246	4.7641389378129374e-46	3_149145608_T_G	Hepatocyte - secreted	2.757645801458296e-44
18_22004802_G_A-VAE_subcluster14	-1.492870809928183	4.92014548286871e-46	18_22004802_G_A	Hepatocyte - secreted	2.8469379094523704e-44
16_74999781_A_T-VAE_subcluster14	-1.4455803687208837	5.3721648348789624e-46	16_74999781_A_T	Hepatocyte - secreted	3.10598085323231e-44
3_196947436_C_T-VAE_subcluster14	1.4211995589861746	6.5462560680812406e-46	3_196947436_C_T	Hepatocyte - secreted	3.7766932150087193e-44
19_8364439_G_A-VAE_subcluster14	1.7333940527240623	8.39519316558721e-46	19_8364439_G_A	Hepatocyte - secreted	4.830203287148755e-44
9_125337505_C_T-VAE_subcluster14	1.614202696808067	8.446376437047347e-46	9_125337505_C_T	Hepatocyte - secreted	4.859175881982797e-44
11_123907029_T_C-VAE_subcluster14	-1.3657447336068689	9.828134086400301e-46	11_123907029_T_C	Hepatocyte - secreted	5.643817479009253e-44
15_40253237_A_G-VAE_subcluster14	-1.40267666471851	1.1520246189225153e-45	15_40253237_A_G	Hepatocyte - secreted	6.602736090830532e-44
13_29324631_A_C-VAE_subcluster14	1.2987721282344085	1.1742467624097837e-45	13_29324631_A_C	Hepatocyte - secreted	6.726425730178587e-44
17_1785813_C_T-VAE_subcluster14	1.405483352685695	1.2446618169662985e-45	17_1785813_C_T	Hepatocyte - secreted	7.124920614827131e-44
23_131295947_A_G-VAE_subcluster14	-1.5570908549480724	1.655936905886637e-45	23_131295947_A_G	Hepatocyte - secreted	9.449935919345888e-44
11_18105917_C_T-VAE_subcluster14	-1.3478515560166675	1.9360415938211552e-45	11_18105917_C_T	Hepatocyte - secreted	1.1028697770773471e-43
5_96758990_T_G-VAE_subcluster14	1.942632685869544	2.0048139014456522e-45	5_96758990_T_G	Hepatocyte - secreted	1.1414483896338371e-43
14_58230101_G_GGGAGTT-VAE_subcluster14	1.3724476065820668	2.0353362546485602e-45	14_58230101_G_GGGAGTT	Hepatocyte - secreted	1.1586692019251437e-43
12_29464617_G_A-VAE_subcluster14	-1.330572799963276	2.2212198233375416e-45	12_29464617_G_A	Hepatocyte - secreted	1.2629463892534037e-43
1_170989926_G_T-VAE_subcluster14	-1.4922677937313558	2.399952562860165e-45	1_170989926_G_T	Hepatocyte - secreted	1.363172220389659e-43
11_5947310_G_T-VAE_subcluster14	-1.43014624053747	2.408205678998548e-45	11_5947310_G_T	Hepatocyte - secreted	1.3676219838126296e-43
3_15635581_A_G-VAE_subcluster14	-1.3959734528146033	3.105117822883857e-45	3_15635581_A_G	Hepatocyte - secreted	1.757656209934323e-43
22_17823031_C_T-VAE_subcluster14	-1.387097051390586	3.5907345224726403e-45	22_17823031_C_T	Hepatocyte - secreted	2.0292945274879543e-43
2_125864125_T_G-VAE_subcluster14	-1.5459693318017071	5.389827447516896e-45	2_125864125_T_G	Hepatocyte - secreted	3.0324536032896205e-43
14_49635006_G_T-VAE_subcluster14	-1.4617026518963978	6.981243388867948e-45	14_49635006_G_T	Hepatocyte - secreted	3.915525274710308e-43
1_68015533_G_A-VAE_subcluster14	-1.4631893043304824	9.497493254921589e-45	1_68015533_G_A	Hepatocyte - secreted	5.307038942923539e-43
9_34649445_A_G-VAE_subcluster14	1.3583942435729188	1.1316955648720806e-44	9_34649445_A_G	Hepatocyte - secreted	6.308962225495513e-43
7_38265618_T_G-VAE_subcluster14	1.3551014861701822	1.1650110099760988e-44	7_38265618_T_G	Hepatocyte - secreted	6.492717227823975e-43
5_140823087_G_A-VAE_subcluster14	-1.5045148689264876	1.1975204525763025e-44	5_140823087_G_A	Hepatocyte - secreted	6.6716170604027496e-43
5_7885794_C_G-VAE_subcluster14	-1.5559032726020106	1.4942476365108548e-44	5_7885794_C_G	Hepatocyte - secreted	8.30300984049378e-43
17_41786197_C_T-VAE_subcluster14	1.3916040640148175	1.6236966513322625e-44	17_41786197_C_T	Hepatocyte - secreted	9.014127856250053e-43
19_52767673_T_C-VAE_subcluster14	1.259834244096558	4.053537441412905e-44	19_52767673_T_C	Hepatocyte - secreted	2.2247173998383546e-42
17_6538056_G_A-VAE_subcluster14	-1.3576709340911572	4.520143147209231e-44	17_6538056_G_A	Hepatocyte - secreted	2.4773810228754488e-42
19_55545503_G_C-VAE_subcluster14	1.3502301061593869	5.423716774790429e-44	19_55545503_G_C	Hepatocyte - secreted	2.965967131449347e-42
19_39830764_A_G-VAE_subcluster14	1.2612638697216216	5.988383151270788e-44	19_39830764_A_G	Hepatocyte - secreted	3.2711627875804636e-42
6_39313680_A_C-VAE_subcluster14	-1.4334599459587374	9.81136619408811e-44	6_39313680_A_C	Hepatocyte - secreted	5.3266854729696174e-42
11_17476510_G_A-VAE_subcluster14	-1.3939888072647495	1.0588068266282191e-43	11_17476510_G_A	Hepatocyte - secreted	5.743163350743449e-42
11_2169721_C_T-VAE_subcluster14	1.5326845119382098	1.108037473620561e-43	11_2169721_C_T	Hepatocyte - secreted	6.006982713575535e-42
22_43891070_G_A-VAE_subcluster14	-1.3884973581274778	1.2400988926177905e-43	22_43891070_G_A	Hepatocyte - secreted	6.713260797245409e-42
12_107688797_A_G-VAE_subcluster14	1.3750682682870592	1.3987295541647973e-43	12_107688797_A_G	Hepatocyte - secreted	7.55877955267181e-42
18_76424382_TC_T-VAE_subcluster14	-1.2940037517096747	1.7217753074187121e-43	18_76424382_TC_T	Hepatocyte - secreted	9.280106691664809e-42
22_50519304_C_T-VAE_subcluster14	-1.3655753898044756	1.89788683591546e-43	22_50519304_C_T	Hepatocyte - secreted	1.0215263307807747e-41
16_68927998_C_G-VAE_subcluster14	-1.3966824189509086	2.0224019084917123e-43	16_68927998_C_G	Hepatocyte - secreted	1.0876888327898174e-41
12_65946923_A_C-VAE_subcluster14	1.4272074185028287	2.077141172507039e-43	12_65946923_A_C	Hepatocyte - secreted	1.1167001893860143e-41
19_40214172_C_T-VAE_subcluster14	-1.5474616093830118	2.173064529516182e-43	19_40214172_C_T	Hepatocyte - secreted	1.1676066113635104e-41
11_124265244_C_T-VAE_subcluster14	1.3694839488798536	2.2580390314567137e-43	11_124265244_C_T	Hepatocyte - secreted	1.212598745816464e-41
4_70643714_G_A-VAE_subcluster14	1.3430224527553798	2.8664506419822454e-43	4_70643714_G_A	Hepatocyte - secreted	1.534247584401097e-41
12_50330667_A_T-VAE_subcluster14	-1.4159434811092544	3.2393264509819574e-43	12_50330667_A_T	Hepatocyte - secreted	1.7313345254706363e-41
11_65833442_G_C-VAE_subcluster14	-1.625227638000689	3.439496627628761e-43	11_65833442_G_C	Hepatocyte - secreted	1.8365157669449182e-41
2_159363041_C_G-VAE_subcluster14	1.4459772465501777	3.5669869012416293e-43	2_159363041_C_G	Hepatocyte - secreted	1.9038969204182043e-41
2_19116298_C_A-VAE_subcluster14	1.3792801289521517	3.94970282155479e-43	2_19116298_C_A	Hepatocyte - secreted	2.1057246539119536e-41
10_18539557_C_G-VAE_subcluster14	-1.398448286620009	3.9672564265136254e-43	10_18539557_C_G	Hepatocyte - secreted	2.1149679376820202e-41
9_33240227_G_A-VAE_subcluster14	-1.510679895726713	4.093919168698223e-43	9_33240227_G_A	Hepatocyte - secreted	2.1815819713225567e-41
15_99138615_T_G-VAE_subcluster14	1.326415978108652	5.1634620060735305e-43	15_99138615_T_G	Hepatocyte - secreted	2.7427169940136336e-41
12_108737331_T_A-VAE_subcluster14	-1.4666200515423946	5.416636682550415e-43	12_108737331_T_A	Hepatocyte - secreted	2.875170131185638e-41
2_191244832_T_G-VAE_subcluster14	-1.5003458871488815	6.423473830100164e-43	2_191244832_T_G	Hepatocyte - secreted	3.402470860012053e-41
9_38035668_C_A-VAE_subcluster14	1.4458323482612154	7.343539631709709e-43	9_38035668_C_A	Hepatocyte - secreted	3.883241283769473e-41
17_49987777_G_A-VAE_subcluster14	-1.3133765168739355	7.411394809450517e-43	17_49987777_G_A	Hepatocyte - secreted	3.9186290974552585e-41
18_3457608_C_T-VAE_subcluster14	1.6329101317104464	7.412567192541934e-43	18_3457608_C_T	Hepatocyte - secreted	3.919178428556568e-41
10_3135825_C_A-VAE_subcluster14	-1.3463788831480188	8.157516709831923e-43	10_3135825_C_A	Hepatocyte - secreted	4.3079311335178785e-41
16_15949317_C_G-VAE_subcluster14	1.345489745402506	8.201616494751647e-43	16_15949317_C_G	Hepatocyte - secreted	4.331064214573874e-41
16_1976870_C_G-VAE_subcluster14	1.4588662492169295	8.624891105951623e-43	16_1976870_C_G	Hepatocyte - secreted	4.5514754603202054e-41
13_50669770_G_C-VAE_subcluster14	1.3867161785586748	8.764513675486869e-43	13_50669770_G_C	Hepatocyte - secreted	4.623910216202047e-41
6_31779778_C_T-VAE_subcluster14	-1.3949375675045692	1.116800676997995e-42	6_31779778_C_T	Hepatocyte - secreted	5.872308483414069e-41
16_286916_C_T-VAE_subcluster14	-1.6175395157493304	1.2096545757479449e-42	16_286916_C_T	Hepatocyte - secreted	6.353042852190358e-41
1_86382336_C_T-VAE_subcluster14	-1.3421635291882383	1.2581410346418289e-42	1_86382336_C_T	Hepatocyte - secreted	6.603912889956274e-41
15_72716123_G_A-VAE_subcluster14	-1.3740848053691126	1.4130228091560153e-42	15_72716123_G_A	Hepatocyte - secreted	7.405762792197784e-41
4_109321740_T_C-VAE_subcluster14	-1.7418487380483103	1.6966820927454294e-42	4_109321740_T_C	Hepatocyte - secreted	8.87186509947245e-41
11_134203710_C_G-VAE_subcluster14	-1.4654522004554758	2.078892109445401e-42	11_134203710_C_G	Hepatocyte - secreted	1.084667312265764e-40
5_160119006_T_C-VAE_subcluster14	1.37714922204341	2.2351918715924008e-42	5_160119006_T_C	Hepatocyte - secreted	1.1652029958776403e-40
12_113817190_T_C-VAE_subcluster14	1.3135635526407117	3.7469307596639056e-42	12_113817190_T_C	Hepatocyte - secreted	1.9400157679341583e-40
5_155015252_A_T-VAE_subcluster14	1.3167496059180794	4.1062014861949875e-42	5_155015252_A_T	Hepatocyte - secreted	2.123935791697259e-40
17_74933465_G_A-VAE_subcluster14	-1.3876202371608055	4.4103185747600745e-42	17_74933465_G_A	Hepatocyte - secreted	2.2790734770327126e-40
14_61740839_C_T-VAE_subcluster14	-1.3248249186484335	5.2913918723353354e-42	14_61740839_C_T	Hepatocyte - secreted	2.7282329932340902e-40
2_232526593_C_G-VAE_subcluster14	-1.2946795933692816	5.689500132896881e-42	2_232526593_C_G	Hepatocyte - secreted	2.931027514359909e-40
5_77502934_A_G-VAE_subcluster14	1.3422305167609954	7.267426971055705e-42	5_77502934_A_G	Hepatocyte - secreted	3.732790156038833e-40
9_977312_T_C-VAE_subcluster14	-1.2997499048397363	7.618308672885869e-42	9_977312_T_C	Hepatocyte - secreted	3.910552951877824e-40
12_52519085_C_T-VAE_subcluster14	1.480703582597274	7.633603458430473e-42	12_52519085_C_T	Hepatocyte - secreted	3.9181300454701004e-40
10_87373247_C_T-VAE_subcluster14	1.3421373416486115	1.1200975191091991e-41	10_87373247_C_T	Hepatocyte - secreted	5.721277537716082e-40
11_58710611_T_C-VAE_subcluster14	-1.3749421603079348	1.12129493815299e-41	11_58710611_T_C	Hepatocyte - secreted	5.727294171607458e-40
9_21166309_G_T-VAE_subcluster14	1.2587608778285075	1.4146564859112322e-41	9_21166309_G_T	Hepatocyte - secreted	7.2034162108241035e-40
4_25329533_C_CT-VAE_subcluster14	-1.358944847416916	1.4764317312839088e-41	4_25329533_C_CT	Hepatocyte - secreted	7.513937331553474e-40
7_134993576_C_T-VAE_subcluster14	1.215689642783349	1.6146383477827624e-41	7_134993576_C_T	Hepatocyte - secreted	8.208630778031131e-40
14_76245091_A_G-VAE_subcluster14	1.3655107475561803	1.8252810641402376e-41	14_76245091_A_G	Hepatocyte - secreted	9.263481153484504e-40
19_1008217_G_A-VAE_subcluster14	1.3626997270353114	2.1791097458700862e-41	19_1008217_G_A	Hepatocyte - secreted	1.1031560478882834e-39
14_21302571_A_G-VAE_subcluster14	-1.4399186309868637	2.2152589278670847e-41	14_21302571_A_G	Hepatocyte - secreted	1.121263030423872e-39
13_100624354_T_TAAAA-VAE_subcluster14	1.304649028391271	2.3590735530202107e-41	13_100624354_T_TAAAA	Hepatocyte - secreted	1.1930481221282314e-39
2_233794490_T_C-VAE_subcluster14	1.2798583920206774	2.893295316573336e-41	2_233794490_T_C	Hepatocyte - secreted	1.4591490426276016e-39
19_390206_T_C-VAE_subcluster14	1.2675167752821712	2.9394190078021287e-41	19_390206_T_C	Hepatocyte - secreted	1.4820539537575516e-39
7_44101071_G_C-VAE_subcluster14	1.3365123478363283	3.095681514116068e-41	7_44101071_G_C	Hepatocyte - secreted	1.559476306396046e-39
13_24879271_G_T-VAE_subcluster14	-1.4118032930418285	3.6085995757835477e-41	13_24879271_G_T	Hepatocyte - secreted	1.8141919543511222e-39
19_53810703_G_C-VAE_subcluster14	1.2906779469412282	3.755931933074404e-41	19_53810703_G_C	Hepatocyte - secreted	1.8873252775757413e-39
18_49378567_T_C-VAE_subcluster14	1.361887866896052	4.22171012199285e-41	18_49378567_T_C	Hepatocyte - secreted	2.1179331830854048e-39
15_80037443_C_CA-VAE_subcluster14	-1.468404898143986	4.3746297016176786e-41	15_80037443_C_CA	Hepatocyte - secreted	2.1934880489078556e-39
6_29588087_C_T-VAE_subcluster14	2.036586024367972	4.4467807674935856e-41	6_29588087_C_T	Hepatocyte - secreted	2.2292087788837255e-39
2_45544297_A_G-VAE_subcluster14	1.4457043097742186	4.882072472532707e-41	2_45544297_A_G	Hepatocyte - secreted	2.444337272826527e-39
1_30874552_C_T-VAE_subcluster14	1.305632054642641	5.12992529701413e-41	1_30874552_C_T	Hepatocyte - secreted	2.5666813613429072e-39
10_68465763_T_C-VAE_subcluster14	-1.385054106037476	5.524604518815404e-41	10_68465763_T_C	Hepatocyte - secreted	2.761613141050836e-39
8_133190758_C_G-VAE_subcluster14	-1.362725727144854	5.549539534617677e-41	8_133190758_C_G	Hepatocyte - secreted	2.7738887231375552e-39
23_46555375_CT_C-VAE_subcluster14	-1.38913549829292	6.595016692958795e-41	23_46555375_CT_C	Hepatocyte - secreted	3.288124632960877e-39
22_37218168_A_G-VAE_subcluster14	-1.3966873783971816	7.026526681033885e-41	22_37218168_A_G	Hepatocyte - secreted	3.5012451442989203e-39
1_247256207_T_C-VAE_subcluster14	1.4180968403672765	7.105319179151322e-41	1_247256207_T_C	Hepatocyte - secreted	3.5400262238545586e-39
21_46619561_C_G-VAE_subcluster14	1.3937407772518842	7.391041198359295e-41	21_46619561_C_G	Hepatocyte - secreted	3.680631260416853e-39
3_177950083_T_C-VAE_subcluster14	-1.3661241946977871	7.724649177357859e-41	3_177950083_T_C	Hepatocyte - secreted	3.844221537130393e-39
10_11800667_A_AT-VAE_subcluster14	1.4625277169907007	7.878314723824074e-41	10_11800667_A_AT	Hepatocyte - secreted	3.9192997979317036e-39
16_1227281_C_G-VAE_subcluster14	-1.384265158777128	7.994441887769805e-41	16_1227281_C_G	Hepatocyte - secreted	3.9761952639250766e-39
18_47033473_G_A-VAE_subcluster14	1.32628274719198	8.579958185413387e-41	18_47033473_G_A	Hepatocyte - secreted	4.2632267720544854e-39
19_29714541_C_T-VAE_subcluster14	1.325124023362252	9.995853677839159e-41	19_29714541_C_T	Hepatocyte - secreted	4.9555272928308164e-39
10_119145702_G_T-VAE_subcluster14	-1.3119546925884804	1.1595577157139151e-40	10_119145702_G_T	Hepatocyte - secreted	5.73727454480454e-39
11_102402069_T_G-VAE_subcluster14	-1.297693040326222	1.2664134138169306e-40	11_102402069_T_G	Hepatocyte - secreted	6.258597236569554e-39
2_100144533_CT_C-VAE_subcluster14	1.3936927007983653	1.6972310459790447e-40	2_100144533_CT_C	Hepatocyte - secreted	8.35298091502015e-39
5_82253421_C_A-VAE_subcluster14	1.249160300733245	1.8652550760180668e-40	5_82253421_C_A	Hepatocyte - secreted	9.167935935321535e-39
6_166853791_C_T-VAE_subcluster14	-1.232519740932957	2.0074516653180688e-40	6_166853791_C_T	Hepatocyte - secreted	9.85843521017616e-39
2_15478280_C_G-VAE_subcluster14	-1.2620061073028284	2.0336117318725966e-40	2_15478280_C_G	Hepatocyte - secreted	9.98506895528466e-39
17_18151915_G_A-VAE_subcluster14	1.6070529647778464	2.060961141461001e-40	17_18151915_G_A	Hepatocyte - secreted	1.0117325681546879e-38
17_28360788_G_A-VAE_subcluster14	1.2731695543987056	2.091109639817877e-40	17_28360788_G_A	Hepatocyte - secreted	1.026326743583442e-38
20_11815447_A_T-VAE_subcluster14	-1.275304854794395	2.2244126561992484e-40	20_11815447_A_T	Hepatocyte - secreted	1.0908594086658603e-38
15_45403250_G_T-VAE_subcluster14	1.3412064037992493	2.422987260189633e-40	15_45403250_G_T	Hepatocyte - secreted	1.186517707169583e-38
10_80160044_T_C-VAE_subcluster14	1.4890579731584952	3.0459925018498942e-40	10_80160044_T_C	Hepatocyte - secreted	1.4865430231652272e-38
3_122003643_A_C-VAE_subcluster14	1.4620346894724374	3.714673893228459e-40	3_122003643_A_C	Hepatocyte - secreted	1.8081348142639558e-38
6_36948628_TTCC_T-VAE_subcluster14	1.2806490553722611	3.829046432461461e-40	6_36948628_TTCC_T	Hepatocyte - secreted	1.863126973136205e-38
23_10117542_G_A-VAE_subcluster14	1.1842199236847215	3.83164953023588e-40	23_10117542_G_A	Hepatocyte - secreted	1.864362699082904e-38
13_35173544_A_G-VAE_subcluster14	1.318844655270256	4.432832434071645e-40	13_35173544_A_G	Hepatocyte - secreted	2.152458714210287e-38
9_14615937_T_C-VAE_subcluster14	-1.2737857388398055	4.711417180358876e-40	9_14615937_T_C	Hepatocyte - secreted	2.28606889617226e-38
5_43039691_T_C-VAE_subcluster14	1.4989498481880614	4.753203107517529e-40	5_43039691_T_C	Hepatocyte - secreted	2.306039485462565e-38
16_81043216_T_C-VAE_subcluster14	1.4068105528156305	4.759957446052062e-40	16_81043216_T_C	Hepatocyte - secreted	2.309240106225076e-38
13_79417692_AATC_A-VAE_subcluster14	1.357261345461659	4.822033176259242e-40	13_79417692_AATC_A	Hepatocyte - secreted	2.3388532954933302e-38
16_57659586_T_C-VAE_subcluster14	1.2777146168101972	5.086586245783418e-40	16_57659586_T_C	Hepatocyte - secreted	2.4659084778180116e-38
2_35069905_G_T-VAE_subcluster14	1.3348157165707444	5.482366903838464e-40	2_35069905_G_T	Hepatocyte - secreted	2.655060895543263e-38
15_96140519_G_A-VAE_subcluster14	-1.3613300481212791	6.248091782355918e-40	15_96140519_G_A	Hepatocyte - secreted	3.020466628866054e-38
17_3513015_A_C-VAE_subcluster14	1.2769793131028653	6.98018723126282e-40	17_3513015_A_C	Hepatocyte - secreted	3.3684463284085856e-38
20_13010189_T_C-VAE_subcluster14	1.3466891344683318	7.050988708577834e-40	20_13010189_T_C	Hepatocyte - secreted	3.401998398347624e-38
16_67977751_G_C-VAE_subcluster14	-1.3159289349735166	7.766658128806809e-40	16_67977751_G_C	Hepatocyte - secreted	3.742380819797866e-38
3_152626810_A_G-VAE_subcluster14	1.3728676907298794	8.306652227129123e-40	3_152626810_A_G	Hepatocyte - secreted	3.9992979737868463e-38
3_132265396_A_G-VAE_subcluster14	1.379264626544486	9.565030817074943e-40	3_132265396_A_G	Hepatocyte - secreted	4.596339279088597e-38
23_73627857_A_C-VAE_subcluster14	-1.3218728883703317	9.598458099329535e-40	23_73627857_A_C	Hepatocyte - secreted	4.612025046236665e-38
1_37948653_G_C-VAE_subcluster14	-1.319982068742085	9.662162703753231e-40	1_37948653_G_C	Hepatocyte - secreted	4.641799671421358e-38
19_47839539_G_A-VAE_subcluster14	-1.3265535096052767	1.1200811497556728e-39	19_47839539_G_A	Hepatocyte - secreted	5.368689589180627e-38
8_81694792_A_G-VAE_subcluster14	1.273254534619548	1.1651296530716123e-39	8_81694792_A_G	Hepatocyte - secreted	5.581607206072132e-38
1_89058073_G_T-VAE_subcluster14	-1.2800261920158802	1.1713500830556727e-39	1_89058073_G_T	Hepatocyte - secreted	5.610948933390894e-38
7_144035690_A_G-VAE_subcluster14	-1.2998791135941692	1.282879701696029e-39	7_144035690_A_G	Hepatocyte - secreted	6.135488096225869e-38
2_67403848_G_A-VAE_subcluster14	-1.2519089923924276	1.338014824125494e-39	2_67403848_G_A	Hepatocyte - secreted	6.393867663417615e-38
5_127682959_A_C-VAE_subcluster14	-1.294604046980056	1.3599130614034152e-39	5_127682959_A_C	Hepatocyte - secreted	6.497031374711728e-38
12_55574892_C_G-VAE_subcluster14	1.3286569651832052	1.4073566572331274e-39	12_55574892_C_G	Hepatocyte - secreted	6.721289833437857e-38
14_21665804_C_T-VAE_subcluster14	-1.2921225184500176	1.548926177617551e-39	14_21665804_C_T	Hepatocyte - secreted	7.385993201824119e-38
17_3198296_C_T-VAE_subcluster14	1.26905854508368	1.86734988861224e-39	17_3198296_C_T	Hepatocyte - secreted	8.878154012773746e-38
9_34242096_T_A-VAE_subcluster14	1.2649481852311644	1.9811761066057048e-39	9_34242096_T_A	Hepatocyte - secreted	9.410801155146732e-38
2_3592325_C_G-VAE_subcluster14	-2.0045987599595416	2.0150417425586213e-39	2_3592325_C_G	Hepatocyte - secreted	9.569500149365354e-38
7_150613940_C_CCTCTAT-VAE_subcluster14	-2.0083954814292126	2.032052177935978e-39	7_150613940_C_CCTCTAT	Hepatocyte - secreted	9.648411429484797e-38
7_118234463_A_G-VAE_subcluster14	-1.406857224794563	2.10814645562826e-39	7_118234463_A_G	Hepatocyte - secreted	1.0002601590332705e-37
17_30919111_T_TG-VAE_subcluster14	-1.273206710887368	2.2347325002803976e-39	17_30919111_T_TG	Hepatocyte - secreted	1.0590560424304915e-37
5_33989413_C_T-VAE_subcluster14	1.2481659924276172	2.371774853576796e-39	5_33989413_C_T	Hepatocyte - secreted	1.1228420519294207e-37
8_143538013_T_C-VAE_subcluster14	1.4884067696833188	2.479177591229747e-39	8_143538013_T_C	Hepatocyte - secreted	1.1728945661744036e-37
4_128251968_C_T-VAE_subcluster14	1.4351472111162076	2.5520625387387343e-39	4_128251968_C_T	Hepatocyte - secreted	1.2069292240724573e-37
1_114874554_A_G-VAE_subcluster14	1.3157386646544234	2.7513846014681643e-39	1_114874554_A_G	Hepatocyte - secreted	1.2997284581189206e-37
6_56082327_ACAAAC_A-VAE_subcluster14	1.4647679729145684	2.7537264151789632e-39	6_56082327_ACAAAC_A	Hepatocyte - secreted	1.3007928715311575e-37
5_52941667_T_A-VAE_subcluster14	-1.2670570243733577	2.9565779073983185e-39	5_52941667_T_A	Hepatocyte - secreted	1.395358370834597e-37
7_108049399_G_T-VAE_subcluster14	-1.3118726063107893	3.0195877057853837e-39	7_108049399_G_T	Hepatocyte - secreted	1.4245923324205827e-37
10_97876020_T_C-VAE_subcluster14	1.289166279772176	3.352329613929616e-39	10_97876020_T_C	Hepatocyte - secreted	1.578582839973868e-37
1_3398498_C_T-VAE_subcluster14	1.2450848417182925	3.68665992290088e-39	1_3398498_C_T	Hepatocyte - secreted	1.7332653431088154e-37
11_116760826_G_C-VAE_subcluster14	1.2139256879833182	3.794646768022528e-39	11_116760826_G_C	Hepatocyte - secreted	1.7832071634041228e-37
7_1086257_A_G-VAE_subcluster14	1.6568281252630983	3.8685519141948106e-39	7_1086257_A_G	Hepatocyte - secreted	1.8173847853336243e-37
6_32759026_C_T-VAE_subcluster14	3.133989307841041	3.9217121480173816e-39	6_32759026_C_T	Hepatocyte - secreted	1.84215239758538e-37
19_38632487_G_A-VAE_subcluster14	-1.415038222062336	4.1200895125844656e-39	19_38632487_G_A	Hepatocyte - secreted	1.9336358811731827e-37
1_39521534_G_A-VAE_subcluster14	1.2853403243216954	4.2659486882387146e-39	1_39521534_G_A	Hepatocyte - secreted	2.0009394653010747e-37
15_82548122_G_T-VAE_subcluster14	1.3857017098102775	4.6709061660649984e-39	15_82548122_G_T	Hepatocyte - secreted	2.1878450597025263e-37
8_37870499_A_G-VAE_subcluster14	1.3035582225985618	4.7263869256698974e-39	8_37870499_A_G	Hepatocyte - secreted	2.2134086286786414e-37
20_57175004_T_C-VAE_subcluster14	1.39430441505332	5.3622030335550524e-39	20_57175004_T_C	Hepatocyte - secreted	2.5054151423384917e-37
18_14312840_C_G-VAE_subcluster14	1.2571498585581222	5.403371308176505e-39	18_14312840_C_G	Hepatocyte - secreted	2.5242489394734827e-37
19_51390991_C_G-VAE_subcluster14	1.2977412251061204	5.6462400746346007e-39	19_51390991_C_G	Hepatocyte - secreted	2.635905389739149e-37
3_113005814_T_C-VAE_subcluster14	1.3079499476254792	5.8695590202862165e-39	3_113005814_T_C	Hepatocyte - secreted	2.7383758598928092e-37
19_55052063_CTTTTTTTTTTT_C-VAE_subcluster14	1.307226583156698	6.41420443429175e-39	19_55052063_CTTTTTTTTTTT_C	Hepatocyte - secreted	2.9875866325731278e-37
19_12658134_T_C-VAE_subcluster14	-1.2873473234142137	6.719398364310784e-39	19_12658134_T_C	Hepatocyte - secreted	3.127110846974272e-37
11_39131510_G_A-VAE_subcluster14	-1.2262850091732145	6.904181183472285e-39	11_39131510_G_A	Hepatocyte - secreted	3.2117831005575712e-37
20_35284412_C_A-VAE_subcluster14	-1.352454142263657	6.923810380545829e-39	20_35284412_C_A	Hepatocyte - secreted	3.2207104636828474e-37
22_28674817_CA_C-VAE_subcluster14	1.273628550628067	7.40331098840552e-39	22_28674817_CA_C	Hepatocyte - secreted	3.439399914466241e-37
3_46235387_T_A-VAE_subcluster14	1.5557443165302798	8.25941959219496e-39	3_46235387_T_A	Hepatocyte - secreted	3.8280459602117664e-37
14_73276750_C_T-VAE_subcluster14	-1.3559571717001888	8.854868640389543e-39	14_73276750_C_T	Hepatocyte - secreted	4.099107150024293e-37
17_10309647_C_G-VAE_subcluster14	-1.1681420107650575	9.036560110443543e-39	17_10309647_C_G	Hepatocyte - secreted	4.182029700493794e-37
4_8227595_C_T-VAE_subcluster14	1.330038324909502	1.0095387700599103e-38	4_8227595_C_T	Hepatocyte - secreted	4.66366839491024e-37
11_74085833_T_C-VAE_subcluster14	-1.1875054716333702	1.1110934692957463e-38	11_74085833_T_C	Hepatocyte - secreted	5.12386636938643e-37
20_45223126_T_G-VAE_subcluster14	1.3088758517018837	1.3091188762763166e-38	20_45223126_T_G	Hepatocyte - secreted	6.021190458364016e-37
8_1775730_T_C-VAE_subcluster14	1.193710726855308	1.4097433079726106e-38	8_1775730_T_C	Hepatocyte - secreted	6.476399251873416e-37
1_215999038_A_G-VAE_subcluster14	-1.2244916059848494	1.5235128717793384e-38	1_215999038_A_G	Hepatocyte - secreted	6.9888946261783394e-37
20_26172890_C_T-VAE_subcluster14	-1.3476910748913773	1.575422931586901e-38	20_26172890_C_T	Hepatocyte - secreted	7.223978508889619e-37
20_60086089_T_TA-VAE_subcluster14	-1.3692457710954906	1.9081756560218103e-38	20_60086089_T_TA	Hepatocyte - secreted	8.727175517722172e-37
16_80468406_A_T-VAE_subcluster14	-1.4306321306924863	2.2423750530930033e-38	16_80468406_A_T	Hepatocyte - secreted	1.0226045549941697e-36
5_141403718_C_T-VAE_subcluster14	1.28445197310868	2.3650905654601707e-38	5_141403718_C_T	Hepatocyte - secreted	1.077897923766247e-36
2_223597592_G_A-VAE_subcluster14	-1.2161696478036434	2.409088685997585e-38	2_223597592_G_A	Hepatocyte - secreted	1.0976436716029327e-36
3_172576710_G_A-VAE_subcluster14	1.9042756432810977	2.453971538399854e-38	3_172576710_G_A	Hepatocyte - secreted	1.1178333922074254e-36
19_15914366_C_T-VAE_subcluster14	-1.1944650064784563	2.590397436226211e-38	19_15914366_C_T	Hepatocyte - secreted	1.1789725888658526e-36
18_44806588_T_C-VAE_subcluster14	1.339533717857089	2.5983653076451966e-38	18_44806588_T_C	Hepatocyte - secreted	1.182562376268939e-36
19_17341172_G_A-VAE_subcluster14	1.2924965119558351	2.6366824407383395e-38	19_17341172_G_A	Hepatocyte - secreted	1.1996666190344525e-36
2_120346327_T_G-VAE_subcluster14	1.3284582331369912	2.8810964856450515e-38	2_120346327_T_G	Hepatocyte - secreted	1.3088050122014618e-36
20_1142269_CT_C-VAE_subcluster14	-1.301653008779893	3.170498569726388e-38	20_1142269_CT_C	Hepatocyte - secreted	1.4379821082232132e-36
19_36081514_T_G-VAE_subcluster14	1.417107535287966	3.2551228192094647e-38	19_36081514_T_G	Hepatocyte - secreted	1.4757938390169572e-36
8_140938981_A_AT-VAE_subcluster14	1.326915527845861	3.824503770523988e-38	8_140938981_A_AT	Hepatocyte - secreted	1.7289738857272247e-36
15_70142500_C_T-VAE_subcluster14	-1.3138683134257272	3.94655644199926e-38	15_70142500_C_T	Hepatocyte - secreted	1.7831358341296088e-36
12_14772629_C_T-VAE_subcluster14	-1.331764987511496	4.160349292668483e-38	12_14772629_C_T	Hepatocyte - secreted	1.878114147177964e-36
4_186840193_G_A-VAE_subcluster14	1.3685915812105132	4.17617942990344e-38	4_186840193_G_A	Hepatocyte - secreted	1.8851734607932888e-36
11_32853373_C_A-VAE_subcluster14	-1.3315668781229777	4.650392222758855e-38	11_32853373_C_A	Hepatocyte - secreted	2.095374302672186e-36
1_55853714_C_G-VAE_subcluster14	1.3390089297283496	4.691218028926601e-38	1_55853714_C_G	Hepatocyte - secreted	2.1135102452074265e-36
2_237575425_T_C-VAE_subcluster14	-1.297508795088121	5.009895490532594e-38	2_237575425_T_C	Hepatocyte - secreted	2.2549035727029152e-36
13_60593047_G_A-VAE_subcluster14	-1.2320775387333716	5.212125248828065e-38	13_60593047_G_A	Hepatocyte - secreted	2.344452326513932e-36
20_31567324_C_T-VAE_subcluster14	-1.3724294853193004	5.688932126602573e-38	20_31567324_C_T	Hepatocyte - secreted	2.5552064812132843e-36
19_16997212_C_T-VAE_subcluster14	1.2270592630377188	5.963011039445284e-38	19_16997212_C_T	Hepatocyte - secreted	2.676386717344755e-36
9_83311898_A_T-VAE_subcluster14	-1.1557971966420193	6.023780561168501e-38	9_83311898_A_T	Hepatocyte - secreted	2.7032489441425595e-36
1_77929446_A_C-VAE_subcluster14	1.2456796899413596	6.11114050302166e-38	1_77929446_A_C	Hepatocyte - secreted	2.7416151564655568e-36
19_44106690_C_T-VAE_subcluster14	-1.3147890389499168	6.17379443170944e-38	19_44106690_C_T	Hepatocyte - secreted	2.7691312406178305e-36
11_55994129_A_G-VAE_subcluster14	1.272619645344249	6.662778551825731e-38	11_55994129_A_G	Hepatocyte - secreted	2.9849912493016115e-36
10_49862131_G_C-VAE_subcluster14	1.2158520925113416	6.913093010007195e-38	10_49862131_G_C	Hepatocyte - secreted	3.095293507427187e-36
23_48623142_GTCT_G-VAE_subcluster14	-1.3516201305669533	8.019665657713695e-38	23_48623142_GTCT_G	Hepatocyte - secreted	3.580711843831475e-36
18_74149043_G_A-VAE_subcluster14	1.2449665003321513	8.070807863251423e-38	18_74149043_G_A	Hepatocyte - secreted	3.603108264938382e-36
11_18614934_C_T-VAE_subcluster14	1.1907650478445757	8.080063261805683e-38	11_18614934_C_T	Hepatocyte - secreted	3.6071853963535244e-36
7_14834756_C_T-VAE_subcluster14	1.2791451141020045	8.296290813839582e-38	7_14834756_C_T	Hepatocyte - secreted	3.702309262283805e-36
19_49054509_G_A-VAE_subcluster14	1.2499911393438388	8.875929162711374e-38	19_49054509_G_A	Hepatocyte - secreted	3.9568313796309605e-36
8_38460819_G_C-VAE_subcluster14	1.2771956285999964	8.931781383926203e-38	8_38460819_G_C	Hepatocyte - secreted	3.981488241725352e-36
1_52385927_C_T-VAE_subcluster14	-1.3813618532163443	9.548561940664495e-38	1_52385927_C_T	Hepatocyte - secreted	4.251009472144695e-36
19_3207350_G_C-VAE_subcluster14	-1.366742684893312	9.602937267466485e-38	19_3207350_G_C	Hepatocyte - secreted	4.2749581459805984e-36
14_23977958_T_C-VAE_subcluster14	-1.2377334483969271	1.0205624844090835e-37	14_23977958_T_C	Hepatocyte - secreted	4.539199048194684e-36
11_88161663_T_A-VAE_subcluster14	1.3621500189764304	1.0775781071255273e-37	11_88161663_T_A	Hepatocyte - secreted	4.788512063905876e-36
6_33069863_C_T-VAE_subcluster14	-1.4552999733739154	1.215054608262762e-37	6_33069863_C_T	Hepatocyte - secreted	5.3866326818137493e-36
6_44122618_T_C-VAE_subcluster14	-1.2734694762852474	1.240121641971425e-37	6_44122618_T_C	Hepatocyte - secreted	5.496184914191336e-36
9_18639302_G_A-VAE_subcluster14	1.2620358789897377	1.3280117965551009e-37	9_18639302_G_A	Hepatocyte - secreted	5.880388350730825e-36
22_49623908_G_A-VAE_subcluster14	1.334985272682227	1.3643176011329625e-37	22_49623908_G_A	Hepatocyte - secreted	6.038418434581265e-36
12_9210335_C_A-VAE_subcluster14	1.3804097738452843	1.5626598489565796e-37	12_9210335_C_A	Hepatocyte - secreted	6.899640365156454e-36
22_42509355_CG_C-VAE_subcluster14	-1.264047145314609	1.5916451320088814e-37	22_42509355_CG_C	Hepatocyte - secreted	7.024346530929586e-36
12_82416446_G_GT-VAE_subcluster14	1.2221136148254022	1.6209655835100941e-37	12_82416446_G_GT	Hepatocyte - secreted	7.151703855114444e-36
1_169911466_AT_A-VAE_subcluster14	1.302472953895067	1.7286727845796512e-37	1_169911466_AT_A	Hepatocyte - secreted	7.61786921074865e-36
3_14757469_G_A-VAE_subcluster14	1.1956736697016854	1.782283250837051e-37	3_14757469_G_A	Hepatocyte - secreted	7.849525816733226e-36
3_71497888_G_A-VAE_subcluster14	-1.3058536430836645	1.783746113661663e-37	3_71497888_G_A	Hepatocyte - secreted	7.855850768028102e-36
1_222037987_A_G-VAE_subcluster14	-1.3234669807251662	1.8213377185115584e-37	1_222037987_A_G	Hepatocyte - secreted	8.017922945708621e-36
1_21984318_G_A-VAE_subcluster14	-1.369526704470733	1.863665045005556e-37	1_21984318_G_A	Hepatocyte - secreted	8.200938623539167e-36
3_63977002_C_G-VAE_subcluster14	1.497208629910462	1.9402419092713926e-37	3_63977002_C_G	Hepatocyte - secreted	8.532541739777396e-36
13_105726254_A_T-VAE_subcluster14	1.2864601345820628	2.055469294385117e-37	13_105726254_A_T	Hepatocyte - secreted	9.030756101302092e-36
1_69627900_AC_A-VAE_subcluster14	-1.20312794050019	2.062532657229444e-37	1_69627900_AC_A	Hepatocyte - secreted	9.060705007004656e-36
6_32082290_T_C-VAE_subcluster14	3.5037159547135968	2.0813630166352706e-37	6_32082290_T_C	Hepatocyte - secreted	9.142469683863023e-36
12_4664144_G_A-VAE_subcluster14	1.2198231924025662	2.104429075616736e-37	12_4664144_G_A	Hepatocyte - secreted	9.2424062009818e-36
16_89198106_GGGGCCCCAAGCTCACACT_G-VAE_subcluster14	-1.2580635198705734	2.142539538625127e-37	16_89198106_GGGGCCCCAAGCTCACACT_G	Hepatocyte - secreted	9.406969973255016e-36
4_99529970_G_A-VAE_subcluster14	1.3264807942893142	2.4456641364086875e-37	4_99529970_G_A	Hepatocyte - secreted	1.0715437166314689e-35
21_36396330_G_A-VAE_subcluster14	-1.3182420560835668	2.9558345481585914e-37	21_36396330_G_A	Hepatocyte - secreted	1.2914869020788e-35
6_46112619_G_A-VAE_subcluster14	-1.5439121862267726	3.285080013360053e-37	6_46112619_G_A	Hepatocyte - secreted	1.4325733568296786e-35
10_89243088_C_T-VAE_subcluster14	1.6248429548675094	3.331166471011247e-37	10_89243088_C_T	Hepatocyte - secreted	1.45223977146067e-35
13_44574729_TCCA_T-VAE_subcluster14	1.18371236275306	3.380269892961361e-37	13_44574729_TCCA_T	Hepatocyte - secreted	1.473100105580822e-35
1_230714140_T_G-VAE_subcluster14	1.1988496386730356	3.777054851874392e-37	1_230714140_T_G	Hepatocyte - secreted	1.642677738972923e-35
11_62242139_C_T-VAE_subcluster14	1.3965090142696417	4.1937636005957e-37	11_62242139_C_T	Hepatocyte - secreted	1.82010876919626e-35
1_16059548_C_G-VAE_subcluster14	-1.2360178120971634	4.770267577729203e-37	1_16059548_C_G	Hepatocyte - secreted	2.0654918988147972e-35
9_71690104_C_T-VAE_subcluster14	-1.2987959153792945	4.894936283370652e-37	9_71690104_C_T	Hepatocyte - secreted	2.1183796628416435e-35
8_17754555_A_C-VAE_subcluster14	1.4101553314195436	5.5623556274989206e-37	8_17754555_A_C	Hepatocyte - secreted	2.401981079919201e-35
2_214780778_GTGGTGAAGAACATTCAGGCAA_G-VAE_subcluster14	-1.2660377390853503	5.705339177809947e-37	2_214780778_GTGGTGAAGAACATTCAGGCAA_G	Hepatocyte - secreted	2.462566938789211e-35
11_8925474_A_G-VAE_subcluster14	1.2962290680651918	6.910320069581658e-37	11_8925474_A_G	Hepatocyte - secreted	2.973970722120552e-35
19_46299331_G_C-VAE_subcluster14	-1.2827855722185195	7.305452630213861e-37	19_46299331_G_C	Hepatocyte - secreted	3.1419511012176307e-35
17_68042131_C_T-VAE_subcluster14	1.3614584038820443	9.479866464303348e-37	17_68042131_C_T	Hepatocyte - secreted	4.0611939830967454e-35
22_45417565_G_A-VAE_subcluster14	-1.318980121899095	1.0119587017218192e-36	22_45417565_G_A	Hepatocyte - secreted	4.330451738929385e-35
4_80583182_G_A-VAE_subcluster14	-1.3366733794282692	1.097636635319576e-36	4_80583182_G_A	Hepatocyte - secreted	4.6908045190908536e-35
16_28497461_A_C-VAE_subcluster14	-1.3068190557965282	1.1623243998518773e-36	16_28497461_A_C	Hepatocyte - secreted	4.962990868318475e-35
6_2955568_T_C-VAE_subcluster14	-1.295606126335525	1.189403225897518e-36	6_2955568_T_C	Hepatocyte - secreted	5.076769435872572e-35
5_146515995_G_A-VAE_subcluster14	-1.4260174162989414	1.2127855560399024e-36	5_146515995_G_A	Hepatocyte - secreted	5.174693222374702e-35
22_17202285_G_A-VAE_subcluster14	1.3170009050448777	1.228030574860344e-36	22_17202285_G_A	Hepatocyte - secreted	5.238599025041084e-35
5_147867197_A_T-VAE_subcluster14	1.254131024672222	1.3456566226389274e-36	5_147867197_A_T	Hepatocyte - secreted	5.730388405818065e-35
19_57779669_T_C-VAE_subcluster14	-1.2415262456679397	1.4961167252435072e-36	19_57779669_T_C	Hepatocyte - secreted	6.362810928841565e-35
12_53506856_A_G-VAE_subcluster14	1.2280508274808344	1.554487200645707e-36	12_53506856_A_G	Hepatocyte - secreted	6.606940595574122e-35
4_82827568_G_A-VAE_subcluster14	1.2973314936837497	1.59964507538202e-36	4_82827568_G_A	Hepatocyte - secreted	6.795529264678432e-35
11_32085844_AT_A-VAE_subcluster14	1.3333966464178235	1.690353871218869e-36	11_32085844_AT_A	Hepatocyte - secreted	7.174026143972486e-35
2_230383546_C_T-VAE_subcluster14	-1.2741759603897806	1.855884649755105e-36	2_230383546_C_T	Hepatocyte - secreted	7.865872010709135e-35
6_100509468_T_C-VAE_subcluster14	-1.2821494837649097	1.894171011148391e-36	6_100509468_T_C	Hepatocyte - secreted	8.025826644171866e-35
11_69294168_G_A-VAE_subcluster14	1.529067767038442	1.9395650240140928e-36	11_69294168_G_A	Hepatocyte - secreted	8.214967056544115e-35
11_107326880_G_C-VAE_subcluster14	-1.2632846981257084	2.2012168541754435e-36	11_107326880_G_C	Hepatocyte - secreted	9.30480475023266e-35
10_14843599_C_T-VAE_subcluster14	-1.2624346225464866	2.3930173772403665e-36	10_14843599_C_T	Hepatocyte - secreted	1.0103210268009267e-34
16_48211085_C_T-VAE_subcluster14	-1.3415273988603846	2.527703333868495e-36	16_48211085_C_T	Hepatocyte - secreted	1.066035682047449e-34
3_167794781_G_A-VAE_subcluster14	-1.189384562748264	2.5380480480290592e-36	3_167794781_G_A	Hepatocyte - secreted	1.0703216356810292e-34
2_11797032_G_C-VAE_subcluster14	1.1953664351272344	2.963640084346583e-36	2_11797032_G_C	Hepatocyte - secreted	1.246505576696063e-34
10_123761919_T_C-VAE_subcluster14	-1.330910695513451	3.1900465783660764e-36	10_123761919_T_C	Hepatocyte - secreted	1.3401202094292751e-34
15_24676624_G_C-VAE_subcluster14	1.2808842423900555	3.570317060798628e-36	15_24676624_G_C	Hepatocyte - secreted	1.4971504397700194e-34
7_92528821_C_T-VAE_subcluster14	1.1835842000561976	3.8852938156007945e-36	7_92528821_C_T	Hepatocyte - secreted	1.6271863540443144e-34
1_168575756_G_T-VAE_subcluster14	1.2120617813361243	4.203364308804701e-36	1_168575756_G_T	Hepatocyte - secreted	1.757965138403613e-34
17_45170590_A_C-VAE_subcluster14	1.4272261080632425	5.031815119570372e-36	17_45170590_A_C	Hepatocyte - secreted	2.0970717568547053e-34
17_42573361_A_T-VAE_subcluster14	-1.2573029229292318	5.306720568705778e-36	17_42573361_A_T	Hepatocyte - secreted	2.2096043188743063e-34
16_57025062_C_T-VAE_subcluster14	1.2664639956329302	5.647740322143688e-36	16_57025062_C_T	Hepatocyte - secreted	2.3497989888199273e-34
6_132734595_T_C-VAE_subcluster14	-1.5520498805899894	6.100365535860545e-36	6_132734595_T_C	Hepatocyte - secreted	2.5345283654674083e-34
2_29072418_A_T-VAE_subcluster14	1.3290038785244696	6.253697392905449e-36	2_29072418_A_T	Hepatocyte - secreted	2.597131386026945e-34
16_1486534_C_T-VAE_subcluster14	-1.23995491638447	6.34200891058373e-36	16_1486534_C_T	Hepatocyte - secreted	2.63324831986454e-34
20_62880840_G_C-VAE_subcluster14	1.2331417872532504	6.823511147982876e-36	20_62880840_G_C	Hepatocyte - secreted	2.830171249234957e-34
13_95273060_G_T-VAE_subcluster14	-1.1919293631459005	7.047929286730035e-36	13_95273060_G_T	Hepatocyte - secreted	2.921602508834497e-34
7_116792085_A_AT-VAE_subcluster14	-1.5585854669938362	7.47671705452306e-36	7_116792085_A_AT	Hepatocyte - secreted	3.096378065134455e-34
14_20295444_T_C-VAE_subcluster14	1.187605823399053	7.71358783411978e-36	14_20295444_T_C	Hepatocyte - secreted	3.192944269535021e-34
21_30592674_G_T-VAE_subcluster14	1.260518403035931	8.501706111220083e-36	21_30592674_G_T	Hepatocyte - secreted	3.5121482217263413e-34
2_202388421_C_A-VAE_subcluster14	1.3077359250914544	8.608842928502448e-36	2_202388421_C_A	Hepatocyte - secreted	3.5557575346474642e-34
11_6617713_G_A-VAE_subcluster14	1.2251111804009864	9.514469659534308e-36	11_6617713_G_A	Hepatocyte - secreted	3.9229735759840645e-34
21_39765572_A_G-VAE_subcluster14	1.1909410281737929	9.525215283683482e-36	21_39765572_A_G	Hepatocyte - secreted	3.927183679834361e-34
2_21011100_T_C-VAE_subcluster14	1.5102814230106294	9.655293606820104e-36	2_21011100_T_C	Hepatocyte - secreted	3.979752805734155e-34
14_106324285_C_A-VAE_subcluster14	1.2438594805510146	1.045390078371182e-35	14_106324285_C_A	Hepatocyte - secreted	4.30355105786947e-34
12_52848605_G_A-VAE_subcluster14	-1.3155091308079352	1.1030219155658244e-35	12_52848605_G_A	Hepatocyte - secreted	4.5373699075066105e-34
6_5137468_T_C-VAE_subcluster14	-1.306897004528802	1.2047730306969845e-35	6_5137468_T_C	Hepatocyte - secreted	4.948516444099754e-34
8_30727795_G_T-VAE_subcluster14	1.2276528977120649	1.2056490092297957e-35	8_30727795_G_T	Hepatocyte - secreted	4.9519067355461074e-34
2_105851050_C_G-VAE_subcluster14	1.1906281806203023	1.2397776201204485e-35	2_105851050_C_G	Hepatocyte - secreted	5.089448608701371e-34
6_170262482_C_A-VAE_subcluster14	1.285929673378623	1.4452403097928985e-35	6_170262482_C_A	Hepatocyte - secreted	5.917517935221232e-34
1_201987554_C_T-VAE_subcluster14	-1.2139398583245182	1.4694538077937809e-35	1_201987554_C_T	Hepatocyte - secreted	6.015234421352827e-34
1_239907644_G_A-VAE_subcluster14	-1.1176557489276069	1.5513872486105028e-35	1_239907644_G_A	Hepatocyte - secreted	6.344706439192141e-34
7_21577270_T_C-VAE_subcluster14	1.204754450216435	1.6095890512055904e-35	7_21577270_T_C	Hepatocyte - secreted	6.578246569012497e-34
15_88248996_T_C-VAE_subcluster14	1.164275157867123	1.8980160760314701e-35	15_88248996_T_C	Hepatocyte - secreted	7.73560450205613e-34
5_175471420_T_C-VAE_subcluster14	-1.1774148239151878	1.903675812470898e-35	5_175471420_T_C	Hepatocyte - secreted	7.758348540909655e-34
7_24717191_A_AGTCCCTCTGCTGAGGGATCCTCTGCTGGGG-VAE_subcluster14	1.2447461375099802	2.0133346166210119e-35	7_24717191_A_AGTCCCTCTGCTGAGGGATCCTCTGCTGGGG	Hepatocyte - secreted	8.197751682466593e-34
8_132908273_A_G-VAE_subcluster14	1.293749382992267	2.075360702042904e-35	8_132908273_A_G	Hepatocyte - secreted	8.445049599247288e-34
23_11139415_G_C-VAE_subcluster14	-1.2407710337769295	2.2341646633558644e-35	23_11139415_G_C	Hepatocyte - secreted	9.080800004391748e-34
16_84176003_C_T-VAE_subcluster14	-1.2035490635855102	2.234918638752485e-35	16_84176003_C_T	Hepatocyte - secreted	9.083738860167624e-34
10_8051982_T_C-VAE_subcluster14	1.3190810582694696	2.4234070725434905e-35	10_8051982_T_C	Hepatocyte - secreted	9.835960846661937e-34
20_5063662_C_T-VAE_subcluster14	1.294580497053065	2.515858219691398e-35	20_5063662_C_T	Hepatocyte - secreted	1.0205273001853499e-33
1_54815017_G_A-VAE_subcluster14	1.232709910886706	2.6670978300938736e-35	1_54815017_G_A	Hepatocyte - secreted	1.0808012169838264e-33
13_113405192_C_A-VAE_subcluster14	-1.1391405673248465	2.714265825697713e-35	13_113405192_C_A	Hepatocyte - secreted	1.099520960395894e-33
9_128520360_GTGTATATA_G-VAE_subcluster14	-1.20268091885307	2.7983878224805995e-35	9_128520360_GTGTATATA_G	Hepatocyte - secreted	1.133222846196286e-33
9_114069727_T_C-VAE_subcluster14	1.246111505373397	2.8073175547665706e-35	9_114069727_T_C	Hepatocyte - secreted	1.1367449652138693e-33
21_34004579_T_C-VAE_subcluster14	-1.246905157050552	2.908988330263431e-35	21_34004579_T_C	Hepatocyte - secreted	1.1771834883431277e-33
19_1796167_C_T-VAE_subcluster14	-1.2023050852273562	2.993637044779416e-35	19_1796167_C_T	Hepatocyte - secreted	1.2109045632829424e-33
19_14147463_T_C-VAE_subcluster14	1.2480449913255438	3.305235235412492e-35	19_14147463_T_C	Hepatocyte - secreted	1.334976822030226e-33
6_35066977_C_T-VAE_subcluster14	1.3295411589322197	3.444764799746377e-35	6_35066977_C_T	Hepatocyte - secreted	1.3903384064326176e-33
11_72657610_C_T-VAE_subcluster14	-1.2738373490111785	3.664858935193937e-35	11_72657610_C_T	Hepatocyte - secreted	1.4773840618361049e-33
12_38086228_G_A-VAE_subcluster14	1.1361283747814908	3.809730230376165e-35	12_38086228_G_A	Hepatocyte - secreted	1.5346265006420994e-33
11_134956513_G_A-VAE_subcluster14	-1.1604930070139317	4.0898602603132645e-35	11_134956513_G_A	Hepatocyte - secreted	1.645752619800494e-33
3_52309663_C_T-VAE_subcluster14	-1.4053336855685643	4.5292241469795237e-35	3_52309663_C_T	Hepatocyte - secreted	1.8188642688497823e-33
7_55954996_G_A-VAE_subcluster14	-1.1821804670465923	4.5825537949340325e-35	7_55954996_G_A	Hepatocyte - secreted	1.8398530080836877e-33
3_141406344_A_G-VAE_subcluster14	-1.859740297608541	4.6799224171287184e-35	3_141406344_A_G	Hepatocyte - secreted	1.8781754874546882e-33
1_232969931_G_A-VAE_subcluster14	-1.1994670819455766	4.940879760200838e-35	1_232969931_G_A	Hepatocyte - secreted	1.9806855241222052e-33
17_80711826_G_T-VAE_subcluster14	1.1612093758603628	4.988012977518189e-35	17_80711826_G_T	Hepatocyte - secreted	1.99928002470171e-33
8_56964017_T_C-VAE_subcluster14	-1.1739142552633557	5.2455241406894e-35	8_56964017_T_C	Hepatocyte - secreted	2.100803596784893e-33
17_40983886_G_A-VAE_subcluster14	-1.2422150928921971	5.540561923713346e-35	17_40983886_G_A	Hepatocyte - secreted	2.2170602803967457e-33
1_65177939_T_TA-VAE_subcluster14	-1.2427289020997094	5.952859065257818e-35	1_65177939_T_TA	Hepatocyte - secreted	2.3783802208652768e-33
20_41168825_T_C-VAE_subcluster14	1.6350045302313383	6.141250439556606e-35	20_41168825_T_C	Hepatocyte - secreted	2.4523484597725728e-33
7_124490118_C_T-VAE_subcluster14	1.3325071527506085	6.169348063101577e-35	7_124490118_C_T	Hepatocyte - secreted	2.463468047805285e-33
4_109657070_T_A-VAE_subcluster14	-1.605349628430235	6.280583385307112e-35	4_109657070_T_A	Hepatocyte - secreted	2.5073057494581378e-33
23_77683623_G_C-VAE_subcluster14	1.2871045826055574	6.687465308677104e-35	23_77683623_G_C	Hepatocyte - secreted	2.6665140026990375e-33
14_79255251_G_T-VAE_subcluster14	1.2198263587503262	7.072632077843969e-35	14_79255251_G_T	Hepatocyte - secreted	2.8175685325767725e-33
1_51408295_G_A-VAE_subcluster14	-1.2267743539907077	7.426806388523148e-35	1_51408295_G_A	Hepatocyte - secreted	2.956057327363576e-33
15_94728035_C_G-VAE_subcluster14	-1.3060591975904472	7.693252986832795e-35	15_94728035_C_G	Hepatocyte - secreted	3.060492520513647e-33
10_93443647_T_C-VAE_subcluster14	-1.1070449362788428	7.703428863827301e-35	10_93443647_T_C	Hepatocyte - secreted	3.064416136172717e-33
11_68880322_TA_T-VAE_subcluster14	-1.1740889078369123	8.631909152398636e-35	11_68880322_TA_T	Hepatocyte - secreted	3.426572107647364e-33
1_166622034_T_C-VAE_subcluster14	1.1947939221150874	8.795945336751016e-35	1_166622034_T_C	Hepatocyte - secreted	3.490886868946835e-33
10_75058319_C_T-VAE_subcluster14	-1.2628381304149778	9.002163618793534e-35	10_75058319_C_T	Hepatocyte - secreted	3.5711374458198176e-33
6_152364970_A_G-VAE_subcluster14	1.3275139985705833	9.27344402172901e-35	6_152364970_A_G	Hepatocyte - secreted	3.677115021419291e-33
15_78205251_T_C-VAE_subcluster14	1.2398523051568828	1.0028429740053195e-34	15_78205251_T_C	Hepatocyte - secreted	3.970908057319517e-33
2_151465029_GAAATTT_G-VAE_subcluster14	1.2023342953260283	1.1455011735750131e-34	2_151465029_GAAATTT_G	Hepatocyte - secreted	4.52486673099601e-33
15_29273627_G_A-VAE_subcluster14	-1.2963373183782418	1.186579767580831e-34	15_29273627_G_A	Hepatocyte - secreted	4.685053039956397e-33
8_124845426_G_C-VAE_subcluster14	-1.204422262734497	1.2457195019185576e-34	8_124845426_G_C	Hepatocyte - secreted	4.9141989016588096e-33
1_215743221_G_A-VAE_subcluster14	1.1888359879934003	1.294793715968026e-34	1_215743221_G_A	Hepatocyte - secreted	5.103746292991936e-33
6_169694781_C_T-VAE_subcluster14	-1.2067582821747516	1.3193236080929887e-34	6_169694781_C_T	Hepatocyte - secreted	5.198832330933111e-33
16_31490321_C_T-VAE_subcluster14	-1.2521383678847733	1.323688530101393e-34	16_31490321_C_T	Hepatocyte - secreted	5.215822524348539e-33
7_99548055_C_G-VAE_subcluster14	-1.2674193707605987	1.3573553870744332e-34	7_99548055_C_G	Hepatocyte - secreted	5.34642391901361e-33
2_84897632_T_C-VAE_subcluster14	-1.2005795001304511	1.5146856292353642e-34	2_84897632_T_C	Hepatocyte - secreted	5.9537267184781856e-33
6_32443869_T_G-VAE_subcluster14	3.701253443289136	1.5192770185704986e-34	6_32443869_T_G	Hepatocyte - secreted	5.971614132669503e-33
19_20934997_A_C-VAE_subcluster14	1.240074671256403	1.5653849583528252e-34	19_20934997_A_C	Hepatocyte - secreted	6.148977223436165e-33
3_176317203_T_C-VAE_subcluster14	-1.2548563814975549	1.6161931194371734e-34	3_176317203_T_C	Hepatocyte - secreted	6.345077589443953e-33
12_11185997_A_C-VAE_subcluster14	-1.2451280378583984	1.997711446732004e-34	12_11185997_A_C	Hepatocyte - secreted	7.813447286825628e-33
19_35715148_A_C-VAE_subcluster14	-1.298837529951535	2.019301435472925e-34	19_35715148_A_C	Hepatocyte - secreted	7.896312956448231e-33
3_23807344_A_C-VAE_subcluster14	-1.3078813909639109	2.1142237727788526e-34	3_23807344_A_C	Hepatocyte - secreted	8.26079085282439e-33
15_89625505_C_T-VAE_subcluster14	1.1701377668545574	2.158577499955146e-34	15_89625505_C_T	Hepatocyte - secreted	8.430503341302908e-33
8_102812410_GAATGAATA_G-VAE_subcluster14	1.2470028111542737	2.166701206517324e-34	8_102812410_GAATGAATA_G	Hepatocyte - secreted	8.461443641905403e-33
6_130197523_C_T-VAE_subcluster14	-1.1118097657610695	2.3852702263423403e-34	6_130197523_C_T	Hepatocyte - secreted	9.299796363201342e-33
19_8914195_C_T-VAE_subcluster14	1.2891203371962898	2.533579484052105e-34	19_8914195_C_T	Hepatocyte - secreted	9.86559132293183e-33
2_240560869_G_A-VAE_subcluster14	1.215537249751156	2.6036766354863067e-34	2_240560869_G_A	Hepatocyte - secreted	1.0132903450512136e-32
15_63081130_T_G-VAE_subcluster14	1.5429398097120943	2.6558504525429973e-34	15_63081130_T_G	Hepatocyte - secreted	1.0332392637944663e-32
7_140748397_G_GA-VAE_subcluster14	-1.1400047420277122	2.879247859540349e-34	7_140748397_G_GA	Hepatocyte - secreted	1.118861198568686e-32
14_20711910_C_T-VAE_subcluster14	-1.287964376727802	2.912386622550211e-34	14_20711910_C_T	Hepatocyte - secreted	1.1314543644420389e-32
2_159906176_G_A-VAE_subcluster14	1.8178602011918297	2.953746352467556e-34	2_159906176_G_A	Hepatocyte - secreted	1.1470977189999624e-32
13_110307009_C_G-VAE_subcluster14	-1.2764704262730793	3.4372537756525843e-34	13_110307009_C_G	Hepatocyte - secreted	1.3311737183884916e-32
7_76533994_C_T-VAE_subcluster14	1.2019876430801584	3.988507644894062e-34	7_76533994_C_T	Hepatocyte - secreted	1.5404988016572468e-32
11_70187990_G_A-VAE_subcluster14	-1.2340714862755835	4.074819840273986e-34	11_70187990_G_A	Hepatocyte - secreted	1.5732770089444283e-32
22_32383240_T_C-VAE_subcluster14	-1.1843472819615712	4.532856989780074e-34	22_32383240_T_C	Hepatocyte - secreted	1.7470698064920232e-32
3_113283628_G_C-VAE_subcluster14	1.2988567664062884	4.7888459195603885e-34	3_113283628_G_C	Hepatocyte - secreted	1.8440161049738865e-32
1_45713560_C_CA-VAE_subcluster14	1.7084899477155049	4.933286552038802e-34	1_45713560_C_CA	Hepatocyte - secreted	1.898564936610125e-32
6_42592188_G_A-VAE_subcluster14	-1.1990793295387314	5.362860929868002e-34	6_42592188_G_A	Hepatocyte - secreted	2.061347126099365e-32
3_122913589_A_G-VAE_subcluster14	1.110386049914266	5.364245946803027e-34	3_122913589_A_G	Hepatocyte - secreted	2.0618525114975398e-32
7_138918170_G_C-VAE_subcluster14	1.0407133735520886	5.63620856515426e-34	7_138918170_G_C	Hepatocyte - secreted	2.164375855002744e-32
6_150831114_A_G-VAE_subcluster14	-1.1499644871852377	5.886548028321172e-34	6_150831114_A_G	Hepatocyte - secreted	2.2586491865026724e-32
1_200873213_T_C-VAE_subcluster14	1.162015810534479	6.045048264963117e-34	1_200873213_T_C	Hepatocyte - secreted	2.318253951425827e-32
17_39879513_GAGA_G-VAE_subcluster14	2.263555498753595	6.535668807906527e-34	17_39879513_GAGA_G	Hepatocyte - secreted	2.502582507254838e-32
6_148764305_G_A-VAE_subcluster14	1.2523592939157142	6.7264642973964435e-34	6_148764305_G_A	Hepatocyte - secreted	2.574331544080393e-32
11_96384648_T_C-VAE_subcluster14	1.1260470418601294	6.778460280719634e-34	11_96384648_T_C	Hepatocyte - secreted	2.593960915754701e-32
1_168989913_C_T-VAE_subcluster14	1.1618148910173134	6.851605216979767e-34	1_168989913_C_T	Hepatocyte - secreted	2.621473685692726e-32
13_41830574_C_T-VAE_subcluster14	1.2393453218400268	6.922150894294885e-34	13_41830574_C_T	Hepatocyte - secreted	2.6482235186647536e-32
16_51397319_A_C-VAE_subcluster14	-1.4423533007888931	7.076542775807699e-34	16_51397319_A_C	Hepatocyte - secreted	2.7062674458116047e-32
3_191125026_A_G-VAE_subcluster14	1.1175929977865826	7.250973359724457e-34	3_191125026_A_G	Hepatocyte - secreted	2.771639465187086e-32
2_97713589_C_A-VAE_subcluster14	1.2830805652031076	8.463744365155846e-34	2_97713589_C_A	Hepatocyte - secreted	3.226564457274281e-32
5_142088291_C_A-VAE_subcluster14	-1.4298370625673704	9.124155288394638e-34	5_142088291_C_A	Hepatocyte - secreted	3.473279042911999e-32
6_36479198_G_C-VAE_subcluster14	-1.3859873697140692	9.709440058216534e-34	6_36479198_G_C	Hepatocyte - secreted	3.6919161404073817e-32
8_143250078_A_G-VAE_subcluster14	1.2119727072369106	1.0850830860987333e-33	8_143250078_A_G	Hepatocyte - secreted	4.117178084494604e-32
6_106543486_T_C-VAE_subcluster14	-1.2358597861746974	1.1320438357238086e-33	6_106543486_T_C	Hepatocyte - secreted	4.2923692865615636e-32
2_201292202_G_A-VAE_subcluster14	1.4618001234890077	1.1793851770308084e-33	2_201292202_G_A	Hepatocyte - secreted	4.468527954464985e-32
23_11464514_C_T-VAE_subcluster14	-1.1479857187643452	1.2101732609372374e-33	23_11464514_C_T	Hepatocyte - secreted	4.58257901368456e-32
7_64949681_C_T-VAE_subcluster14	-1.116285237295394	1.2406894082370385e-33	7_64949681_C_T	Hepatocyte - secreted	4.696500249930192e-32
19_4037729_G_A-VAE_subcluster14	1.2418443152753431	1.2732562195464389e-33	19_4037729_G_A	Hepatocyte - secreted	4.8176056256358847e-32
2_84619806_A_G-VAE_subcluster14	-1.2026592728466523	1.2792557975609317e-33	2_84619806_A_G	Hepatocyte - secreted	4.83999444860113e-32
12_122138248_A_G-VAE_subcluster14	-1.3283157521424522	1.2922311885963932e-33	12_122138248_A_G	Hepatocyte - secreted	4.888078799928765e-32
11_30150047_G_T-VAE_subcluster14	-1.1795036934563676	1.3034894389324099e-33	11_30150047_G_T	Hepatocyte - secreted	4.9300936222397085e-32
10_3912813_G_A-VAE_subcluster14	-1.2170145137914832	1.3341062262972945e-33	10_3912813_G_A	Hepatocyte - secreted	5.043815094846434e-32
6_28884587_G_A-VAE_subcluster14	1.5207324533204574	1.350910832291756e-33	6_28884587_G_A	Hepatocyte - secreted	5.10636193869617e-32
20_33761990_G_A-VAE_subcluster14	1.2125082688218536	1.36407125628113e-33	20_33761990_G_A	Hepatocyte - secreted	5.155245160468783e-32
2_222291192_G_C-VAE_subcluster14	1.1892930278074794	1.3663062780137837e-33	2_222291192_G_C	Hepatocyte - secreted	5.163492697043941e-32
22_39025602_C_A-VAE_subcluster14	1.0952092980451729	1.4654804959666369e-33	22_39025602_C_A	Hepatocyte - secreted	5.530177277106997e-32
19_57324544_C_A-VAE_subcluster14	-1.172094388587795	1.475856592727623e-33	19_57324544_C_A	Hepatocyte - secreted	5.56883201822738e-32
2_68924614_A_C-VAE_subcluster14	1.318658223705525	1.588892719980503e-33	2_68924614_A_C	Hepatocyte - secreted	5.987735325451543e-32
8_125436432_G_T-VAE_subcluster14	-1.3227715178238726	1.7216130927347088e-33	8_125436432_G_T	Hepatocyte - secreted	6.478831682842212e-32
13_114267342_C_CA-VAE_subcluster14	1.493669242298835	1.7435543235125992e-33	13_114267342_C_CA	Hepatocyte - secreted	6.559384854222646e-32
1_209626885_C_T-VAE_subcluster14	-1.130939602580564	1.938656720715703e-33	1_209626885_C_T	Hepatocyte - secreted	7.278460323143357e-32
1_169565819_T_C-VAE_subcluster14	-1.232256940452112	1.967568982488008e-33	1_169565819_T_C	Hepatocyte - secreted	7.38493152100239e-32
3_3135480_A_G-VAE_subcluster14	1.1070476295019505	2.088044217972502e-33	3_3135480_A_G	Hepatocyte - secreted	7.826813905054529e-32
13_45672167_T_G-VAE_subcluster14	1.0936866475973552	2.168560637424676e-33	13_45672167_T_G	Hepatocyte - secreted	8.123645407623576e-32
7_3835792_GACAA_G-VAE_subcluster14	1.188926384183214	2.218365997235939e-33	7_3835792_GACAA_G	Hepatocyte - secreted	8.307996316443759e-32
3_83566895_TAAAC_T-VAE_subcluster14	1.2390241223401348	2.393742109961695e-33	3_83566895_TAAAC_T	Hepatocyte - secreted	8.950988408934834e-32
22_19873634_A_G-VAE_subcluster14	-1.2541413064874372	2.42858975332546e-33	22_19873634_A_G	Hepatocyte - secreted	9.07921482542785e-32
5_350893_C_T-VAE_subcluster14	-1.1593359491965418	2.5087545730297853e-33	5_350893_C_T	Hepatocyte - secreted	9.374136628811768e-32
1_225924245_T_C-VAE_subcluster14	1.1710842964241357	2.5304965042858678e-33	1_225924245_T_C	Hepatocyte - secreted	9.45405402220044e-32
3_151437135_T_A-VAE_subcluster14	-1.3638273505454217	2.657292992487632e-33	3_151437135_T_A	Hepatocyte - secreted	9.918184616159472e-32
3_194408157_C_T-VAE_subcluster14	-1.2453054146294829	2.7796278403849386e-33	3_194408157_C_T	Hepatocyte - secreted	1.0367415027758834e-31
2_237987852_C_CA-VAE_subcluster14	1.2469080666602013	2.863428381707712e-33	2_237987852_C_CA	Hepatocyte - secreted	1.0674416074176764e-31
12_53211761_G_A-VAE_subcluster14	-1.224662114379427	2.9173905261373388e-33	12_53211761_G_A	Hepatocyte - secreted	1.0871439585732316e-31
15_51246613_A_G-VAE_subcluster14	-1.3968259406996637	3.3792409542567165e-33	15_51246613_A_G	Hepatocyte - secreted	1.2559986825814372e-31
2_85283531_T_A-VAE_subcluster14	1.1944304078986925	3.422811779960336e-33	2_85283531_T_A	Hepatocyte - secreted	1.2719517060539611e-31
19_45213106_C_T-VAE_subcluster14	-1.21349876324356	3.4929258373076695e-33	19_45213106_C_T	Hepatocyte - secreted	1.2973667122548423e-31
1_107765105_T_A-VAE_subcluster14	1.2316821181246185	3.53526087300658e-33	1_107765105_T_A	Hepatocyte - secreted	1.3128254849242776e-31
3_119517257_G_A-VAE_subcluster14	1.1976156295126177	3.923984629850663e-33	3_119517257_G_A	Hepatocyte - secreted	1.4542020641355844e-31
3_10238994_G_C-VAE_subcluster14	1.173508504413328	4.0677728837050506e-33	3_10238994_G_C	Hepatocyte - secreted	1.506385190663173e-31
8_11482456_G_C-VAE_subcluster14	-1.82752462077404	4.184666229603941e-33	8_11482456_G_C	Hepatocyte - secreted	1.548716654127578e-31
19_40717298_G_C-VAE_subcluster14	-1.126593712305963	4.5138723560829426e-33	19_40717298_G_C	Hepatocyte - secreted	1.6683675480598798e-31
4_2488812_T_A-VAE_subcluster14	1.2228634103638707	4.586788792241933e-33	4_2488812_T_A	Hepatocyte - secreted	1.6946997274578048e-31
13_94573956_G_C-VAE_subcluster14	1.3878091102069845	4.687726664367044e-33	13_94573956_G_C	Hepatocyte - secreted	1.731231519329922e-31
11_120737376_A_G-VAE_subcluster14	-1.1328237491319355	4.899855196331882e-33	11_120737376_A_G	Hepatocyte - secreted	1.807936459032473e-31
23_18212595_A_C-VAE_subcluster14	-1.2320501595125348	4.902340911899115e-33	23_18212595_A_C	Hepatocyte - secreted	1.808785471330866e-31
8_18990431_A_G-VAE_subcluster14	-1.143295178963246	5.011943365469676e-33	8_18990431_A_G	Hepatocyte - secreted	1.848435395984345e-31
17_30639140_G_A-VAE_subcluster14	-1.3113776258132734	5.046606770851543e-33	17_30639140_G_A	Hepatocyte - secreted	1.8609858208030544e-31
15_87971624_G_C-VAE_subcluster14	1.2099642752862372	5.156202321143419e-33	15_87971624_G_C	Hepatocyte - secreted	1.9005890382575664e-31
5_178005594_A_G-VAE_subcluster14	1.1303259268388073	5.306895222022608e-33	5_178005594_A_G	Hepatocyte - secreted	1.9553496547023583e-31
16_21037964_C_T-VAE_subcluster14	1.2820633232933727	5.654620760296199e-33	16_21037964_C_T	Hepatocyte - secreted	2.081095267917684e-31
2_85666618_G_A-VAE_subcluster14	1.1626078284482144	5.8593149226860774e-33	2_85666618_G_A	Hepatocyte - secreted	2.154755965797151e-31
1_182400098_A_G-VAE_subcluster14	-1.2599468177312674	6.165736453824437e-33	1_182400098_A_G	Hepatocyte - secreted	2.265541799735603e-31
2_37829592_C_G-VAE_subcluster14	-1.1779519363025006	6.492355836545117e-33	2_37829592_C_G	Hepatocyte - secreted	2.3833488742668742e-31
19_41838976_G_A-VAE_subcluster14	-1.1816587680947244	6.72626109267482e-33	19_41838976_G_A	Hepatocyte - secreted	2.4673039451943342e-31
2_151062619_T_C-VAE_subcluster14	-1.2330234854655426	7.318138584535881e-33	2_151062619_T_C	Hepatocyte - secreted	2.6803644086109724e-31
16_27224774_C_T-VAE_subcluster14	1.1921711570425346	8.299499064761919e-33	16_27224774_C_T	Hepatocyte - secreted	3.033370820229809e-31
16_60464006_C_T-VAE_subcluster14	1.3279279347954462	9.848941219502238e-33	16_60464006_C_T	Hepatocyte - secreted	3.588734223631485e-31
20_37347695_G_A-VAE_subcluster14	-1.1298360669466534	9.989855498454506e-33	20_37347695_G_A	Hepatocyte - secreted	3.638906631963327e-31
6_136975607_C_CCTAA-VAE_subcluster14	-1.2735753171800326	1.0085505100855531e-32	6_136975607_C_CCTAA	Hepatocyte - secreted	3.673110297075828e-31
10_27538022_G_A-VAE_subcluster14	-1.2209414075095535	1.0949605695333184e-32	10_27538022_G_A	Hepatocyte - secreted	3.982135344746664e-31
14_64091016_A_C-VAE_subcluster14	1.3286739667654095	1.1504555963385428e-32	14_64091016_A_C	Hepatocyte - secreted	4.179508699568115e-31
15_90363818_G_C-VAE_subcluster14	1.1970843248007097	1.1745176983130691e-32	15_90363818_G_C	Hepatocyte - secreted	4.265605424829499e-31
13_102854340_G_A-VAE_subcluster14	1.275886872220606	1.1903086095349586e-32	13_102854340_G_A	Hepatocyte - secreted	4.321725802267877e-31
3_127573490_G_A-VAE_subcluster14	1.4487064277424369	1.2305273731710727e-32	3_127573490_G_A	Hepatocyte - secreted	4.464605063223131e-31
12_30731402_A_G-VAE_subcluster14	1.23588058025841	1.4313337720008279e-32	12_30731402_A_G	Hepatocyte - secreted	5.177822863030413e-31
6_151137272_T_C-VAE_subcluster14	1.1010068041108814	1.5490596116557459e-32	6_151137272_T_C	Hepatocyte - secreted	5.59439306867916e-31
13_90561198_C_T-VAE_subcluster14	1.1806640304716332	1.7187263005461663e-32	13_90561198_C_T	Hepatocyte - secreted	6.196474820975791e-31
19_14592338_A_G-VAE_subcluster14	1.121990444542398	1.8238123739207008e-32	19_14592338_A_G	Hepatocyte - secreted	6.567036850433586e-31
17_81813627_G_C-VAE_subcluster14	1.202486686828861	1.834544489917845e-32	17_81813627_G_C	Hepatocyte - secreted	6.604708671396096e-31
18_36146484_C_G-VAE_subcluster14	1.147896209986221	1.8826909466556234e-32	18_36146484_C_G	Hepatocyte - secreted	6.775387786679965e-31
13_37584808_G_A-VAE_subcluster14	1.1383322430811438	2.0054108307295484e-32	13_37584808_G_A	Hepatocyte - secreted	7.207669321804276e-31
15_41858603_C_T-VAE_subcluster14	1.0858851022532503	2.0759651635064887e-32	15_41858603_C_T	Hepatocyte - secreted	7.456961200520824e-31
1_74705425_A_T-VAE_subcluster14	-1.1691704268859373	2.123284263203005e-32	1_74705425_A_T	Hepatocyte - secreted	7.623484311704771e-31
9_37745307_G_A-VAE_subcluster14	1.1764038238783772	2.1765521123664188e-32	9_37745307_G_A	Hepatocyte - secreted	7.810728601271314e-31
17_3903750_T_C-VAE_subcluster14	-1.10460621438362	2.20209196191995e-32	17_3903750_T_C	Hepatocyte - secreted	7.900546527151281e-31
12_295877_G_A-VAE_subcluster14	1.4466290505245978	2.2737355538700142e-32	12_295877_G_A	Hepatocyte - secreted	8.151512346489807e-31
3_197620606_T_C-VAE_subcluster14	1.1594307893247733	2.282406795089473e-32	3_197620606_T_C	Hepatocyte - secreted	8.182100097815611e-31
1_43144910_G_C-VAE_subcluster14	-1.1610088253162802	2.2973343690369536e-32	1_43144910_G_C	Hepatocyte - secreted	8.23490981721564e-31
4_185473144_A_G-VAE_subcluster14	1.1178261983703508	2.3142643950566303e-32	4_185473144_A_G	Hepatocyte - secreted	8.295066850298305e-31
13_91693325_C_T-VAE_subcluster14	-1.1807037848517974	2.325562960354894e-32	13_91693325_C_T	Hepatocyte - secreted	8.334571028957956e-31
15_56094863_AGTGGGT_A-VAE_subcluster14	1.2039351020416835	2.5411777192102657e-32	15_56094863_AGTGGGT_A	Hepatocyte - secreted	9.09333247002086e-31
14_69573086_CGCGGCG_C-VAE_subcluster14	1.115731228969941	2.5876210584374623e-32	14_69573086_CGCGGCG_C	Hepatocyte - secreted	9.25659315309641e-31
14_94366674_C_T-VAE_subcluster14	1.1828611954967674	2.6869923689888246e-32	14_94366674_C_T	Hepatocyte - secreted	9.605051917440211e-31
19_48711838_C_T-VAE_subcluster15	-9.660920518720577	2.251164502243831e-107	19_48711838_C_T	Gastrointestinal epithelium	3.675980564185157e-105
17_9877070_A_G-VAE_subcluster15	2.0973955664728297	6.2642078712764574e-74	17_9877070_A_G	Gastrointestinal epithelium	6.345358082352785e-72
19_5832198_G_A-VAE_subcluster15	2.842782828635733	5.736144257399254e-53	19_5832198_G_A	Gastrointestinal epithelium	3.920092702545149e-51
10_119168281_G_C-VAE_subcluster15	-1.6352107731493497	1.0167211393660948e-51	10_119168281_G_C	Gastrointestinal epithelium	6.7548396324474255e-50
7_1246931_G_T-VAE_subcluster15	2.087852807134421	1.7362894197681112e-51	7_1246931_G_T	Gastrointestinal epithelium	1.147099122671618e-49
16_2112360_A_G-VAE_subcluster15	1.6964200530771631	1.831856939556101e-48	16_2112360_A_G	Gastrointestinal epithelium	1.12578336094963e-46
11_6234754_C_T-VAE_subcluster15	1.4955154271596818	1.987557551123572e-45	11_6234754_C_T	Gastrointestinal epithelium	1.1317550384837862e-43
2_55421202_A_G-VAE_subcluster15	-1.469071183817254	2.480882474980681e-45	2_55421202_A_G	Gastrointestinal epithelium	1.4084322989320236e-43
1_207106587_G_A-VAE_subcluster15	-1.4264906555567611	5.339376110988217e-44	1_207106587_G_A	Gastrointestinal epithelium	2.920334616831368e-42
4_69639637_C_T-VAE_subcluster15	-1.450785019017886	5.534702000030891e-44	4_69639637_C_T	Gastrointestinal epithelium	3.0259835616298276e-42
19_38265224_C_T-VAE_subcluster15	1.5892784250610026	7.604244563366865e-44	19_38265224_C_T	Gastrointestinal epithelium	4.1418908705395093e-42
5_458385_A_G-VAE_subcluster15	1.6259537493291332	8.292313039554855e-43	5_458385_A_G	Gastrointestinal epithelium	4.3784077629036864e-41
2_179769508_C_A-VAE_subcluster15	1.3824405780346338	6.459589957218387e-42	2_179769508_C_A	Gastrointestinal epithelium	3.322738824792565e-40
15_98704903_G_T-VAE_subcluster15	-1.467671912556348	5.719219049118344e-40	15_98704903_G_T	Gastrointestinal epithelium	2.768260153993625e-38
9_93113099_G_C-VAE_subcluster15	1.4082011965632444	5.830273487226197e-40	9_93113099_G_C	Gastrointestinal epithelium	2.821130342415516e-38
17_64977939_ATT_A-VAE_subcluster15	-1.3905405348821371	1.0123926766363998e-39	17_64977939_ATT_A	Gastrointestinal epithelium	4.860456122678918e-38
19_48302837_C_T-VAE_subcluster15	1.339683561928429	1.4734763588930884e-39	19_48302837_C_T	Gastrointestinal epithelium	7.031921269054788e-38
5_135105767_A_G-VAE_subcluster15	-1.4600471216710198	3.7415868635235575e-39	5_135105767_A_G	Gastrointestinal epithelium	1.7587230472587254e-37
4_143536057_G_T-VAE_subcluster15	1.3222933498418776	5.870019488070728e-39	4_143536057_G_T	Gastrointestinal epithelium	2.738547191341824e-37
4_69355320_A_G-VAE_subcluster15	-1.3740459692899094	8.276018031620458e-39	4_69355320_A_G	Gastrointestinal epithelium	3.835557391576481e-37
12_6883819_G_A-VAE_subcluster15	1.3552259128996094	8.927463661582503e-39	12_6883819_G_A	Gastrointestinal epithelium	4.131996643808932e-37
7_100578739_C_T-VAE_subcluster15	-1.3454998599842378	1.803338436554516e-38	7_100578739_C_T	Gastrointestinal epithelium	8.255407214316526e-37
22_21980728_T_C-VAE_subcluster15	1.308423464819382	2.891546460119649e-38	22_21980728_T_C	Gastrointestinal epithelium	1.3134912172653768e-36
12_106950688_T_C-VAE_subcluster15	1.2686629706834294	6.303744570272297e-38	12_106950688_T_C	Gastrointestinal epithelium	2.8262525796886435e-36
16_88906146_G_A-VAE_subcluster15	-1.7010812077641422	1.5383110186655125e-37	16_88906146_G_A	Gastrointestinal epithelium	6.793664270779576e-36
1_150558602_A_G-VAE_subcluster15	1.315974896212566	1.540692932471449e-37	1_150558602_A_G	Gastrointestinal epithelium	6.80397896185596e-36
1_247531647_G_C-VAE_subcluster15	-1.287642169365967	3.14525227324857e-37	1_247531647_G_C	Gastrointestinal epithelium	1.3727786335239158e-35
17_12996585_C_T-VAE_subcluster15	-1.2974231533211344	3.1692928135863183e-37	17_12996585_C_T	Gastrointestinal epithelium	1.3830453334789657e-35
11_62140968_T_C-VAE_subcluster15	1.3081487748346063	4.319483390173733e-37	11_62140968_T_C	Gastrointestinal epithelium	1.8737580358679578e-35
1_19285983_C_T-VAE_subcluster15	1.2415458103439938	1.15386942896392e-36	1_19285983_C_T	Gastrointestinal epithelium	4.92731885896053e-35
4_76480299_C_T-VAE_subcluster15	2.385250570139496	1.1598045184129048e-36	4_76480299_C_T	Gastrointestinal epithelium	4.952375240633204e-35
19_8110886_T_A-VAE_subcluster15	-1.350303838430144	1.2428051683491863e-36	19_8110886_T_A	Gastrointestinal epithelium	5.300085902228773e-35
10_71790360_C_G-VAE_subcluster15	1.3871043956967402	1.3462471887129527e-36	10_71790360_C_G	Gastrointestinal epithelium	5.732820183365087e-35
8_25506815_G_A-VAE_subcluster15	-1.344084565133231	1.6674763120506015e-36	8_25506815_G_A	Gastrointestinal epithelium	7.077954192636655e-35
5_100651452_G_A-VAE_subcluster15	1.293509969752064	2.537331524997678e-36	5_100651452_G_A	Gastrointestinal epithelium	1.0700348320637935e-34
2_227885390_C_T-VAE_subcluster15	-1.2498937766381	3.184468131224113e-36	2_227885390_C_T	Gastrointestinal epithelium	1.3378341339543915e-34
2_160032965_T_C-VAE_subcluster15	1.3367487190751446	4.458734001410197e-36	2_160032965_T_C	Gastrointestinal epithelium	1.8626463380909614e-34
9_133453946_T_C-VAE_subcluster15	2.288302360189869	4.466147157563224e-36	9_133453946_T_C	Gastrointestinal epithelium	1.865690135169625e-34
13_35365846_G_A-VAE_subcluster15	1.345353980386211	4.813718065587883e-36	13_35365846_G_A	Gastrointestinal epithelium	2.0080859414008527e-34
22_38748742_G_A-VAE_subcluster15	1.2274082090759333	6.161393201621707e-36	22_38748742_G_A	Gastrointestinal epithelium	2.5595216093149837e-34
4_89890233_CT_C-VAE_subcluster15	1.1831959915524677	7.497309916893585e-36	4_89890233_CT_C	Gastrointestinal epithelium	3.1046874560721287e-34
1_224452152_C_CT-VAE_subcluster15	1.3583842613121793	8.489159670508389e-36	1_224452152_C_CT	Gastrointestinal epithelium	3.5072117677457793e-34
11_68262705_C_A-VAE_subcluster15	-1.264903279805035	1.2194887365775936e-35	11_68262705_C_A	Gastrointestinal epithelium	5.007769729451266e-34
2_10564302_A_G-VAE_subcluster15	1.3571306266424452	1.2209063707627483e-35	2_10564302_A_G	Gastrointestinal epithelium	5.0134510018946514e-34
19_1246369_G_T-VAE_subcluster15	-1.1848006063607237	2.017790856000792e-35	19_1246369_G_T	Gastrointestinal epithelium	8.215326900820643e-34
4_147060558_T_C-VAE_subcluster15	1.1723459610408655	2.4773444441868794e-35	4_147060558_T_C	Gastrointestinal epithelium	1.005098968596489e-33
9_15468635_T_A-VAE_subcluster15	-1.3788402356368672	2.5920633761176685e-35	9_15468635_T_A	Gastrointestinal epithelium	1.0509745789054549e-33
1_214652853_G_A-VAE_subcluster15	-1.3770178111872098	3.2666925836357165e-35	1_214652853_G_A	Gastrointestinal epithelium	1.3195909765910308e-33
5_76611098_C_G-VAE_subcluster15	1.183092364851122	7.157884027515487e-35	5_76611098_C_G	Gastrointestinal epithelium	2.850641700762461e-33
21_39322530_T_A-VAE_subcluster15	1.456104145962603	1.5253117786161511e-34	21_39322530_T_A	Gastrointestinal epithelium	5.9946485421419684e-33
4_56378269_GTTC_G-VAE_subcluster15	1.2295549172407445	1.694389090151274e-34	4_56378269_GTTC_G	Gastrointestinal epithelium	6.646917785095343e-33
10_24596856_C_T-VAE_subcluster15	1.2943620715168402	2.507537747564629e-34	10_24596856_C_T	Gastrointestinal epithelium	9.766646403677408e-33
3_44567135_GAGAA_G-VAE_subcluster15	-1.2926368664638048	3.411468776131505e-34	3_44567135_GAGAA_G	Gastrointestinal epithelium	1.3214490797553453e-32
1_110456232_G_A-VAE_subcluster15	1.2148301313575116	4.539685410259571e-34	1_110456232_G_A	Gastrointestinal epithelium	1.749678683070124e-32
11_2888469_C_T-VAE_subcluster15	1.2115084202615474	5.3976379163713235e-34	11_2888469_C_T	Gastrointestinal epithelium	2.074497351470564e-32
21_34836726_T_A-VAE_subcluster15	-1.1989099273318178	5.809214896496621e-34	21_34836726_T_A	Gastrointestinal epithelium	2.2296757025554e-32
4_6309329_A_C-VAE_subcluster15	-1.1706050995655843	5.9579912029443665e-34	4_6309329_A_C	Gastrointestinal epithelium	2.2854944819446535e-32
22_50523636_G_A-VAE_subcluster15	1.2922345585826722	9.121016251082146e-34	22_50523636_G_A	Gastrointestinal epithelium	3.4721291056848977e-32
8_80003129_G_A-VAE_subcluster15	1.207546800037658	1.1810505306699122e-33	8_80003129_G_A	Gastrointestinal epithelium	4.4745491773613576e-32
20_32411047_T_A-VAE_subcluster15	1.4734248672840693	1.404422030033199e-33	20_32411047_T_A	Gastrointestinal epithelium	5.30472353845323e-32
19_11576317_C_T-VAE_subcluster15	-1.3082345625516292	1.6955155809718768e-33	19_11576317_C_T	Gastrointestinal epithelium	6.382664890161365e-32
2_162113193_C_G-VAE_subcluster15	1.2894620810036843	1.7445584926381304e-33	2_162113193_C_G	Gastrointestinal epithelium	6.563078560608401e-32
12_93374087_TA_T-VAE_subcluster15	1.2970755965745089	2.8387616576448768e-33	12_93374087_TA_T	Gastrointestinal epithelium	1.0584477222493587e-31
1_236846557_C_T-VAE_subcluster15	1.1623798531052332	3.686037776780306e-33	1_236846557_C_T	Gastrointestinal epithelium	1.3676756176795566e-31
7_101005323_A_T-VAE_subcluster15	-1.4059054240065076	3.708193375316073e-33	7_101005323_A_T	Gastrointestinal epithelium	1.3757746346207236e-31
15_100140763_A_G-VAE_subcluster15	1.2127435598198115	4.113505002512151e-33	15_100140763_A_G	Gastrointestinal epithelium	1.5228443923841638e-31
4_13602410_T_C-VAE_subcluster15	1.2426697645529603	5.000886608920207e-33	4_13602410_T_C	Gastrointestinal epithelium	1.8443807531288076e-31
19_35526696_T_C-VAE_subcluster15	1.2693651694177726	5.4895703248846106e-33	19_35526696_T_C	Gastrointestinal epithelium	2.021465403909669e-31
4_19247791_T_A-VAE_subcluster15	1.1261872132138744	1.0022552546057879e-32	4_19247791_T_A	Gastrointestinal epithelium	3.650681053978672e-31
6_41790098_C_A-VAE_subcluster15	-1.3812899712475113	1.0870529487842919e-32	6_41790098_C_A	Gastrointestinal epithelium	3.953866549827947e-31
19_36791363_A_G-VAE_subcluster15	-1.188228906721886	1.292574821430079e-32	19_36791363_A_G	Gastrointestinal epithelium	4.6848074364032595e-31
7_43938680_A_C-VAE_subcluster15	1.2176241752272028	1.512801561885418e-32	7_43938680_A_C	Gastrointestinal epithelium	5.465867167177369e-31
4_73576632_G_C-VAE_subcluster15	1.343440915208261	1.8576438056397052e-32	4_73576632_G_C	Gastrointestinal epithelium	6.686395511360187e-31
17_736087_C_T-VAE_subcluster15	-1.152193184620839	2.3324137898033998e-32	17_736087_C_T	Gastrointestinal epithelium	8.358817726731113e-31
9_25126738_G_A-VAE_subcluster15	1.2626709665494693	2.409229413509994e-32	9_25126738_G_A	Gastrointestinal epithelium	8.629684783941764e-31
2_219172722_G_A-VAE_subcluster15	-1.2677014925954435	2.468548996812638e-32	2_219172722_G_A	Gastrointestinal epithelium	8.839037526994196e-31
3_100866946_T_A-VAE_subcluster15	-1.3452540281725305	2.6595245487732103e-32	3_100866946_T_A	Gastrointestinal epithelium	9.508831273535378e-31
12_105085986_T_TA-VAE_subcluster16	-1.6197901730329891	1.9806137936377238e-53	12_105085986_T_TA	Cell cycle2	1.3669441423231108e-51
1_183215528_G_A-VAE_subcluster16	-1.503488690001769	2.0979567993335287e-47	1_183215528_G_A	Cell cycle2	1.2563819015856689e-45
6_167224384_A_G-VAE_subcluster16	-1.4589704400729075	6.325184512819234e-47	6_167224384_A_G	Cell cycle2	3.7394881405863983e-45
17_7760836_T_C-VAE_subcluster16	1.5042528388083891	9.3221634539933e-47	17_7760836_T_C	Cell cycle2	5.4901053600207184e-45
3_13074047_A_T-VAE_subcluster16	1.3701661483976857	9.97546844100314e-41	3_13074047_A_T	Cell cycle2	4.945588076791253e-39
22_26623300_G_A-VAE_subcluster16	1.2578787571164876	1.607135620634926e-40	22_26623300_G_A	Cell cycle2	7.91514293162701e-39
1_32215468_C_A-VAE_subcluster16	-1.3316350153304508	1.6729193829256702e-39	1_32215468_C_A	Cell cycle2	7.968066221854814e-38
10_120542730_C_T-VAE_subcluster16	1.3599144842733724	3.707584140597383e-39	10_120542730_C_T	Cell cycle2	1.7429353875633218e-37
23_71668722_G_A-VAE_subcluster16	-1.2472155611910969	6.51874729421197e-38	23_71668722_G_A	Cell cycle2	2.9213549145021057e-36
19_57860905_G_T-VAE_subcluster16	1.2545579948889514	7.279276629270356e-38	19_57860905_G_T	Cell cycle2	3.2566190289759066e-36
18_12124153_C_G-VAE_subcluster16	-1.2641819982578593	2.397900990946731e-37	18_12124153_C_G	Cell cycle2	1.0509459484316309e-35
3_52375397_C_G-VAE_subcluster16	1.307829834399664	2.859979969341862e-37	3_52375397_C_G	Cell cycle2	1.250293450300289e-35
1_24074166_C_T-VAE_subcluster16	1.4066582839957469	3.83846094991031e-37	1_24074166_C_T	Cell cycle2	1.6688155659217327e-35
10_98429811_C_A-VAE_subcluster16	1.301022478179295	6.287501817310772e-37	10_98429811_C_A	Cell cycle2	2.7099803531451914e-35
14_25111453_G_T-VAE_subcluster16	1.2741603143296942	1.47464804657975e-35	14_25111453_G_T	Cell cycle2	6.036244772222736e-34
9_136474550_A_T-VAE_subcluster16	1.3194031187986472	5.478473332804262e-35	9_136474550_A_T	Cell cycle2	2.1924842814022528e-33
7_12229042_A_C-VAE_subcluster16	-1.5363193305295326	1.1394993392304118e-34	7_12229042_A_C	Cell cycle2	4.501764135770961e-33
5_142684961_G_A-VAE_subcluster16	-1.206471576686535	3.5296594456761343e-34	5_142684961_G_A	Cell cycle2	1.3662939333884957e-32
1_119174476_C_T-VAE_subcluster16	-1.2891548102982826	3.6385603426987885e-34	1_119174476_C_T	Cell cycle2	1.4075950764086792e-32
4_48553248_T_C-VAE_subcluster16	1.214949980747673	5.773060284100406e-34	4_48553248_T_C	Cell cycle2	2.215943716490117e-32
4_155696940_G_A-VAE_subcluster16	-1.3805531661325996	1.0235907987221309e-33	4_155696940_G_A	Cell cycle2	3.8872696385860215e-32
23_71377696_C_G-VAE_subcluster16	1.2752522576242662	3.492778589500744e-33	23_71377696_C_G	Cell cycle2	1.2973284244755618e-31
17_76387267_G_A-VAE_subcluster16	1.2830710507784626	3.680868533986024e-33	17_76387267_G_A	Cell cycle2	1.365774861990769e-31
1_119896204_T_C-VAE_subcluster16	1.2770992815282507	4.0437512779063346e-33	1_119896204_T_C	Cell cycle2	1.4976027453549963e-31
3_48150508_T_C-VAE_subcluster16	1.454204048943031	4.346724335898877e-33	3_48150508_T_C	Cell cycle2	1.607700742231159e-31
5_16794671_G_A-VAE_subcluster16	1.2108409698542912	5.8262661300822864e-33	5_16794671_G_A	Cell cycle2	2.1428705836371e-31
14_91123927_CT_C-VAE_subcluster16	-1.3098789897503196	7.434432292403246e-33	14_91123927_CT_C	Cell cycle2	2.7221441082350327e-31
16_51435674_C_G-VAE_subcluster16	1.2983697366249605	8.880973724274805e-33	16_51435674_C_G	Cell cycle2	3.2422623684672503e-31
7_122195556_G_A-VAE_subcluster16	1.2787425977877909	1.2841144654933797e-32	7_122195556_G_A	Cell cycle2	4.654947819541966e-31
4_112438645_T_C-VAE_subcluster16	-1.2079056353398807	1.383368235766719e-32	4_112438645_T_C	Cell cycle2	5.0078854153270195e-31
18_48720277_G_A-VAE_subcluster16	1.2015664556488417	1.7461209900805134e-32	18_48720277_G_A	Cell cycle2	6.292614231660556e-31
10_3875982_T_G-VAE_subcluster16	-1.5187112447901332	2.379702224308172e-32	10_3875982_T_G	Cell cycle2	8.525375946693482e-31
19_19180759_G_A-VAE_subcluster17	1.708077300142751	6.150955952789371e-62	19_19180759_G_A	Synaptic transmission	5.052071952178822e-60
2_132783849_T_A-VAE_subcluster17	1.6977212647115345	5.994140539633646e-57	2_132783849_T_A	Synaptic transmission	4.4597629311658845e-55
12_26950516_G_A-VAE_subcluster17	-1.6498148329958011	1.3315321279487163e-54	12_26950516_G_A	Synaptic transmission	9.432168624696469e-53
6_170167701_G_C-VAE_subcluster17	-1.6980510426680755	1.3683068701450138e-53	6_170167701_G_C	Synaptic transmission	9.479613860670433e-52
4_25914026_G_A-VAE_subcluster17	1.886676255840153	6.74590578721253e-53	4_25914026_G_A	Synaptic transmission	4.6047022435854974e-51
11_102956148_GC_G-VAE_subcluster17	1.6805043713635923	2.2118434655298084e-52	11_102956148_GC_G	Synaptic transmission	1.4934758158237058e-50
21_28107074_C_T-VAE_subcluster17	1.520842547816596	9.140752049265622e-51	21_28107074_C_T	Synaptic transmission	5.932142699312936e-49
18_11983074_G_A-VAE_subcluster17	-1.546911724467613	1.402161697162999e-48	18_11983074_G_A	Synaptic transmission	8.643325108766086e-47
19_14831341_A_G-VAE_subcluster17	1.4731728728286055	1.6109182591332856e-48	19_14831341_A_G	Synaptic transmission	9.913975093123047e-47
2_127489234_T_C-VAE_subcluster17	-1.5836282580456946	2.372383684371961e-48	2_127489234_T_C	Synaptic transmission	1.4534076049430738e-46
3_126146923_C_A-VAE_subcluster17	-1.4274538039237898	1.8520467941378203e-47	3_126146923_C_A	Synaptic transmission	1.1105199820848845e-45
3_19876350_T_A-VAE_subcluster17	1.4481330864162525	5.08502083708062e-47	3_19876350_T_A	Synaptic transmission	3.013209251843117e-45
9_136839317_C_T-VAE_subcluster17	1.3692024168845287	1.6247585954407598e-45	9_136839317_C_T	Synaptic transmission	9.273812290287549e-44
1_112619872_G_A-VAE_subcluster17	1.4827278000932191	4.5921860129115224e-45	1_112619872_G_A	Synaptic transmission	2.5887874701650774e-43
17_4545672_G_A-VAE_subcluster17	-1.367520032822549	6.30256067059677e-45	17_4545672_G_A	Synaptic transmission	3.539337001104206e-43
3_98169493_C_T-VAE_subcluster17	1.4717433425290138	1.6847368672548704e-44	3_98169493_C_T	Synaptic transmission	9.349112009756609e-43
8_132079891_G_A-VAE_subcluster17	-1.3850806300455063	2.218065130979405e-44	8_132079891_G_A	Synaptic transmission	1.2267921532861382e-42
4_1001798_C_T-VAE_subcluster17	1.5805602839957595	2.226742103136553e-44	4_1001798_C_T	Synaptic transmission	1.231498558849686e-42
3_194514089_G_A-VAE_subcluster17	1.4493663502646947	1.2674537611847202e-43	3_194514089_G_A	Synaptic transmission	6.859197106626866e-42
4_153760709_A_G-VAE_subcluster17	-1.3346904830178614	1.866729956609388e-43	4_153760709_A_G	Synaptic transmission	1.0050141393030751e-41
16_27362659_C_T-VAE_subcluster17	-1.3358682322904696	6.6979521114364416e-43	16_27362659_C_T	Synaptic transmission	3.5458141030357677e-41
11_58358392_C_A-VAE_subcluster17	1.414491042516179	7.391298944563424e-43	11_58358392_C_A	Synaptic transmission	3.9081444940671206e-41
1_46279912_C_T-VAE_subcluster17	1.390429655519705	1.596081669331185e-42	1_46279912_C_T	Synaptic transmission	8.354604998334346e-41
5_141423286_ACCT_A-VAE_subcluster17	-1.4209593115117405	2.161060943047843e-42	5_141423286_ACCT_A	Synaptic transmission	1.1270986834970202e-40
5_197166_G_A-VAE_subcluster17	-1.4206789815444825	4.2483546811270936e-42	5_197166_G_A	Synaptic transmission	2.196420381242649e-40
22_40354285_A_T-VAE_subcluster17	-1.37337172165664	4.862216724882193e-42	22_40354285_A_T	Synaptic transmission	2.50963806227083e-40
12_47965893_G_T-VAE_subcluster17	-1.45082932830067	7.238125722558762e-42	12_47965893_G_T	Synaptic transmission	3.718000113990753e-40
1_22012770_A_C-VAE_subcluster17	-1.4843841089958667	8.910298034405819e-42	1_22012770_A_C	Synaptic transmission	4.5646505818332675e-40
17_73430517_G_T-VAE_subcluster17	1.4655522985153966	1.30465976947398e-41	17_73430517_G_T	Synaptic transmission	6.649769258497751e-40
8_11853047_G_C-VAE_subcluster17	-1.4564935164213688	1.0260846075673219e-40	8_11853047_G_C	Synaptic transmission	5.0852688058864507e-39
15_77179552_C_A-VAE_subcluster17	1.308214262679772	2.2399599204602387e-40	15_77179552_C_A	Synaptic transmission	1.0983004803409463e-38
6_142075653_G_T-VAE_subcluster17	-1.337732723529345	2.5900764552287297e-40	6_142075653_G_T	Synaptic transmission	1.2670936988444287e-38
10_97767816_G_A-VAE_subcluster17	1.3906614352073263	2.672316767224893e-40	10_97767816_G_A	Synaptic transmission	1.306847739569115e-38
22_22285530_A_ATCATCATT-VAE_subcluster17	-1.446262485440527	3.828678407405597e-40	22_22285530_A_ATCATCATT	Synaptic transmission	1.8629787598546435e-38
21_17796901_G_C-VAE_subcluster17	-1.4268064027096896	3.883710502746258e-40	21_17796901_G_C	Synaptic transmission	1.889224561880327e-38
6_34427523_T_TA-VAE_subcluster17	-1.4652949245323796	4.562242229453456e-40	6_34427523_T_TA	Synaptic transmission	2.214710712932517e-38
3_25598337_T_A-VAE_subcluster17	-1.4106434396946557	4.6355998803764036e-40	3_25598337_T_A	Synaptic transmission	2.2498383573143927e-38
20_51790963_A_C-VAE_subcluster17	1.2872501542074437	1.0333310490713193e-39	20_51790963_A_C	Synaptic transmission	4.959845514995965e-38
3_121257204_C_G-VAE_subcluster17	-1.3255044763311636	1.9721507544502408e-39	3_121257204_C_G	Synaptic transmission	9.368535740058682e-38
19_53455544_G_T-VAE_subcluster17	1.2830609051673705	2.1904923340132808e-39	19_53455544_G_T	Synaptic transmission	1.038542690078117e-37
5_97015006_G_A-VAE_subcluster17	1.5937365976782627	2.992189739446478e-39	5_97015006_G_A	Synaptic transmission	1.4118478222412058e-37
4_78522696_G_A-VAE_subcluster17	-1.4413900734947644	5.584557941842848e-39	4_78522696_G_A	Synaptic transmission	2.6073996127714035e-37
17_8232128_G_A-VAE_subcluster17	1.2823776765168058	6.962498762592087e-39	17_8232128_G_A	Synaptic transmission	3.2382454087613744e-37
19_58434581_T_A-VAE_subcluster17	-1.46766929295516	7.564979117192479e-39	19_58434581_T_A	Synaptic transmission	3.513006910402497e-37
17_18121940_C_G-VAE_subcluster17	-1.3292598395439832	7.629612584926921e-39	17_18121940_C_G	Synaptic transmission	3.542517219790964e-37
1_169611647_C_T-VAE_subcluster17	1.2986703616910484	8.309015474309686e-39	1_169611647_C_T	Synaptic transmission	3.850667943247464e-37
8_103349626_C_A-VAE_subcluster17	-1.362690379671152	1.091898013712086e-38	8_103349626_C_A	Synaptic transmission	5.03684791319713e-37
1_152218889_C_T-VAE_subcluster17	-1.3911362062179466	1.467951023269708e-38	1_152218889_C_T	Synaptic transmission	6.738432442291222e-37
19_32879824_C_T-VAE_subcluster17	1.4648557396804254	2.750212983580371e-38	19_32879824_C_T	Synaptic transmission	1.250372989047962e-36
9_104858608_A_T-VAE_subcluster17	-1.348256915737066	3.134184709842997e-38	9_104858608_A_T	Synaptic transmission	1.4218412313428947e-36
1_38859187_C_G-VAE_subcluster17	1.526955550052802	3.66486289867912e-38	1_38859187_C_G	Synaptic transmission	1.6580541252455427e-36
17_2373413_G_A-VAE_subcluster17	1.3612103627417411	5.345616711265778e-38	17_2373413_G_A	Synaptic transmission	2.4034672652398863e-36
20_23985358_A_T-VAE_subcluster17	-1.3589822906208882	5.520566597545344e-38	20_23985358_A_T	Synaptic transmission	2.4807223805402675e-36
9_127938938_T_G-VAE_subcluster17	1.3499135164614748	7.900030328071977e-38	9_127938938_T_G	Synaptic transmission	3.5285292605274085e-36
12_4541894_C_G-VAE_subcluster17	1.4275158950667188	1.483024704466048e-37	12_4541894_C_G	Synaptic transmission	6.55403521928412e-36
23_32217032_G_A-VAE_subcluster17	-1.3346256211482832	1.7813743206810598e-37	23_32217032_G_A	Synaptic transmission	7.845640340722128e-36
10_1233840_C_T-VAE_subcluster17	1.5387508400518473	1.928073453948933e-37	10_1233840_C_T	Synaptic transmission	8.480171507255918e-36
17_82649954_C_A-VAE_subcluster17	-1.4427552366998928	1.9679457901809464e-37	17_82649954_C_A	Synaptic transmission	8.652172206674529e-36
21_42408158_C_T-VAE_subcluster17	-1.2847752067915943	2.156248041465992e-37	21_42408158_C_T	Synaptic transmission	9.465460376622905e-36
15_50690026_AT_A-VAE_subcluster17	-1.5362045343057664	3.363942907344391e-37	15_50690026_AT_A	Synaptic transmission	1.4662588256921248e-35
19_55902036_T_G-VAE_subcluster17	1.3161052027651847	3.94282340624876e-37	19_55902036_T_G	Synaptic transmission	1.7130220885186328e-35
17_7337072_C_T-VAE_subcluster17	-1.8510474618453272	4.765192643621589e-37	17_7337072_C_T	Synaptic transmission	2.0633857335536392e-35
11_3666421_C_T-VAE_subcluster17	-1.319579423427421	5.036559410794026e-37	11_3666421_C_T	Synaptic transmission	2.178552000620696e-35
9_35905969_G_A-VAE_subcluster17	-1.207838399197069	5.2474914100879066e-37	9_35905969_G_A	Synaptic transmission	2.2681795002022545e-35
13_32934941_A_T-VAE_subcluster17	1.2516295228555612	5.7562935057478825e-37	13_32934941_A_T	Synaptic transmission	2.4843410736458984e-35
5_151653918_C_G-VAE_subcluster17	-1.2825847477329768	6.449944345450698e-37	5_151653918_C_G	Synaptic transmission	2.778934667067283e-35
7_143960139_A_G-VAE_subcluster17	1.3053452583718104	8.14315433941542e-37	7_143960139_A_G	Synaptic transmission	3.4971121561315203e-35
21_30496962_C_T-VAE_subcluster17	-1.387621696894209	8.81012631242525e-37	21_30496962_C_T	Synaptic transmission	3.7791812538998604e-35
5_150396504_A_G-VAE_subcluster17	1.3236804280401453	9.251580895589152e-37	5_150396504_A_G	Synaptic transmission	3.9657094295213024e-35
2_33478721_C_T-VAE_subcluster17	1.3343036831993862	1.0047873824766669e-36	2_33478721_C_T	Synaptic transmission	4.3000768922064526e-35
6_137147822_G_T-VAE_subcluster17	1.4066972215391351	1.0651822383770629e-36	6_137147822_G_T	Synaptic transmission	4.5546270258504697e-35
8_96146705_C_G-VAE_subcluster17	-1.359013043203704	1.0897840639734964e-36	8_96146705_C_G	Synaptic transmission	4.6580593752517815e-35
12_66311157_G_GA-VAE_subcluster17	-1.2381575018167217	1.5882966071061656e-36	12_66311157_G_GA	Synaptic transmission	6.748197618655914e-35
19_56207216_A_G-VAE_subcluster17	-1.2932898697985349	1.965391558074032e-36	19_56207216_A_G	Synaptic transmission	8.322194608662071e-35
9_87777127_G_A-VAE_subcluster17	-1.2439427739580298	2.4143845890442242e-36	9_87777127_G_A	Synaptic transmission	1.0191810331852172e-34
10_22981457_A_G-VAE_subcluster17	-1.395245034978965	2.6679279593566454e-36	10_22981457_A_G	Synaptic transmission	1.1241089460228475e-34
16_30732201_C_T-VAE_subcluster17	-2.2703934102325847	4.100965426782743e-36	16_30732201_C_T	Synaptic transmission	1.7158963904729327e-34
6_149890867_C_T-VAE_subcluster17	-1.272862340069774	4.478985780904914e-36	6_149890867_C_T	Synaptic transmission	1.8709469191543776e-34
1_209904236_A_T-VAE_subcluster17	-1.3190081975782375	4.5825992722822016e-36	1_209904236_A_T	Synaptic transmission	1.9135477186735726e-34
16_765549_T_C-VAE_subcluster17	-1.1894941376684516	5.974872753696075e-36	16_765549_T_C	Synaptic transmission	2.483338032286006e-34
5_43165329_C_CCTT-VAE_subcluster17	-1.6006592647511186	8.022230592358058e-36	5_43165329_C_CCTT	Synaptic transmission	3.3183650592055436e-34
19_4534058_G_A-VAE_subcluster17	-1.308750744272047	8.411593992705859e-36	19_4534058_G_A	Synaptic transmission	3.4757528972093717e-34
3_132281126_AG_A-VAE_subcluster17	-1.378732672872126	1.2478632141869467e-35	3_132281126_AG_A	Synaptic transmission	5.1221399496780295e-34
6_20082529_T_C-VAE_subcluster17	-1.2927663890844503	1.373117110718632e-35	6_20082529_T_C	Synaptic transmission	5.6284082439631725e-34
8_23549472_G_A-VAE_subcluster17	1.3589863910868831	1.5680529823584176e-35	8_23549472_G_A	Synaptic transmission	6.411793048149216e-34
5_90745103_G_A-VAE_subcluster17	1.2189686903366144	1.9040810635141388e-35	5_90745103_G_A	Synaptic transmission	7.759892462884218e-34
16_88533251_G_T-VAE_subcluster17	-1.446017541803456	2.6665340129646766e-35	16_88533251_G_T	Synaptic transmission	1.080587645710446e-33
23_149796415_G_A-VAE_subcluster17	-1.2106968773080724	3.2578175783914886e-35	23_149796415_G_A	Synaptic transmission	1.3160782832116117e-33
8_67336995_G_A-VAE_subcluster17	1.1731503292160164	4.3129610403892646e-35	8_67336995_G_A	Synaptic transmission	1.7336043689695038e-33
18_2503010_A_AAGAG-VAE_subcluster17	-1.2934930236161808	4.484743125644701e-35	18_2503010_A_AAGAG	Synaptic transmission	1.8013215378699596e-33
23_153779701_CCTGA_C-VAE_subcluster17	-1.276774500864051	4.57491672830828e-35	23_153779701_CCTGA_C	Synaptic transmission	1.83691233028794e-33
19_53198958_T_C-VAE_subcluster17	1.3504442921139042	6.252568370357733e-35	19_53198958_T_C	Synaptic transmission	2.4962913522302948e-33
2_37829287_G_A-VAE_subcluster17	-1.322585811942374	6.452583533144591e-35	2_37829287_G_A	Synaptic transmission	2.5746761924197397e-33
7_5132767_A_G-VAE_subcluster17	-1.1717545927111082	7.631829347892554e-35	7_5132767_A_G	Synaptic transmission	3.0365507475572814e-33
4_9131721_C_CAT-VAE_subcluster17	-1.2492143513003249	9.79714988935331e-35	4_9131721_C_CAT	Synaptic transmission	3.880951060499636e-33
20_5502760_A_T-VAE_subcluster17	1.1953914074713226	1.218443616925652e-34	20_5502760_A_T	Synaptic transmission	4.8083426246436455e-33
19_45289506_C_T-VAE_subcluster17	1.4739979677025303	1.268596595926187e-34	19_45289506_C_T	Synaptic transmission	5.001893446860457e-33
18_79486406_T_G-VAE_subcluster17	1.3379628811552935	2.0557902899129394e-34	18_79486406_T_G	Synaptic transmission	8.036752908623492e-33
14_77032936_G_A-VAE_subcluster17	-1.4092543462092009	2.324938117662445e-34	14_77032936_G_A	Synaptic transmission	9.069024630071775e-33
2_147922858_G_C-VAE_subcluster17	-1.5222821697121565	2.32627396431188e-34	2_147922858_G_C	Synaptic transmission	9.073873961764124e-33
19_8957698_A_G-VAE_subcluster17	1.1732123792149562	2.5703687619881562e-34	19_8957698_A_G	Synaptic transmission	1.0004867579433476e-32
4_68830733_A_G-VAE_subcluster17	1.186281188611074	3.0923022292722302e-34	4_68830733_A_G	Synaptic transmission	1.1999862283199612e-32
17_74962271_G_A-VAE_subcluster17	1.273342709390484	3.6125390298376862e-34	17_74962271_G_A	Synaptic transmission	1.39769426739726e-32
5_56143024_C_T-VAE_subcluster17	-1.4928709987883928	4.691113934114491e-34	5_56143024_C_T	Synaptic transmission	1.8069751343694588e-32
12_6857254_C_G-VAE_subcluster17	-1.191087918229684	6.051534935276346e-34	12_6857254_C_G	Synaptic transmission	2.3207112681429542e-32
10_20868692_G_T-VAE_subcluster17	1.2667430232627808	7.816961265146968e-34	10_20868692_G_T	Synaptic transmission	2.984722320574984e-32
8_19756013_C_A-VAE_subcluster17	1.4407748889184904	9.250875673304448e-34	8_19756013_C_A	Synaptic transmission	3.520559422109241e-32
4_121674826_C_A-VAE_subcluster17	1.2919850495420906	1.2677447800736776e-33	4_121674826_C_A	Synaptic transmission	4.796999208935457e-32
17_29094090_C_T-VAE_subcluster17	1.249688435815272	1.2797241981798879e-33	17_29094090_C_T	Synaptic transmission	4.8416418964669655e-32
17_39912368_T_C-VAE_subcluster17	-1.265271941043896	1.3360458006066505e-33	17_39912368_T_C	Synaptic transmission	5.051082974813528e-32
16_20331769_T_C-VAE_subcluster17	-1.4190731689013434	1.857960455167065e-33	16_20331769_T_C	Synaptic transmission	6.982009932911462e-32
15_42685092_C_T-VAE_subcluster17	1.166710019703669	2.939072919707135e-33	15_42685092_C_T	Synaptic transmission	1.0950153738738199e-31
19_751553_A_G-VAE_subcluster17	1.1864601192561683	3.443223713680157e-33	19_751553_A_G	Synaptic transmission	1.2793751385143515e-31
11_75143624_C_T-VAE_subcluster17	-1.2158955801080893	3.9734651545757603e-33	11_75143624_C_T	Synaptic transmission	1.4720919643850512e-31
22_32435822_A_G-VAE_subcluster17	-1.1405736236186244	4.003792611514615e-33	22_32435822_A_G	Synaptic transmission	1.483047132033845e-31
2_37381278_T_C-VAE_subcluster17	-1.2573471326942232	4.025814453399845e-33	2_37381278_T_C	Synaptic transmission	1.4910538393142291e-31
19_43197086_C_G-VAE_subcluster17	-1.3276418069388929	4.993753251525234e-33	19_43197086_C_G	Synaptic transmission	1.8418192685573391e-31
22_42231116_T_C-VAE_subcluster17	-1.7222043915858718	5.566344493982777e-33	22_42231116_T_C	Synaptic transmission	2.049299802189064e-31
17_61874956_T_A-VAE_subcluster17	1.3709519013760896	5.850589969253866e-33	17_61874956_T_A	Synaptic transmission	2.1516281850432237e-31
11_129869651_T_C-VAE_subcluster17	1.3051357250838669	6.298845391891611e-33	11_129869651_T_C	Synaptic transmission	2.3136410839773513e-31
23_8798462_C_T-VAE_subcluster17	-1.1967130224684126	6.614388697553582e-33	23_8798462_C_T	Synaptic transmission	2.4270856213054634e-31
4_186709443_C_G-VAE_subcluster17	-1.233690331049615	7.888410986410363e-33	4_186709443_C_G	Synaptic transmission	2.8854924294898063e-31
11_125097259_G_T-VAE_subcluster17	1.1878850874021871	9.604074946191542e-33	11_125097259_G_T	Synaptic transmission	3.50155186485676e-31
3_37555314_C_G-VAE_subcluster17	-1.2110153611321042	1.107861322492176e-32	3_37555314_C_G	Synaptic transmission	4.027656376189216e-31
3_101996901_C_T-VAE_subcluster17	-1.3406923071379662	1.1488720602332466e-32	3_101996901_C_T	Synaptic transmission	4.173910708384463e-31
9_122371228_C_T-VAE_subcluster17	-1.260540348728297	1.1966650838890884e-32	9_122371228_C_T	Synaptic transmission	4.344160304974763e-31
13_23457540_A_G-VAE_subcluster17	-1.1804213412493654	1.2720047571131042e-32	13_23457540_A_G	Synaptic transmission	4.6121312339382805e-31
11_118264734_C_T-VAE_subcluster17	-1.2591332332982992	1.667883003122125e-32	11_118264734_C_T	Synaptic transmission	6.016124466191214e-31
9_14722479_G_C-VAE_subcluster17	-1.1102067904431858	1.7678042367646766e-32	9_14722479_G_C	Synaptic transmission	6.369036596171396e-31
2_152717578_G_C-VAE_subcluster17	1.2096093579143117	2.0262205980201228e-32	2_152717578_G_C	Synaptic transmission	7.281392847501133e-31
1_16961144_C_T-VAE_subcluster17	-1.2760918164708563	2.464461016648231e-32	1_16961144_C_T	Synaptic transmission	8.824830140541768e-31
12_104073167_CTTT_C-VAE_subcluster17	1.1824210315511203	2.4650006670390126e-32	12_104073167_CTTT_C	Synaptic transmission	8.826547344919957e-31
11_61509843_G_A-VAE_subcluster18	3.332809783980942	9.248222727276155e-214	11_61509843_G_A	Erythrocyte	5.749491866671684e-211
17_78575039_C_T-VAE_subcluster18	3.296364162168205	3.4387631197269467e-180	17_78575039_C_T	Erythrocyte	1.4336152689490423e-177
7_157592386_A_T-VAE_subcluster18	-2.9224629371093256	2.370205537879544e-157	7_157592386_A_T	Erythrocyte	7.414697072138881e-155
11_1890209_G_T-VAE_subcluster18	3.004654012051556	8.173007235550854e-148	11_1890209_G_T	Erythrocyte	2.259145482750716e-145
20_56610622_C_T-VAE_subcluster18	-2.728156301101792	5.235909006763204e-145	20_56610622_C_T	Erythrocyte	1.3954191546334322e-142
14_50180531_AT_A-VAE_subcluster18	2.728832577137559	4.453274840609068e-144	14_50180531_AT_A	Erythrocyte	1.1745845278099486e-141
3_126420145_T_C-VAE_subcluster18	-2.661770440142201	1.3825561373517804e-141	3_126420145_T_C	Erythrocyte	3.533947989138812e-139
21_33909117_T_C-VAE_subcluster18	2.5986643646344074	6.3305556842440905e-139	21_33909117_T_C	Erythrocyte	1.5659619717161627e-136
19_2775725_C_T-VAE_subcluster18	-2.617477379719884	8.694538785074439e-139	19_2775725_C_T	Erythrocyte	2.145130250409563e-136
3_74285409_C_T-VAE_subcluster18	-2.8049305178733976	1.6951871400218574e-138	3_74285409_C_T	Erythrocyte	4.1690859700590966e-136
23_80025703_G_A-VAE_subcluster18	2.6105020590300896	1.5205835259457386e-136	23_80025703_G_A	Erythrocyte	3.6477451434946917e-134
15_78766618_G_A-VAE_subcluster18	-2.743087072292428	2.084877993284778e-136	15_78766618_G_A	Erythrocyte	4.988807677012264e-134
1_208038879_C_T-VAE_subcluster18	-2.6045245526954472	4.72513853870671e-135	1_208038879_C_T	Erythrocyte	1.112352823199165e-132
11_70863786_A_T-VAE_subcluster18	2.7146944572152485	4.4519763067974085e-132	11_70863786_A_T	Erythrocyte	1.0093804790058091e-129
1_3495901_C_T-VAE_subcluster18	2.6344221444432407	1.934187740080374e-130	1_3495901_C_T	Erythrocyte	4.285098920198112e-128
16_56657000_G_A-VAE_subcluster18	2.5019414776742184	3.447674255157785e-129	16_56657000_G_A	Erythrocyte	7.513487166166313e-127
10_98415062_G_A-VAE_subcluster18	-2.799948173939056	6.2037649557559e-128	10_98415062_G_A	Erythrocyte	1.3283296766010217e-125
14_68787930_C_CT-VAE_subcluster18	3.4951434804078336	7.2645576257211275e-127	14_68787930_C_CT	Erythrocyte	1.5335535964896995e-124
2_168456464_G_A-VAE_subcluster18	-2.7216914796705005	4.2678696091781846e-123	2_168456464_G_A	Erythrocyte	8.551654936742029e-121
12_50686581_C_T-VAE_subcluster18	-2.470640196351696	1.0255267191074762e-122	12_50686581_C_T	Erythrocyte	2.0445574148204702e-120
19_50816668_G_A-VAE_subcluster18	2.464298018981547	1.2585137498741306e-121	19_50816668_G_A	Erythrocyte	2.469665715346057e-119
14_104946981_C_T-VAE_subcluster18	2.5706789101244323	9.097313931100794e-120	14_104946981_C_T	Erythrocyte	1.7417101910479605e-117
7_38328372_C_T-VAE_subcluster18	-2.7806289690484194	1.3470556476563258e-119	7_38328372_C_T	Erythrocyte	2.572944607681959e-117
8_69831932_G_A-VAE_subcluster18	-2.3749833508924296	5.014755486175546e-119	8_69831932_G_A	Erythrocyte	9.509799066307048e-117
1_25409808_A_T-VAE_subcluster18	-3.2976878847098674	5.163308787973982e-119	1_25409808_A_T	Erythrocyte	9.788350548876132e-117
8_18061425_A_G-VAE_subcluster18	-2.467959035413028	1.11348958012169e-118	8_18061425_A_G	Erythrocyte	2.1024869167907185e-116
1_23092790_G_A-VAE_subcluster18	2.428517468007728	2.027951077789176e-118	1_23092790_G_A	Erythrocyte	3.8166577195157207e-116
3_45141400_T_C-VAE_subcluster18	2.8139775952609	5.6429727461073126e-117	3_45141400_T_C	Erythrocyte	1.0456094255717911e-114
7_99876520_G_A-VAE_subcluster18	2.388161742276598	6.599598307519773e-117	7_99876520_G_A	Erythrocyte	1.2218645053318531e-114
9_124458627_C_T-VAE_subcluster18	-2.422186401699729	2.9295788373885844e-116	9_124458627_C_T	Erythrocyte	5.383173501017973e-114
5_140808769_C_G-VAE_subcluster18	2.528583140271776	6.0337568558888e-116	5_140808769_C_G	Erythrocyte	1.1040903040053016e-113
17_67634983_G_A-VAE_subcluster18	2.421376450316106	1.0377953858771e-115	17_67634983_G_A	Erythrocyte	1.894530917137684e-113
7_123882441_A_T-VAE_subcluster18	2.6759833764774896	4.5493885894020915e-115	7_123882441_A_T	Erythrocyte	8.225320890961531e-113
12_80262054_G_A-VAE_subcluster18	2.5602842379970645	8.759523967528472e-115	12_80262054_G_A	Erythrocyte	1.5777063333327583e-112
17_56978166_C_G-VAE_subcluster18	-2.4686106350841963	1.3301303776833192e-114	17_56978166_C_G	Erythrocyte	2.3894411020928856e-112
10_113729393_C_G-VAE_subcluster18	-2.6292376010677283	3.3437418734012434e-114	10_113729393_C_G	Erythrocyte	5.978532722402053e-112
12_49671106_G_A-VAE_subcluster18	-2.520522183250072	5.712834308157291e-114	12_49671106_G_A	Erythrocyte	1.0188368803764114e-111
12_49929499_G_A-VAE_subcluster18	-2.4297698402880847	2.1979104667555368e-112	12_49929499_G_A	Erythrocyte	3.8393728978645257e-110
17_29471161_A_AAT-VAE_subcluster18	-3.5015349400627787	7.450888505984945e-112	17_29471161_A_AAT	Erythrocyte	1.2923967586070313e-109
10_32499598_A_T-VAE_subcluster18	-2.489537113317541	2.308028905920516e-111	10_32499598_A_T	Erythrocyte	3.9770978742228084e-109
1_227732402_G_A-VAE_subcluster18	2.4766394800853457	9.025965725243921e-111	1_227732402_G_A	Erythrocyte	1.5424676514651865e-108
14_59928307_G_A-VAE_subcluster18	-2.2784857767592275	1.0125397934709656e-109	14_59928307_G_A	Erythrocyte	1.706231200956733e-107
22_31815018_G_C-VAE_subcluster18	-2.350854731135214	1.2930668720621974e-109	22_31815018_G_C	Erythrocyte	2.176824611998353e-107
6_79234273_G_A-VAE_subcluster18	-2.396596717588743	1.6302467917582014e-109	6_79234273_G_A	Erythrocyte	2.7409971682477185e-107
6_116462456_T_G-VAE_subcluster18	-2.677798643100405	1.6934257400687136e-109	6_116462456_T_G	Erythrocyte	2.846733563238196e-107
8_20178479_A_G-VAE_subcluster18	2.403073607504472	2.286116031544626e-109	8_20178479_A_G	Erythrocyte	3.8362698662286766e-107
1_37612794_T_TTGC-VAE_subcluster18	2.32114841077206	3.5686615352298273e-109	1_37612794_T_TTGC	Erythrocyte	5.971758854908827e-107
5_141180014_C_A-VAE_subcluster18	2.518460906265818	6.613368560833662e-109	5_141180014_C_A	Erythrocyte	1.1032798674628793e-106
10_12107982_C_A-VAE_subcluster18	-2.35331919620048	7.466793991874596e-109	10_12107982_C_A	Erythrocyte	1.244522296126299e-106
19_6697077_A_T-VAE_subcluster18	-2.461321519995272	1.2017593076510752e-107	19_6697077_A_T	Erythrocyte	1.969388177499515e-105
2_102341168_C_CT-VAE_subcluster18	-2.866445598534726	3.0569301855623287e-107	2_102341168_C_CT	Erythrocyte	4.983977100179396e-105
10_117435098_G_T-VAE_subcluster18	2.4287827855188926	1.6612645141204272e-106	10_117435098_G_T	Erythrocyte	2.683775883242473e-104
3_15430459_CA_C-VAE_subcluster18	2.453325765272052	3.888285068786304e-106	3_15430459_CA_C	Erythrocyte	6.249909207196989e-104
12_41425513_C_T-VAE_subcluster18	2.5156242989417703	7.533047710482791e-106	12_41425513_C_T	Erythrocyte	1.2058898669737738e-103
11_49059038_C_CGGGTCTATG-VAE_subcluster18	-2.914218475016328	1.0377592011811052e-105	11_49059038_C_CGGGTCTATG	Erythrocyte	1.6579916280952125e-103
3_112827459_C_A-VAE_subcluster18	2.369428138344205	5.262080252559538e-105	3_112827459_C_A	Erythrocyte	8.331368023093466e-103
4_99923069_T_C-VAE_subcluster18	2.4030069793981985	9.257723284275765e-105	4_99923069_T_C	Erythrocyte	1.4617424555306213e-102
1_21854867_G_C-VAE_subcluster18	2.4248981211974057	1.1042404553146392e-104	1_21854867_G_C	Erythrocyte	1.7424097000170428e-102
11_56376492_A_G-VAE_subcluster18	2.372656034836304	1.6084828326037068e-104	11_56376492_A_G	Erythrocyte	2.5324892752532097e-102
11_17515292_C_T-VAE_subcluster18	2.224514806204664	3.0023500512513885e-104	11_17515292_C_T	Erythrocyte	4.709154313327244e-102
15_99791048_G_A-VAE_subcluster18	2.086144216059575	4.4547711656904295e-104	15_99791048_G_A	Erythrocyte	6.972741136978296e-102
2_130931054_G_C-VAE_subcluster18	2.4320661798525034	9.156469653029049e-104	2_130931054_G_C	Erythrocyte	1.4269630984282606e-101
10_32854468_G_A-VAE_subcluster18	-2.4923561158575254	1.010308331922398e-103	10_32854468_G_A	Erythrocyte	1.573567012114046e-101
5_139397068_A_G-VAE_subcluster18	2.285766425926821	2.337147629013271e-103	5_139397068_A_G	Erythrocyte	3.620362829908098e-101
23_77969370_C_T-VAE_subcluster18	2.3815419683770407	8.682834474232615e-103	23_77969370_C_T	Erythrocyte	1.3343206766686192e-100
10_26174123_C_A-VAE_subcluster18	2.2931476120056584	3.459382922761362e-102	10_26174123_C_A	Erythrocyte	5.269835179160426e-100
1_11042883_G_A-VAE_subcluster18	-2.207244050676198	2.113215894503576e-101	1_11042883_G_A	Erythrocyte	3.1885668553419637e-99
15_88874007_A_G-VAE_subcluster18	2.2038253148504743	1.0851873933028394e-100	15_88874007_A_G	Erythrocyte	1.623562267822711e-98
2_215019368_A_G-VAE_subcluster18	-2.2657396969951	1.8390425175604664e-100	2_215019368_A_G	Erythrocyte	2.7423355027822687e-98
12_27763273_G_A-VAE_subcluster18	-2.324442161794329	2.1166965495201857e-100	12_27763273_G_A	Erythrocyte	3.1533250143165687e-98
1_217631425_A_G-VAE_subcluster18	-2.0992936478349566	4.880169483769909e-100	1_217631425_A_G	Erythrocyte	7.234588348716196e-98
22_21584178_AT_A-VAE_subcluster18	-3.3057731991908663	2.8747590007168035e-98	22_21584178_AT_A	Erythrocyte	4.167658522139269e-96
22_38192152_G_C-VAE_subcluster18	2.417380125671348	5.668499977830352e-98	22_38192152_G_C	Erythrocyte	8.183531539970212e-96
6_156015678_C_T-VAE_subcluster18	2.5062896686750182	1.7202269776405152e-97	6_156015678_C_T	Erythrocyte	2.4684236135649217e-95
2_159606922_A_AT-VAE_subcluster18	2.284516931577508	2.398719559412077e-97	2_159606922_A_AT	Erythrocyte	3.4343030404189285e-95
9_120913617_A_G-VAE_subcluster18	2.3771582871778225	2.782051293233942e-97	9_120913617_A_G	Erythrocyte	3.978861612630619e-95
3_9928347_A_G-VAE_subcluster18	2.075275405948208	4.3212968256917245e-97	3_9928347_A_G	Erythrocyte	6.163769458421964e-95
4_6609833_G_A-VAE_subcluster18	2.283788379489308	5.287007312139636e-97	4_6609833_G_A	Erythrocyte	7.53062576161028e-95
17_18672398_G_A-VAE_subcluster18	-2.386258100524914	5.642770649149506e-97	17_18672398_G_A	Erythrocyte	8.034635274088825e-95
5_40821875_G_T-VAE_subcluster18	-2.175763988619492	6.715300951045653e-97	5_40821875_G_T	Erythrocyte	9.555769480581902e-95
19_56191920_T_C-VAE_subcluster18	2.244386333034514	8.91305127363868e-96	19_56191920_T_C	Erythrocyte	1.24889305407468e-93
18_66544014_C_T-VAE_subcluster18	-2.192662755423744	1.4782914060445853e-95	18_66544014_C_T	Erythrocyte	2.065071438862265e-93
19_50402620_G_T-VAE_subcluster18	-2.260611101426395	2.742460034569193e-95	19_50402620_G_T	Erythrocyte	3.817955379320314e-93
15_42150625_G_C-VAE_subcluster18	-2.3691764926580485	5.514782395904589e-95	15_42150625_G_C	Erythrocyte	7.645958040378848e-93
20_44263277_G_A-VAE_subcluster18	-2.0178884889931075	1.0387687567611152e-94	20_44263277_G_A	Erythrocyte	1.4349835137400312e-92
17_41098005_G_T-VAE_subcluster18	-2.131611722859396	1.1469793289351451e-94	17_41098005_G_T	Erythrocyte	1.583277222006172e-92
16_69523193_T_C-VAE_subcluster18	2.602740822533596	1.4010846989323115e-94	16_69523193_T_C	Erythrocyte	1.931681248154792e-92
3_122786120_TA_T-VAE_subcluster18	2.037321375204359	4.736803349893671e-94	3_122786120_TA_T	Erythrocyte	6.481671181721764e-92
16_764058_C_T-VAE_subcluster18	2.250491295296577	4.88546219237473e-94	16_764058_C_T	Erythrocyte	6.683222637660514e-92
17_47029797_G_A-VAE_subcluster18	-2.4894227559086946	6.85697759385525e-94	17_47029797_G_A	Erythrocyte	9.360602937860952e-92
19_32963920_G_A-VAE_subcluster18	2.126781895077179	8.189594513413949e-94	19_32963920_G_A	Erythrocyte	1.1168367514639988e-91
17_50426362_C_T-VAE_subcluster18	2.1531393051770467	8.688102818670703e-94	17_50426362_C_T	Erythrocyte	1.1847096519567437e-91
10_4830738_G_A-VAE_subcluster18	2.1185560691571563	1.1752181020066628e-93	10_4830738_G_A	Erythrocyte	1.5988164099885168e-91
1_58555225_A_C-VAE_subcluster18	2.100077726893115	1.4480302134431724e-93	1_58555225_A_C	Erythrocyte	1.9678653559992016e-91
11_18173680_G_A-VAE_subcluster18	2.4282165851094155	1.7406695444616329e-93	11_18173680_G_A	Erythrocyte	2.3629369863492207e-91
11_101961939_G_A-VAE_subcluster18	-2.186277964572267	2.882801953780436e-93	11_101961939_G_A	Erythrocyte	3.9021868147852886e-91
15_74330208_G_T-VAE_subcluster18	-2.2442845064308257	3.6227594032752817e-93	15_74330208_G_T	Erythrocyte	4.896579485602922e-91
5_115148415_CTTTTTTTTTTTTT_C-VAE_subcluster18	2.148875131786806	4.0957712017040346e-93	5_115148415_CTTTTTTTTTTTTT_C	Erythrocyte	5.531582871060204e-91
9_137561922_T_G-VAE_subcluster18	2.332138022003969	4.76308849524403e-93	9_137561922_T_G	Erythrocyte	6.427220025200512e-91
7_143052822_G_A-VAE_subcluster18	2.421176707989297	5.111935911365892e-93	7_143052822_G_A	Erythrocyte	6.895413989875662e-91
1_6051697_G_A-VAE_subcluster18	-2.1353052584816825	5.491243116153949e-93	1_6051697_G_A	Erythrocyte	7.401957343373435e-91
22_42440331_A_C-VAE_subcluster18	2.2270636807673867	9.646469995758122e-93	22_42440331_A_C	Erythrocyte	1.296435342408822e-90
5_69997587_A_G-VAE_subcluster18	-2.3413216550295166	1.9758663459883007e-92	5_69997587_A_G	Erythrocyte	2.642284525062012e-90
15_70668346_A_T-VAE_subcluster18	-2.145744906069014	2.03002277964042e-92	15_70668346_A_T	Erythrocyte	2.714459634214314e-90
19_49908960_C_G-VAE_subcluster18	-2.2489799980011216	2.4071507500188355e-92	19_49908960_C_G	Erythrocyte	3.215665056257937e-90
16_78386890_G_A-VAE_subcluster18	-2.2014114565481115	2.557540082097861e-92	16_78386890_G_A	Erythrocyte	3.414548492109698e-90
5_1243601_A_T-VAE_subcluster18	2.2211169408354885	7.975851331637287e-92	5_1243601_A_T	Erythrocyte	1.057685887029506e-89
4_112145675_G_A-VAE_subcluster18	-2.0522546410102827	8.960301513003834e-92	4_112145675_G_A	Erythrocyte	1.1873236198348445e-89
3_149183513_C_T-VAE_subcluster18	2.101872138216621	1.0485355128457828e-91	3_149183513_C_T	Erythrocyte	1.3884053675227929e-89
10_99969140_C_A-VAE_subcluster18	2.07886154458556	1.6807459180033814e-91	10_99969140_C_A	Erythrocyte	2.217741294366921e-89
7_138871176_C_G-VAE_subcluster18	2.091277350130585	1.8396409660981968e-91	7_138871176_C_G	Erythrocyte	2.4262042067802145e-89
8_86217510_C_T-VAE_subcluster18	2.028549136983454	2.471766632258148e-91	8_86217510_C_T	Erythrocyte	3.2537454241359825e-89
17_28843137_TC_T-VAE_subcluster18	2.7094715602488453	2.9382006822387066e-91	17_28843137_TC_T	Erythrocyte	3.863760203891882e-89
5_10719020_C_T-VAE_subcluster18	2.2380631926733945	4.123007724082108e-91	5_10719020_C_T	Erythrocyte	5.411133558322e-89
1_207513784_T_C-VAE_subcluster18	-2.634316230914713	6.556634722674303e-91	1_207513784_T_C	Erythrocyte	8.577490927634238e-89
16_20423939_C_T-VAE_subcluster18	1.8967106235796696	1.5364619413661904e-90	16_20423939_C_T	Erythrocyte	2.0007563833314653e-88
2_127031229_C_T-VAE_subcluster18	2.1163967658143603	1.8699558149515046e-90	2_127031229_C_T	Erythrocyte	2.432654339184301e-88
17_8253992_C_T-VAE_subcluster18	-2.52626099444422	2.8055119305977102e-90	17_8253992_C_T	Erythrocyte	3.640061269539339e-88
16_3092910_C_G-VAE_subcluster18	-2.3752203629279247	3.2581152174584483e-90	16_3092910_C_G	Erythrocyte	4.222822949824398e-88
5_109446112_G_A-VAE_subcluster18	2.302563341904134	3.2775473830793243e-90	5_109446112_G_A	Erythrocyte	4.247634023970649e-88
11_55914090_G_A-VAE_subcluster18	2.1555964962860488	3.278721749072357e-90	11_55914090_G_A	Erythrocyte	4.2489685181463496e-88
11_78200699_C_T-VAE_subcluster18	-2.013208574788047	3.399297279529392e-90	11_78200699_C_T	Erythrocyte	4.403865035638778e-88
15_42439654_G_C-VAE_subcluster18	-2.0323008343311337	4.4697069194274855e-90	15_42439654_G_C	Erythrocyte	5.779898122684405e-88
1_233258502_T_C-VAE_subcluster18	2.166119499361178	4.631292112572882e-90	1_233258502_T_C	Erythrocyte	5.987266855049347e-88
7_149881097_G_A-VAE_subcluster18	-2.2823964303195714	5.2738824797968885e-90	7_149881097_G_A	Erythrocyte	6.812002350840527e-88
19_39895907_G_C-VAE_subcluster18	1.981350111479804	5.791768655299787e-90	19_39895907_G_C	Erythrocyte	7.475341314019729e-88
11_33720111_C_G-VAE_subcluster18	2.006681372936145	6.450634106144746e-90	11_33720111_C_G	Erythrocyte	8.319513881223521e-88
2_218754357_A_T-VAE_subcluster18	-2.2551121659768225	1.0838121281270053e-89	2_218754357_A_T	Erythrocyte	1.3928000527486437e-87
11_134282081_G_C-VAE_subcluster18	2.017909380235229	1.7256909162852046e-89	11_134282081_G_C	Erythrocyte	2.210518105175105e-87
11_94284134_T_A-VAE_subcluster18	-2.146611375374651	1.781113666975981e-89	11_94284134_T_A	Erythrocyte	2.2811138036235325e-87
23_79363451_G_A-VAE_subcluster18	2.162103261912263	2.7542259888076495e-89	23_79363451_G_A	Erythrocyte	3.519116116861609e-87
17_69297222_A_C-VAE_subcluster18	2.240375270886703	2.780638847781282e-89	17_69297222_A_C	Erythrocyte	3.5524006672794065e-87
19_12033739_G_A-VAE_subcluster18	-2.28560219881637	5.273946073070455e-89	19_12033739_G_A	Erythrocyte	6.710288278868649e-87
17_75591176_A_G-VAE_subcluster18	-2.0742153749741914	7.353061292022105e-89	17_75591176_A_G	Erythrocyte	9.339462487262637e-87
5_128970638_C_T-VAE_subcluster18	1.949632112843652	3.3380549063281364e-88	5_128970638_C_T	Erythrocyte	4.200225372254012e-86
5_31799415_C_T-VAE_subcluster18	-1.9880270469169363	3.3627225169851175e-88	5_31799415_C_T	Erythrocyte	4.230901796291053e-86
18_9475148_C_T-VAE_subcluster18	2.045823161855349	4.683365141207393e-88	18_9475148_C_T	Erythrocyte	5.8799121901299564e-86
12_127154123_G_C-VAE_subcluster18	1.9698364880673347	5.289065016784409e-88	12_127154123_G_C	Erythrocyte	6.634123552525149e-86
9_123381950_T_G-VAE_subcluster18	-2.130240590573892	9.13107099300924e-88	9_123381950_T_G	Erythrocyte	1.1412739220756478e-85
22_21863268_C_CT-VAE_subcluster18	-2.24538614633856	1.0891820173474466e-87	22_21863268_C_CT	Erythrocyte	1.359899788732755e-85
3_193223604_A_G-VAE_subcluster18	2.015909678328635	1.5281742703613717e-87	3_193223604_A_G	Erythrocyte	1.904200173681008e-85
6_111259358_C_A-VAE_subcluster18	-2.1373904026518207	1.6340545925015734e-87	6_111259358_C_A	Erythrocyte	2.034838883238721e-85
18_14543058_T_G-VAE_subcluster18	-1.997974407055548	1.8309831167484107e-87	18_14543058_T_G	Erythrocyte	2.2788121697337528e-85
9_4745675_G_A-VAE_subcluster18	3.0193244565225763	3.169575967870622e-87	9_4745675_G_A	Erythrocyte	3.931975509782091e-85
19_35849107_G_A-VAE_subcluster18	-2.1049518396461044	6.70386836557501e-87	19_35849107_G_A	Erythrocyte	8.283511587187367e-85
16_87299352_T_C-VAE_subcluster18	-2.024803648308325	7.5728581372273475e-87	16_87299352_T_C	Erythrocyte	9.346254726182432e-85
22_20205063_A_C-VAE_subcluster18	-2.019617244501767	1.0181356174828789e-86	22_20205063_A_C	Erythrocyte	1.2544523207418231e-84
22_22720999_T_G-VAE_subcluster18	2.0028176854553994	1.0881490072383138e-86	22_22720999_T_G	Erythrocyte	1.3400980210654486e-84
16_30353391_G_A-VAE_subcluster18	2.0729235372409405	1.4505222069873558e-86	16_30353391_G_A	Erythrocyte	1.7826379030175414e-84
1_157768584_G_C-VAE_subcluster18	2.2277125761011267	1.572528445274409e-86	1_157768584_G_C	Erythrocyte	1.9318516224979643e-84
11_13948816_C_G-VAE_subcluster18	-2.081379653798347	2.1239993921603143e-86	11_13948816_C_G	Erythrocyte	2.603888870452394e-84
17_35745245_G_T-VAE_subcluster18	2.1472761771099003	2.220256336237447e-86	17_35745245_G_T	Erythrocyte	2.7210988481468653e-84
3_183428645_C_G-VAE_subcluster18	-2.000075398174441	2.865719109651789e-86	3_183428645_C_G	Erythrocyte	3.5063126107428823e-84
3_38524085_G_T-VAE_subcluster18	2.0695409186874905	2.942376498057408e-86	3_38524085_G_T	Erythrocyte	3.599056366695482e-84
1_245298946_C_T-VAE_subcluster18	-2.097309684262719	3.0698383488841527e-86	1_245298946_C_T	Erythrocyte	3.753870970436136e-84
12_123758010_A_G-VAE_subcluster18	-2.154127404524648	4.479895934211766e-86	12_123758010_A_G	Erythrocyte	5.468107068138134e-84
2_173099335_G_GT-VAE_subcluster18	-2.033593807759262	7.47420756467444e-86	2_173099335_G_GT	Erythrocyte	9.091948845611038e-84
10_81754776_G_A-VAE_subcluster18	-2.198065705085026	1.0546303881393044e-85	10_81754776_G_A	Erythrocyte	1.2803529353431962e-83
19_52154978_C_T-VAE_subcluster18	-2.0671278411469967	1.3017554542810277e-85	19_52154978_C_T	Erythrocyte	1.578934548278358e-83
1_151132693_C_T-VAE_subcluster18	-2.1175783903977625	1.8424367256103755e-85	1_151132693_C_T	Erythrocyte	2.2296778647338746e-83
15_51725076_T_C-VAE_subcluster18	2.041333152030344	1.938598964625252e-85	15_51725076_T_C	Erythrocyte	2.3451818156745097e-83
10_22550699_T_C-VAE_subcluster18	2.363959028055132	2.900468614689693e-85	10_22550699_T_C	Erythrocyte	3.5014305018644184e-83
19_40800745_C_T-VAE_subcluster18	-2.056985998360342	3.5780179334693167e-85	19_40800745_C_T	Erythrocyte	4.312452652623631e-83
2_216435386_G_A-VAE_subcluster18	2.1060800472254573	4.3557478903100194e-85	2_216435386_G_A	Erythrocyte	5.243582512235278e-83
18_13053058_A_G-VAE_subcluster18	2.171995536798987	7.376766316704295e-85	18_13053058_A_G	Erythrocyte	8.847020627130369e-83
9_101480526_A_G-VAE_subcluster18	2.0815953176653488	1.150329416340734e-84	9_101480526_A_G	Erythrocyte	1.375444579977273e-82
2_131531720_T_C-VAE_subcluster18	2.1040198705491955	1.3453436295542193e-84	2_131531720_T_C	Erythrocyte	1.607313830673016e-82
7_1447748_C_A-VAE_subcluster18	2.1570973600603542	1.5888166319972395e-84	7_1447748_C_A	Erythrocyte	1.89642276535678e-82
8_33592032_C_T-VAE_subcluster18	1.9682357311636285	1.8356969755777173e-84	8_33592032_C_T	Erythrocyte	2.189143913510617e-82
19_16750071_G_A-VAE_subcluster18	-1.9074212811953104	2.4437843681771024e-84	19_16750071_G_A	Erythrocyte	2.9079380769003026e-82
12_132861611_G_A-VAE_subcluster18	-2.3626762778871377	2.547349947721401e-84	12_132861611_G_A	Erythrocyte	3.0303584061896506e-82
9_133642253_G_A-VAE_subcluster18	2.1174777588707347	3.0915465409579634e-84	9_133642253_G_A	Erythrocyte	3.6729285917201877e-82
11_4848562_A_G-VAE_subcluster18	2.287083828515443	5.447690198089452e-84	11_4848562_A_G	Erythrocyte	6.448684337340814e-82
20_58467609_A_G-VAE_subcluster18	1.8600580312091224	5.887488408172787e-84	20_58467609_A_G	Erythrocyte	6.964803234622082e-82
7_143960380_A_G-VAE_subcluster18	-1.934332191745046	6.081910145003121e-84	7_143960380_A_G	Erythrocyte	7.193062909333609e-82
18_59697220_G_T-VAE_subcluster18	2.165668205969282	6.240881325544525e-84	18_59697220_G_T	Erythrocyte	7.380186370653502e-82
17_20481052_T_C-VAE_subcluster18	2.061120832081711	7.77184509114585e-84	17_20481052_T_C	Erythrocyte	9.175859519434455e-82
4_179305144_C_A-VAE_subcluster18	2.1587811815040125	1.059032188522413e-83	4_179305144_C_A	Erythrocyte	1.2479929817957906e-81
5_160413973_T_C-VAE_subcluster18	-1.907409543676688	1.391062103346272e-83	5_160413973_T_C	Erythrocyte	1.6363778076690015e-81
7_12375200_G_C-VAE_subcluster18	-2.2091931790564616	1.438181793195818e-83	7_12375200_G_C	Erythrocyte	1.6913329960419326e-81
3_196318023_G_C-VAE_subcluster18	-2.2608944145098184	1.5662720883725536e-83	3_196318023_G_C	Erythrocyte	1.8407171724806799e-81
15_64720617_G_GT-VAE_subcluster18	2.23797879362062	2.3768178439826293e-83	15_64720617_G_GT	Erythrocyte	2.786487859877922e-81
19_57909348_G_C-VAE_subcluster18	2.0271861852302373	2.664919728112932e-83	19_57909348_G_C	Erythrocyte	3.121630880480404e-81
18_31446408_A_G-VAE_subcluster18	1.9934013147706	3.720752164990645e-83	18_31446408_A_G	Erythrocyte	4.350257403215481e-81
2_1847922_C_G-VAE_subcluster18	2.147100853406231	4.508260611702157e-83	2_1847922_C_G	Erythrocyte	5.26450676774991e-81
13_23248646_A_AT-VAE_subcluster18	1.978110295749316	4.993797889820584e-83	13_23248646_A_AT	Erythrocyte	5.827553037508979e-81
1_26327481_CA_C-VAE_subcluster18	-2.189873074587524	5.87137686319163e-83	1_26327481_CA_C	Erythrocyte	6.8462114084586075e-81
19_9115483_TAA_T-VAE_subcluster18	-2.041792024793667	6.658633558623831e-83	19_9115483_TAA_T	Erythrocyte	7.7564802885157115e-81
17_83053776_T_C-VAE_subcluster18	-2.195116614215154	8.875535611578331e-83	17_83053776_T_C	Erythrocyte	1.032088712494999e-80
9_5185569_G_T-VAE_subcluster18	2.0075825503710902	9.308493686840484e-83	9_5185569_G_T	Erythrocyte	1.0822637255017715e-80
4_42893406_C_T-VAE_subcluster18	2.0704911839381537	1.0313438641215143e-82	4_42893406_C_T	Erythrocyte	1.198251222762106e-80
8_23191779_C_T-VAE_subcluster18	-2.1016273416290634	1.2227479828224772e-82	8_23191779_C_T	Erythrocyte	1.419283932847668e-80
19_10341244_C_T-VAE_subcluster18	2.289792242406006	1.6298818133018644e-82	19_10341244_C_T	Erythrocyte	1.887829360228062e-80
23_48078527_C_T-VAE_subcluster18	2.0048207025522413	1.7451904962624505e-82	23_48078527_C_T	Erythrocyte	2.020430966572566e-80
10_19531233_C_G-VAE_subcluster18	2.1808586254907647	1.9202662086911728e-82	10_19531233_C_G	Erythrocyte	2.2217175230396757e-80
4_25832632_C_G-VAE_subcluster18	-2.2673592578197783	2.143142416445337e-82	4_25832632_C_G	Erythrocyte	2.4783127803355776e-80
1_156550308_C_A-VAE_subcluster18	-2.0442883743524747	2.9061198802459684e-82	1_156550308_C_A	Erythrocyte	3.352694700442418e-80
6_43046561_T_C-VAE_subcluster18	-2.0903438781437043	3.235016813979969e-82	6_43046561_T_C	Erythrocyte	3.729495736071937e-80
2_71403979_A_G-VAE_subcluster18	2.1523403986456344	4.039282307305543e-82	2_71403979_A_G	Erythrocyte	4.65048933189382e-80
14_64952755_C_A-VAE_subcluster18	-2.1363218791405463	4.267529802325838e-82	14_64952755_C_A	Erythrocyte	4.910579742184531e-80
10_27968924_G_C-VAE_subcluster18	-2.045626395390155	4.28314010570194e-82	10_27968924_G_C	Erythrocyte	4.9283492173120595e-80
7_50141376_C_T-VAE_subcluster18	-2.1489753827818188	4.7766842009170433e-82	7_50141376_C_T	Erythrocyte	5.492582873880522e-80
9_13183549_T_C-VAE_subcluster18	2.200454755164366	4.9485129798942176e-82	9_13183549_T_C	Erythrocyte	5.687492596255939e-80
18_79720289_ATGTCACCTCCTATTGTGTCCTGGTGATGC_A-VAE_subcluster18	1.98672501490157	5.357600750478561e-82	18_79720289_ATGTCACCTCCTATTGTGTCCTGGTGATGC_A	Erythrocyte	6.1540591263074355e-80
7_101146213_C_T-VAE_subcluster18	1.9887735030838625	9.332504924944755e-82	7_101146213_C_T	Erythrocyte	1.0674373196932751e-79
17_28570923_T_G-VAE_subcluster18	-1.9763054579879047	1.0657728249242915e-81	17_28570923_T_G	Erythrocyte	1.21792355678346e-79
9_114322132_G_C-VAE_subcluster18	2.094243516944905	1.102338792728364e-81	9_114322132_G_C	Erythrocyte	1.2592688132765844e-79
7_57480850_G_GA-VAE_subcluster18	-1.871208231405216	1.2143842368034614e-81	7_57480850_G_GA	Erythrocyte	1.3864024955034407e-79
16_88504408_A_G-VAE_subcluster18	2.9714195847640563	1.3682850856455004e-81	16_88504408_A_G	Erythrocyte	1.5610114516373435e-79
20_43926433_C_T-VAE_subcluster18	1.9896558490023843	1.403333599429085e-81	20_43926433_C_T	Erythrocyte	1.6006857990580344e-79
4_174303815_T_C-VAE_subcluster18	2.2617229238063987	1.407081969093927e-81	4_174303815_T_C	Erythrocyte	1.6048989867626118e-79
17_39156923_A_G-VAE_subcluster18	-1.936424867873425	1.6848239613564795e-81	17_39156923_A_G	Erythrocyte	1.918782145269621e-79
7_28676537_C_A-VAE_subcluster18	2.149994649624013	1.9768972870134623e-81	7_28676537_C_A	Erythrocyte	2.249233303505916e-79
1_236249930_T_A-VAE_subcluster18	-2.100730220568736	3.0084834938424634e-81	1_236249930_T_A	Erythrocyte	3.413542810926239e-79
9_76501839_T_C-VAE_subcluster18	2.156655075691156	4.661449310261563e-81	9_76501839_T_C	Erythrocyte	5.278460167713697e-79
7_48007199_T_C-VAE_subcluster18	1.992039703700359	6.257943275609606e-81	7_48007199_T_C	Erythrocyte	7.074274335183809e-79
17_58293078_T_C-VAE_subcluster18	-2.08707016659638	6.51380113670282e-81	17_58293078_T_C	Erythrocyte	7.362374806120675e-79
16_84977942_C_T-VAE_subcluster18	2.204448608139943	7.413272907463267e-81	16_84977942_C_T	Erythrocyte	8.373546307647237e-79
6_80414495_C_A-VAE_subcluster18	1.9598861668743848	9.887448915955959e-81	6_80414495_C_A	Erythrocyte	1.1145926358433648e-78
7_105107452_G_T-VAE_subcluster18	-1.972667774344803	1.1554179040271332e-80	7_105107452_G_T	Erythrocyte	1.3009321799566373e-78
5_82426928_A_G-VAE_subcluster18	-2.259511440467377	1.2159290544815135e-80	5_82426928_A_G	Erythrocyte	1.3687493664995778e-78
17_32815023_C_A-VAE_subcluster18	2.0845313141065605	1.949479230907048e-80	17_32815023_C_A	Erythrocyte	2.1874521211562067e-78
3_184191215_G_A-VAE_subcluster18	-2.0954392237915	2.130335384038505e-80	3_184191215_G_A	Erythrocyte	2.3886517633198856e-78
11_47275150_G_A-VAE_subcluster18	2.1067073643496803	2.3619371083385713e-80	11_47275150_G_A	Erythrocyte	2.6462154589496077e-78
3_184982638_C_T-VAE_subcluster18	1.8992292163708675	2.844919520224337e-80	3_184982638_C_T	Erythrocyte	3.183443376753199e-78
6_157653560_C_T-VAE_subcluster18	2.0292493183509697	3.424334719720237e-80	6_157653560_C_T	Erythrocyte	3.827430552921291e-78
19_44386512_A_G-VAE_subcluster18	-1.9336838534541203	3.451568905656288e-80	19_44386512_A_G	Erythrocyte	3.857577049268143e-78
15_59372946_C_A-VAE_subcluster18	-1.940455300873007	3.457491690743926e-80	15_59372946_C_A	Erythrocyte	3.864049514660816e-78
2_106995104_TTGAA_T-VAE_subcluster18	-2.043946452733332	4.081855587627691e-80	2_106995104_TTGAA_T	Erythrocyte	4.556207262580251e-78
22_43059451_T_C-VAE_subcluster18	2.121527784952589	4.14755454988524e-80	22_43059451_T_C	Erythrocyte	4.6282117539081225e-78
19_18388612_C_G-VAE_subcluster18	-1.979993694888189	4.9729527315892155e-80	19_18388612_C_G	Erythrocyte	5.5427374470131565e-78
14_58488812_T_C-VAE_subcluster18	-1.957136069144334	5.169064901986954e-80	14_58488812_T_C	Erythrocyte	5.759789686080309e-78
9_122628733_G_C-VAE_subcluster18	2.1621981478284606	5.24170656106721e-80	9_122628733_G_C	Erythrocyte	5.839625306943684e-78
2_196176085_C_T-VAE_subcluster18	2.0225132390124068	5.4330646707467136e-80	2_196176085_C_T	Erythrocyte	6.050516805999293e-78
16_48175267_C_T-VAE_subcluster18	-2.0599378004170705	8.044446138914332e-80	16_48175267_C_T	Erythrocyte	8.930910112376985e-78
19_22758023_G_C-VAE_subcluster18	2.02128145940583	9.000041752178238e-80	19_22758023_G_C	Erythrocyte	9.98426135641291e-78
3_100649702_A_G-VAE_subcluster18	-1.99156035524996	9.344221716988372e-80	3_100649702_A_G	Erythrocyte	1.0363731521365556e-77
9_35075972_G_A-VAE_subcluster18	-2.033035377501104	1.1568988257174255e-79	9_35075972_G_A	Erythrocyte	1.2813332791206127e-77
4_143963411_G_A-VAE_subcluster18	2.250179703118467	1.2864264958363156e-79	4_143963411_G_A	Erythrocyte	1.4239337476240915e-77
8_95269135_G_C-VAE_subcluster18	-1.943284807754399	1.3020081434426356e-79	8_95269135_G_C	Erythrocyte	1.4410723267121359e-77
12_109953174_T_C-VAE_subcluster18	-1.94375052360372	1.5220666364035052e-79	12_109953174_T_C	Erythrocyte	1.6836831166395386e-77
9_127732207_G_A-VAE_subcluster18	-1.8704749346231544	1.7267715445376294e-79	9_127732207_G_A	Erythrocyte	1.9087583459841635e-77
5_180582490_C_T-VAE_subcluster18	1.994018943988584	1.8269436133103147e-79	5_180582490_C_T	Erythrocyte	2.0188039630439788e-77
8_74601596_G_T-VAE_subcluster18	-2.021636436047282	2.52175361547136e-79	8_74601596_G_T	Erythrocyte	2.7811406148217788e-77
8_131970577_A_G-VAE_subcluster18	-1.954596568961376	3.320909431295817e-79	8_131970577_A_G	Erythrocyte	3.6565941466452605e-77
2_229429654_G_A-VAE_subcluster18	-2.0324442945892023	3.3250023887775877e-79	2_229429654_G_A	Erythrocyte	3.660963601317641e-77
9_110407495_T_C-VAE_subcluster18	1.9091635274835768	4.030754803620203e-79	9_110407495_T_C	Erythrocyte	4.4332069869424235e-77
12_1393831_C_T-VAE_subcluster18	1.9403609264848487	6.346592314454411e-79	12_1393831_C_T	Erythrocyte	6.957865748362863e-77
4_14091385_A_G-VAE_subcluster18	2.041502820484953	7.621238357720837e-79	4_14091385_A_G	Erythrocyte	8.342645198828062e-77
14_49607784_A_G-VAE_subcluster18	1.9633878025419933	7.873952950683368e-79	14_49607784_A_G	Erythrocyte	8.616897754334632e-77
11_59797349_T_C-VAE_subcluster18	2.029203256129978	1.0645031964069716e-78	11_59797349_T_C	Erythrocyte	1.1631674332626558e-76
7_28993003_C_T-VAE_subcluster18	-1.9392497885346165	1.1304505549186282e-78	7_28993003_C_T	Erythrocyte	1.2347219454916181e-76
22_32508445_C_T-VAE_subcluster18	2.0683520391578	1.2305233692131819e-78	22_32508445_C_T	Erythrocyte	1.3432761491666497e-76
8_109394442_T_A-VAE_subcluster18	2.0312643015332768	1.464341257357023e-78	8_109394442_T_A	Erythrocyte	1.5965015477952575e-76
19_57443876_A_G-VAE_subcluster18	2.07144735409547	1.5646076315423538e-78	19_57443876_A_G	Erythrocyte	1.7051210527579666e-76
11_7527192_G_A-VAE_subcluster18	1.9205454445641224	2.936703404569457e-78	11_7527192_G_A	Erythrocyte	3.188847160916173e-76
1_114139664_G_A-VAE_subcluster18	-1.959372362485121	3.1424998142744355e-78	1_114139664_G_A	Erythrocyte	3.4110522141516816e-76
4_189910548_C_T-VAE_subcluster18	2.151265791519563	3.565708956087383e-78	4_189910548_C_T	Erythrocyte	3.8665703385548134e-76
19_51454302_T_C-VAE_subcluster18	1.9041648296794056	4.405730836353441e-78	19_51454302_T_C	Erythrocyte	4.7709536764250653e-76
15_87587006_T_C-VAE_subcluster18	-1.8292724666651008	5.272172321656052e-78	15_87587006_T_C	Erythrocyte	5.704173927505724e-76
7_87340243_C_T-VAE_subcluster18	2.0256256318359074	5.27809949437339e-78	7_87340243_C_T	Erythrocyte	5.710376445596302e-76
3_80736144_TAAC_T-VAE_subcluster18	-1.8388746928417865	6.372285620310623e-78	3_80736144_TAAC_T	Erythrocyte	6.886314003471777e-76
12_62109615_T_A-VAE_subcluster18	-1.833858876264494	7.337874142923017e-78	12_62109615_T_A	Erythrocyte	7.922797597952525e-76
8_38800177_C_T-VAE_subcluster18	1.9671027764396003	7.952499292948425e-78	8_38800177_C_T	Erythrocyte	8.582000088375948e-76
11_69142581_T_C-VAE_subcluster18	-1.9188195440175488	1.2335475708464119e-77	11_69142581_T_C	Erythrocyte	1.3266109988619382e-75
12_862212_T_C-VAE_subcluster18	2.043877621996621	1.4060756497737739e-77	12_862212_T_C	Erythrocyte	1.5109382575043963e-75
12_10809423_C_T-VAE_subcluster18	1.801129673612632	2.5366056607640287e-77	12_10809423_C_T	Erythrocyte	2.715648159671816e-75
3_45595738_G_C-VAE_subcluster18	-2.005940307941898	3.548096238371537e-77	3_45595738_G_C	Erythrocyte	3.7901071359105873e-75
1_181083559_GA_G-VAE_subcluster18	2.070298262696137	3.9689237078043465e-77	1_181083559_GA_G	Erythrocyte	4.237019340453885e-75
5_152392256_C_T-VAE_subcluster18	-1.8838603069736664	4.351255329736249e-77	5_152392256_C_T	Erythrocyte	4.641297410826228e-75
16_57249818_G_A-VAE_subcluster18	-1.8252759981513904	4.590288886095205e-77	16_57249818_G_A	Erythrocyte	4.893776403067333e-75
9_35661060_C_G-VAE_subcluster18	2.01095028160003	7.13809379615475e-77	9_35661060_C_G	Erythrocyte	7.584429924440897e-75
5_176185174_G_A-VAE_subcluster18	1.903251632085002	7.156905722260693e-77	5_176185174_G_A	Erythrocyte	7.603868048774577e-75
1_52764290_AT_A-VAE_subcluster18	-2.02871043979809	9.300060091233107e-77	1_52764290_AT_A	Erythrocyte	9.863385787635573e-75
5_80135454_C_T-VAE_subcluster18	1.925607347264381	1.0642152581693827e-76	5_80135454_C_T	Erythrocyte	1.127618656627725e-74
4_142145900_C_T-VAE_subcluster18	-1.9394524406244789	1.3505496851698696e-76	4_142145900_C_T	Erythrocyte	1.4287446004418489e-74
19_21118084_A_G-VAE_subcluster18	2.1422734226830307	1.3884984506151788e-76	19_21118084_A_G	Erythrocyte	1.4686789738335736e-74
5_175471420_T_C-VAE_subcluster18	-1.8281810061193613	1.4042006848763302e-76	5_175471420_T_C	Erythrocyte	1.4851275196952613e-74
3_18269920_G_A-VAE_subcluster18	2.7498441900026576	1.4819227925577844e-76	3_18269920_G_A	Erythrocyte	1.566708403702119e-74
3_39407313_G_A-VAE_subcluster18	1.9787935152324208	1.571180741829454e-76	3_39407313_G_A	Erythrocyte	1.660356002503702e-74
23_103670788_C_T-VAE_subcluster18	2.395441206392526	1.5985599898577228e-76	23_103670788_C_T	Erythrocyte	1.6889854031103501e-74
1_17308245_G_A-VAE_subcluster18	-1.932897792524633	2.470203522826334e-76	1_17308245_G_A	Erythrocyte	2.6009539506724865e-74
8_108872965_T_C-VAE_subcluster18	-1.9824046809164984	2.914546499363742e-76	8_108872965_T_C	Erythrocyte	3.0653004517889416e-74
7_128391244_C_T-VAE_subcluster18	1.9682892132114056	3.922893526043803e-76	7_128391244_C_T	Erythrocyte	4.116224424814185e-74
14_61762567_T_G-VAE_subcluster18	-2.154957447742407	4.5658934288084456e-76	14_61762567_T_G	Erythrocyte	4.787492869049316e-74
10_133201623_A_T-VAE_subcluster18	2.0697578332458937	4.5948861071431806e-76	10_133201623_A_T	Erythrocyte	4.817548741296912e-74
2_27572175_T_G-VAE_subcluster18	-2.17514316819347	5.4903790771705016e-76	2_27572175_T_G	Erythrocyte	5.749049070216662e-74
16_482705_G_A-VAE_subcluster18	2.1496535326209143	6.838697610953046e-76	16_482705_G_A	Erythrocyte	7.15044086109255e-74
17_81245821_G_A-VAE_subcluster18	1.9597876355151973	8.351925847914226e-76	17_81245821_G_A	Erythrocyte	8.721164041340534e-74
11_112211286_T_C-VAE_subcluster18	-1.92238328467386	1.0326719898691559e-75	11_112211286_T_C	Erythrocyte	1.0765277493310312e-73
5_129986982_A_T-VAE_subcluster18	-2.0400837945452137	1.0585571416828991e-75	5_129986982_A_T	Erythrocyte	1.1031989893237212e-73
8_76852850_G_T-VAE_subcluster18	-1.961694198430776	1.5060106694255234e-75	8_76852850_G_T	Erythrocyte	1.5650805360098295e-73
6_128803179_T_C-VAE_subcluster18	-2.042120943860416	1.5769186026635804e-75	6_128803179_T_C	Erythrocyte	1.6383059903127892e-73
7_152162203_G_T-VAE_subcluster18	-1.8285325457706216	1.695301419752017e-75	7_152162203_G_T	Erythrocyte	1.760301157856026e-73
19_41193981_G_C-VAE_subcluster18	-1.8472696525807988	1.7052014244238912e-75	19_41193981_G_C	Erythrocyte	1.770518155101684e-73
9_130911831_G_C-VAE_subcluster18	-1.903510290871549	1.953047972675893e-75	9_130911831_G_C	Erythrocyte	2.025710239452116e-73
14_100306335_G_C-VAE_subcluster18	1.915378884163775	1.978554118229029e-75	14_100306335_G_C	Erythrocyte	2.051658228611929e-73
12_40320097_T_C-VAE_subcluster18	1.9231686380971629	2.490185664690592e-75	12_40320097_T_C	Erythrocyte	2.5780074060413333e-73
2_169273019_A_G-VAE_subcluster18	-2.1896841574314587	2.772656898190326e-75	2_169273019_A_G	Erythrocyte	2.8679137084955254e-73
5_7897170_G_A-VAE_subcluster18	-1.85378347833852	2.7863440458726963e-75	5_7897170_G_A	Erythrocyte	2.8818681333042964e-73
4_1241855_A_G-VAE_subcluster18	-2.032772059012505	4.088540295097994e-75	4_1241855_A_G	Erythrocyte	4.218755161943452e-73
6_125702939_G_A-VAE_subcluster18	-2.0617598237452786	4.669559419503282e-75	6_125702939_G_A	Erythrocyte	4.815403440172037e-73
10_92848562_C_T-VAE_subcluster18	1.9344724242086484	7.34167419449275e-75	10_92848562_C_T	Erythrocyte	7.548451407446283e-73
9_74887244_G_A-VAE_subcluster18	1.9022964973491585	7.906305930012105e-75	9_74887244_G_A	Erythrocyte	8.124436004098113e-73
6_36479198_G_C-VAE_subcluster18	-2.178737602382636	8.107475281576982e-75	6_36479198_G_C	Erythrocyte	8.328242094330707e-73
14_91974722_C_T-VAE_subcluster18	2.09113966479265	9.604592488970837e-75	14_91974722_C_T	Erythrocyte	9.853032578333342e-73
3_136946128_G_C-VAE_subcluster18	-1.914629219438096	1.0533112350121964e-74	3_136946128_G_C	Erythrocyte	1.079689776870423e-72
12_95118613_T_A-VAE_subcluster18	2.019401460502915	1.054028650077686e-74	12_95118613_T_A	Erythrocyte	1.0803874578329786e-72
1_65104082_T_C-VAE_subcluster18	1.820272920723831	1.2048351835660977e-74	1_65104082_T_C	Erythrocyte	1.2338889210209372e-72
8_27500978_C_T-VAE_subcluster18	1.958591390609715	1.3102774080539858e-74	8_27500978_C_T	Erythrocyte	1.3410322452193713e-72
15_40856318_G_A-VAE_subcluster18	-1.9800294918978347	1.4568865043892673e-74	15_40856318_G_A	Erythrocyte	1.4901998848766725e-72
2_232525489_C_G-VAE_subcluster18	1.7812819684291563	1.9466208006736168e-74	2_232525489_C_G	Erythrocyte	1.987533668228129e-72
2_3484014_T_G-VAE_subcluster18	-1.964151055457454	2.069122262706009e-74	2_3484014_T_G	Erythrocyte	2.1115088989627351e-72
6_7373977_C_T-VAE_subcluster18	1.9995383422917403	2.8227346739627303e-74	6_7373977_C_T	Erythrocyte	2.873870079897851e-72
3_119537209_T_C-VAE_subcluster18	1.9533657315526936	3.861435335362873e-74	3_119537209_T_C	Erythrocyte	3.923364418478217e-72
10_89738577_AAAG_A-VAE_subcluster18	1.950180544266742	4.336896601010921e-74	10_89738577_AAAG_A	Erythrocyte	4.402643989453189e-72
3_87730588_T_G-VAE_subcluster18	1.787621464512072	4.676989954442477e-74	3_87730588_T_G	Erythrocyte	4.746252902130272e-72
16_75215789_G_A-VAE_subcluster18	2.835383033662375	4.887988142349451e-74	16_75215789_G_A	Erythrocyte	4.959519140804399e-72
6_166929653_G_A-VAE_subcluster18	1.7994018161366276	5.3132017585716e-74	6_166929653_G_A	Erythrocyte	5.38872175884613e-72
7_80594579_G_A-VAE_subcluster18	2.5835606880496926	5.714028334401044e-74	7_80594579_G_A	Erythrocyte	5.792645523663733e-72
3_56754677_G_A-VAE_subcluster18	-2.0452007875451645	5.799632892136483e-74	3_56754677_G_A	Erythrocyte	5.879022097027219e-72
7_105521846_C_G-VAE_subcluster18	-1.8069118719462287	6.314889224947548e-74	7_105521846_C_G	Erythrocyte	6.395813780277559e-72
19_8053116_A_G-VAE_subcluster18	-1.9008009078544403	6.401983629180802e-74	19_8053116_A_G	Erythrocyte	6.483353666572036e-72
1_19641564_T_C-VAE_subcluster18	1.9447288909241376	8.112646335230689e-74	1_19641564_T_C	Erythrocyte	8.200210210388867e-72
12_57616380_A_G-VAE_subcluster18	-2.0322965590037656	1.0416162688273692e-73	12_57616380_A_G	Erythrocyte	1.0506175244114706e-71
14_20584413_C_T-VAE_subcluster18	2.12320378301947	1.0808445450255985e-73	14_20584413_C_T	Erythrocyte	1.0899602400160357e-71
4_140381160_C_T-VAE_subcluster18	-1.865968133483509	1.438452870506319e-73	4_140381160_C_T	Erythrocyte	1.4479500507736226e-71
2_189689541_A_G-VAE_subcluster18	-2.0470657354320143	1.996275545329233e-73	2_189689541_A_G	Erythrocyte	2.0053325823512845e-71
1_110951572_C_T-VAE_subcluster18	1.9442793894436736	2.3127776988993e-73	1_110951572_C_T	Erythrocyte	2.321206836426346e-71
11_1245387_C_T-VAE_subcluster18	-1.8442811726533088	2.3273556859567548e-73	11_1245387_C_T	Erythrocyte	2.3355985530936188e-71
10_69208749_C_T-VAE_subcluster18	-1.760357772929247	2.4714137837093323e-73	10_69208749_C_T	Erythrocyte	2.4794045194642427e-71
7_89334848_T_G-VAE_subcluster18	-2.055177507265616	2.705891801827178e-73	7_89334848_T_G	Erythrocyte	2.713065458387506e-71
3_182869085_C_G-VAE_subcluster18	2.007036053379144	3.146564812734905e-73	3_182869085_C_G	Erythrocyte	3.151142199907938e-71
1_160813690_TCTC_T-VAE_subcluster18	-2.0216058514533275	3.988793401322701e-73	1_160813690_TCTC_T	Erythrocyte	3.98902018391148e-71
6_10709399_G_A-VAE_subcluster18	-1.8660903846217527	4.6369788189318817e-73	6_10709399_G_A	Erythrocyte	4.633456563700846e-71
11_92354793_G_A-VAE_subcluster18	1.8081160591806305	5.0757554026898736e-73	11_92354793_G_A	Erythrocyte	5.068107004137875e-71
10_48978340_T_C-VAE_subcluster18	-1.9784687814973243	5.112956380513794e-73	10_48978340_T_C	Erythrocyte	5.1049048775360156e-71
17_40777136_A_C-VAE_subcluster18	-1.8807233689471392	5.550348311806672e-73	17_40777136_A_C	Erythrocyte	5.537467311224334e-71
15_83870867_C_G-VAE_subcluster18	1.816308646170924	5.785017677997908e-73	15_83870867_C_G	Erythrocyte	5.769632473274533e-71
1_21468895_A_G-VAE_subcluster18	-2.0091876288742694	6.272626315380345e-73	1_21468895_A_G	Erythrocyte	6.253184281803216e-71
18_47230536_A_C-VAE_subcluster18	1.97864877968968	6.338176851870973e-73	18_47230536_A_C	Erythrocyte	6.317674021898497e-71
7_156950052_A_C-VAE_subcluster18	-1.9864805763124955	9.64434015416584e-73	7_156950052_A_C	Erythrocyte	9.591986097727126e-71
10_112417858_G_A-VAE_subcluster18	1.895298172314676	1.0246147591257228e-72	10_112417858_G_A	Erythrocyte	1.0188111985122062e-70
2_62506066_A_T-VAE_subcluster18	-2.086289065367547	1.2295308394756292e-72	2_62506066_A_T	Erythrocyte	1.2210373124317786e-70
10_119436823_G_A-VAE_subcluster18	-1.9213069874636777	1.434447377806805e-72	10_119436823_G_A	Erythrocyte	1.4231430138962518e-70
23_119105047_G_A-VAE_subcluster18	1.8641559767310256	1.6979926301843117e-72	23_119105047_G_A	Erythrocyte	1.682622311307769e-70
3_42262753_C_CGGCT-VAE_subcluster18	1.842049498829911	1.7660276239289988e-72	3_42262753_C_CGGCT	Erythrocyte	1.749628285456946e-70
15_96118966_ATCCTGATTATCTGCTAGTTAACAATTTGGGCAGAGAAGGTATGTTAGTGTCT_A-VAE_subcluster18	1.8819434730918696	1.8281353924830722e-72	15_96118966_ATCCTGATTATCTGCTAGTTAACAATTTGGGCAGAGAAGGTATGTTAGTGTCT_A	Erythrocyte	1.810853949401812e-70
8_142664980_T_C-VAE_subcluster18	1.929936411467916	2.4297410501263243e-72	8_142664980_T_C	Erythrocyte	2.4013472018341372e-70
15_81358416_C_T-VAE_subcluster18	1.8527000612851048	2.940677855162647e-72	15_81358416_C_T	Erythrocyte	2.9021146168893186e-70
14_21155445_G_A-VAE_subcluster18	-1.9047433228243964	4.87491604623838e-72	14_21155445_G_A	Erythrocyte	4.7932736447182304e-70
20_10466856_T_TA-VAE_subcluster18	-1.84155413313312	5.136323001838748e-72	20_10466856_T_TA	Erythrocyte	5.049119643679224e-70
11_76657010_C_G-VAE_subcluster18	1.7813417143533254	6.663634592146995e-72	11_76657010_C_G	Erythrocyte	6.538247950594646e-70
3_119222690_T_C-VAE_subcluster18	-1.8630219685491711	7.758465457510549e-72	3_119222690_T_C	Erythrocyte	7.603842336873461e-70
10_88764578_C_T-VAE_subcluster18	1.817976379598905	9.200756387534812e-72	10_88764578_C_T	Erythrocyte	9.004470519214633e-70
11_123977414_T_C-VAE_subcluster18	1.84515487738592	1.502505897980856e-71	11_123977414_T_C	Erythrocyte	1.4654231664201243e-69
7_93424507_T_C-VAE_subcluster18	1.8505965253943013	1.7892899795649445e-71	7_93424507_T_C	Erythrocyte	1.742756811698895e-69
16_88807372_A_C-VAE_subcluster18	1.9286744875925173	1.8038871113790248e-71	16_88807372_A_C	Erythrocyte	1.7568578168499751e-69
1_39897382_G_C-VAE_subcluster18	-2.0636765550229863	2.097023160637181e-71	1_39897382_G_C	Erythrocyte	2.0403220604178128e-69
21_46306418_C_G-VAE_subcluster18	-1.8756843312724791	2.5108249106466638e-71	21_46306418_C_G	Erythrocyte	2.4395413348997857e-69
2_166371362_C_A-VAE_subcluster18	-1.791500199102216	2.5171738605447632e-71	2_166371362_C_A	Erythrocyte	2.445548254874432e-69
7_37948050_T_C-VAE_subcluster18	1.9604188108001712	2.7987749132317767e-71	7_37948050_T_C	Erythrocyte	2.71733893506733e-69
8_124815003_C_T-VAE_subcluster18	-1.852068828049708	2.827749622104e-71	8_124815003_C_T	Erythrocyte	2.74519836049738e-69
3_46539186_A_T-VAE_subcluster18	1.8897011592538933	2.8769281388996095e-71	3_46539186_A_T	Erythrocyte	2.792572027423508e-69
1_205043070_T_G-VAE_subcluster18	2.7122381635494706	3.4626064892003777e-71	1_205043070_T_G	Erythrocyte	3.3570837335837236e-69
6_4069451_C_T-VAE_subcluster18	-1.8249997270126173	3.751599541240784e-71	6_4069451_C_T	Erythrocyte	3.63475043689104e-69
17_43134175_G_T-VAE_subcluster18	1.882735635763244	4.019719658711109e-71	17_43134175_G_T	Erythrocyte	3.892722067291447e-69
9_91214241_T_C-VAE_subcluster18	-2.0180024655792965	4.333131487496171e-71	9_91214241_T_C	Erythrocyte	4.1927764514068497e-69
22_20982977_G_A-VAE_subcluster18	-1.8465315745928623	4.4643940615980994e-71	22_20982977_G_A	Erythrocyte	4.318507007916615e-69
12_6943859_C_T-VAE_subcluster18	1.9960452488621847	4.668677534819653e-71	12_6943859_C_T	Erythrocyte	4.514182420070468e-69
1_46551089_C_T-VAE_subcluster18	-1.8783823834810736	5.734500978127561e-71	1_46551089_C_T	Erythrocyte	5.536716863238704e-69
11_57696781_G_A-VAE_subcluster18	-1.8204114774780769	6.264198307527079e-71	11_57696781_G_A	Erythrocyte	6.04437007187749e-69
18_45987135_A_G-VAE_subcluster18	1.9154145822540127	6.913889929674057e-71	18_45987135_A_G	Erythrocyte	6.666444611866031e-69
2_234290943_G_A-VAE_subcluster18	1.9335637324506765	7.21679447402762e-71	2_234290943_G_A	Erythrocyte	6.957138135682613e-69
6_52055687_G_A-VAE_subcluster18	1.7710289754499529	9.769410965510388e-71	6_52055687_G_A	Erythrocyte	9.396942375527982e-69
9_96937146_G_C-VAE_subcluster18	1.78060857226395	1.2814295847728932e-70	9_96937146_G_C	Erythrocyte	1.2307602400255286e-68
6_2917276_C_T-VAE_subcluster18	-1.976367257077945	1.3804238499106398e-70	6_2917276_C_T	Erythrocyte	1.3251035930608338e-68
2_224789128_G_T-VAE_subcluster18	-1.942846545425535	1.4803879663257753e-70	2_224789128_G_T	Erythrocyte	1.420319037880614e-68
19_15742274_AAGGAACAAGG_A-VAE_subcluster18	1.9006179852007377	1.5544638189949895e-70	19_15742274_AAGGAACAAGG_A	Erythrocyte	1.4904642156259806e-68
4_30835521_C_T-VAE_subcluster18	-1.9771528576259856	1.6479942881401244e-70	4_30835521_C_T	Erythrocyte	1.5795252015139995e-68
4_1592501_C_T-VAE_subcluster18	1.810260515421876	1.7345263046549594e-70	4_1592501_C_T	Erythrocyte	1.6620282426134816e-68
8_11756807_T_C-VAE_subcluster18	-2.0698317942547724	1.8568909320508625e-70	8_11756807_T_C	Erythrocyte	1.7781763114910027e-68
5_74718812_A_G-VAE_subcluster18	1.87438932851927	1.909338072897892e-70	5_74718812_A_G	Erythrocyte	1.8281022102285368e-68
11_2903410_G_A-VAE_subcluster18	-1.831309478486592	2.0343484647401867e-70	11_2903410_G_A	Erythrocyte	1.9466517303000067e-68
9_111163254_T_C-VAE_subcluster18	-1.963450227220661	2.6596069103682505e-70	9_111163254_T_C	Erythrocyte	2.5405702358228e-68
9_125220560_C_A-VAE_subcluster18	-2.023916034716301	2.829457551723177e-70	9_125220560_C_A	Erythrocyte	2.701413262940041e-68
23_136210005_G_A-VAE_subcluster18	2.0343943478848696	2.8668279389687347e-70	23_136210005_G_A	Erythrocyte	2.7368256306138035e-68
7_100572399_G_A-VAE_subcluster18	1.903239797653356	2.896076189957079e-70	7_100572399_G_A	Erythrocyte	2.764478028624005e-68
5_38496535_C_T-VAE_subcluster18	1.8814454868307289	3.1497518171488726e-70	5_38496535_C_T	Erythrocyte	3.003698347909245e-68
1_116579664_T_A-VAE_subcluster18	1.9177262011128944	3.351794380308048e-70	1_116579664_T_A	Erythrocyte	3.195127497303372e-68
17_19994249_CT_C-VAE_subcluster18	1.9923212256565568	3.8674768074618576e-70	17_19994249_CT_C	Erythrocyte	3.682165590115892e-68
6_138944142_C_T-VAE_subcluster18	2.1227690542687805	3.969763655329132e-70	6_138944142_C_T	Erythrocyte	3.778449139825254e-68
19_55715091_G_A-VAE_subcluster18	1.9990593498428928	4.4239538318768136e-70	19_55715091_G_A	Erythrocyte	4.206933761949397e-68
1_153304947_C_T-VAE_subcluster18	-1.8528565202972225	4.6442289262633626e-70	1_153304947_C_T	Erythrocyte	4.413259967437908e-68
9_89138885_G_C-VAE_subcluster18	-1.792009833525674	4.666456067464954e-70	9_89138885_G_C	Erythrocyte	4.434238250939112e-68
6_129314655_G_A-VAE_subcluster18	1.7869793471691895	4.9869935542132947e-70	6_129314655_G_A	Erythrocyte	4.7372923049879606e-68
17_4933086_C_T-VAE_subcluster18	2.0465282811314087	4.9943014671343024e-70	17_4933086_C_T	Erythrocyte	4.743927485128084e-68
3_194644631_C_T-VAE_subcluster18	1.7912237319137323	5.23923209787234e-70	3_194644631_C_T	Erythrocyte	4.9748097339154275e-68
16_50043504_CTTTCT_C-VAE_subcluster18	-1.8255034262935617	5.884209527517788e-70	16_50043504_CTTTCT_C	Erythrocyte	5.581101487946108e-68
12_86458900_A_G-VAE_subcluster18	1.920610256320444	6.444006463886702e-70	12_86458900_A_G	Erythrocyte	6.108314671481454e-68
16_81280891_C_T-VAE_subcluster18	1.8104108489260275	6.650972200897842e-70	16_81280891_C_T	Erythrocyte	6.302465033728437e-68
7_136884669_T_C-VAE_subcluster18	-1.757123743774302	8.956589958048252e-70	7_136884669_T_C	Erythrocyte	8.470055834878027e-68
9_93673755_G_A-VAE_subcluster18	1.8816269396491727	9.358657594595806e-70	9_93673755_G_A	Erythrocyte	8.847434297253011e-68
6_29942804_C_A-VAE_subcluster18	-2.3888220790908474	9.524910716901671e-70	6_29942804_C_A	Erythrocyte	9.003736414753019e-68
15_100895418_C_T-VAE_subcluster18	1.8937012906929744	1.3144526669956626e-69	15_100895418_C_T	Erythrocyte	1.2395779422651604e-67
18_62147091_G_C-VAE_subcluster18	2.0930684198182528	1.4894244743563115e-69	18_62147091_G_C	Erythrocyte	1.4030964153723338e-67
1_171703419_T_G-VAE_subcluster18	1.8137335272579649	1.5191826413813828e-69	1_171703419_T_G	Erythrocyte	1.430808578675381e-67
20_2815150_A_G-VAE_subcluster18	2.012802842171129	1.5735473011324205e-69	20_2815150_A_G	Erythrocyte	1.4816781863109203e-67
1_23374318_C_T-VAE_subcluster18	-2.1591653721181623	1.7631880408097167e-69	1_23374318_C_T	Erythrocyte	1.6592896407615802e-67
19_47802100_G_A-VAE_subcluster18	-1.7873782171390202	1.9575823253003733e-69	19_47802100_G_A	Erythrocyte	1.8410493309704524e-67
5_79042379_T_C-VAE_subcluster18	2.0397606939940327	1.9936728689563744e-69	5_79042379_T_C	Erythrocyte	1.8745713201737062e-67
2_64515132_C_A-VAE_subcluster18	-1.8164776371699665	2.0778821116921648e-69	2_64515132_C_A	Erythrocyte	1.9531872425555355e-67
15_72345454_T_C-VAE_subcluster18	1.873368436890388	2.2571526969658927e-69	15_72345454_T_C	Erythrocyte	2.1206139452754783e-67
16_50723365_G_A-VAE_subcluster18	1.7514454241380255	2.4170408170327533e-69	16_50723365_G_A	Erythrocyte	2.2696687033075726e-67
19_49428627_T_G-VAE_subcluster18	-1.9998160960390143	2.6901434452858287e-69	19_49428627_T_G	Erythrocyte	2.5238606182668244e-67
2_68945438_G_A-VAE_subcluster18	-1.9577707798675807	2.796880706923969e-69	2_68945438_G_A	Erythrocyte	2.6233299634478032e-67
1_237885166_G_A-VAE_subcluster18	1.81003500068252	3.1172706708299957e-69	1_237885166_G_A	Erythrocyte	2.9220664791240312e-67
3_66384219_T_C-VAE_subcluster18	-1.8582049744471063	3.248832033958624e-69	3_66384219_T_C	Erythrocyte	3.0438353230301205e-67
7_10808333_G_A-VAE_subcluster18	-1.8975938127734868	3.3063200659455443e-69	7_10808333_G_A	Erythrocyte	3.097202017077894e-67
9_136921744_G_A-VAE_subcluster18	1.944793262351978	3.5873795395926606e-69	9_136921744_G_A	Erythrocyte	3.357701062333875e-67
19_34752195_A_G-VAE_subcluster18	-1.7606926716526707	3.624977546878504e-69	19_34752195_A_G	Erythrocyte	3.392675689701319e-67
9_104504543_T_C-VAE_subcluster18	1.8033369596325213	3.826596914778311e-69	9_104504543_T_C	Erythrocyte	3.579891767082742e-67
9_2491922_T_C-VAE_subcluster18	1.9319457983424269	3.897460450154183e-69	9_2491922_T_C	Erythrocyte	3.645606119008106e-67
13_52144720_G_C-VAE_subcluster18	1.8671836931687045	4.2808921493431075e-69	13_52144720_G_C	Erythrocyte	4.001202564354859e-67
1_11784367_G_A-VAE_subcluster18	-1.825809862445808	5.453493968339513e-69	1_11784367_G_A	Erythrocyte	5.0902286443698533e-67
6_34738052_CAAAAAAAAAAAAAAAA_C-VAE_subcluster18	-1.8914560422749431	5.599537628953215e-69	6_34738052_CAAAAAAAAAAAAAAAA_C	Erythrocyte	5.2257138773377536e-67
19_38538119_T_G-VAE_subcluster18	1.9177752214271648	6.258889766262199e-69	19_38538119_T_G	Erythrocyte	5.836968107509341e-67
1_2789975_C_A-VAE_subcluster18	-1.796920838914381	6.313435979847317e-69	1_2789975_C_A	Erythrocyte	5.887089660153058e-67
23_107916061_C_A-VAE_subcluster18	-1.917528865870089	7.672117122323348e-69	23_107916061_C_A	Erythrocyte	7.143587823938063e-67
17_5521616_C_T-VAE_subcluster18	-1.869905472728378	8.20305439457172e-69	17_5521616_C_T	Erythrocyte	7.633835445353844e-67
7_95274108_G_A-VAE_subcluster18	1.8557074197986765	8.506049454235007e-69	7_95274108_G_A	Erythrocyte	7.915053082926806e-67
14_55377880_G_A-VAE_subcluster18	1.881755277309988	8.803646813286604e-69	14_55377880_G_A	Erythrocyte	8.188860669311134e-67
5_106546742_C_T-VAE_subcluster18	-1.9867552378559263	9.602650689224495e-69	5_106546742_C_T	Erythrocyte	8.928109613257015e-67
5_161689666_C_T-VAE_subcluster18	1.7332401112122118	9.881548226029719e-69	5_161689666_C_T	Erythrocyte	9.184508866874712e-67
20_53175063_A_T-VAE_subcluster18	1.6780721393850482	9.912727055484674e-69	20_53175063_A_T	Erythrocyte	9.212905336168258e-67
16_69979562_G_GA-VAE_subcluster18	1.877887412456004	1.148409970851222e-68	16_69979562_G_GA	Erythrocyte	1.0659177173427788e-66
8_97644738_G_T-VAE_subcluster18	1.7471900727331513	1.2401395902130762e-68	8_97644738_G_T	Erythrocyte	1.1503312876229741e-66
9_128166354_C_T-VAE_subcluster18	-2.0263121458120628	1.339406065910976e-68	9_128166354_C_T	Erythrocyte	1.2417816936666193e-66
6_165280109_C_A-VAE_subcluster18	1.833870773572756	1.4716335542656402e-68	6_165280109_C_A	Erythrocyte	1.3633389055594888e-66
12_6393094_C_T-VAE_subcluster18	-2.619574885576633	1.8229701009109344e-68	12_6393094_C_T	Erythrocyte	1.6863216858486977e-66
23_34944318_A_C-VAE_subcluster18	-1.9612508915712603	1.8393237351897902e-68	23_34944318_A_C	Erythrocyte	1.7011702938520341e-66
20_24919270_C_T-VAE_subcluster18	1.864641345325296	1.942384204273869e-68	20_24919270_C_T	Erythrocyte	1.7952581654319268e-66
3_14158408_C_T-VAE_subcluster18	1.8778269072611329	2.1860279579163634e-68	3_14158408_C_T	Erythrocyte	2.0187955820726569e-66
7_50407233_C_G-VAE_subcluster18	2.214678142217095	2.49257207093644e-68	7_50407233_C_G	Erythrocyte	2.2992143832618784e-66
17_3448977_G_A-VAE_subcluster18	-1.9601660185402583	2.6101814147902967e-68	17_3448977_G_A	Erythrocyte	2.407171220004963e-66
19_39248489_C_G-VAE_subcluster18	-1.9732545028813924	2.9571539951803177e-68	19_39248489_C_G	Erythrocyte	2.7252752320889575e-66
1_179107974_C_T-VAE_subcluster18	1.943535834379208	3.1647395254222004e-68	1_179107974_C_T	Erythrocyte	2.914754474046333e-66
6_142443363_T_C-VAE_subcluster18	1.8472420758328447	3.6098698728204284e-68	6_142443363_T_C	Erythrocyte	3.32159930638523e-66
4_74456341_T_G-VAE_subcluster18	-1.8271550433970585	3.822491987609028e-68	4_74456341_T_G	Erythrocyte	3.5152601813806054e-66
23_132628630_C_T-VAE_subcluster18	1.773539075274153	3.924962478417135e-68	23_132628630_C_T	Erythrocyte	3.609042683462263e-66
11_117918597_CGGGCTGGAGATGCCT_C-VAE_subcluster18	1.940072361169772	4.452720640316516e-68	11_117918597_CGGGCTGGAGATGCCT_C	Erythrocyte	4.091376002110993e-66
8_125749417_C_T-VAE_subcluster18	-1.778335910770228	4.5611656944235166e-68	8_125749417_C_T	Erythrocyte	4.19023415446479e-66
8_61900338_T_C-VAE_subcluster18	1.772930248315771	5.05360140160299e-68	8_61900338_T_C	Erythrocyte	4.637112219524109e-66
18_5415846_T_C-VAE_subcluster18	-2.0107671150113235	5.258119777507051e-68	18_5415846_T_C	Erythrocyte	4.823419314369592e-66
8_108254465_T_G-VAE_subcluster18	-2.070422980353201	5.3968415607942074e-68	8_108254465_T_G	Erythrocyte	4.949745219514638e-66
4_124486869_C_T-VAE_subcluster18	2.2091149989512977	5.477342066502191e-68	4_124486869_C_T	Erythrocyte	5.02294941560377e-66
1_210464645_G_A-VAE_subcluster18	2.063176411194288	5.509542904429338e-68	1_210464645_G_A	Erythrocyte	5.052163472199955e-66
1_169788227_C_T-VAE_subcluster18	-1.8838255375530453	5.867637997304582e-68	1_169788227_C_T	Erythrocyte	5.377677134887616e-66
2_28640943_G_A-VAE_subcluster18	-1.94574974361053	6.238239251591883e-68	2_28640943_G_A	Erythrocyte	5.714123277824646e-66
4_78318909_A_G-VAE_subcluster18	1.780682084948327	6.429059673909944e-68	4_78318909_A_G	Erythrocyte	5.886892342001628e-66
6_160046591_C_T-VAE_subcluster18	2.0476134297368715	6.465065451655682e-68	6_160046591_C_T	Erythrocyte	5.919677197431085e-66
16_4599338_G_A-VAE_subcluster18	2.0000073402073943	6.999965789551801e-68	16_4599338_G_A	Erythrocyte	6.405460424266334e-66
8_81795073_GA_G-VAE_subcluster18	1.6454640933057356	7.481972839717336e-68	8_81795073_GA_G	Erythrocyte	6.843546103554714e-66
9_83077547_T_C-VAE_subcluster18	-1.8582516123364448	9.819864957818211e-68	9_83077547_T_C	Erythrocyte	8.964363620500774e-66
5_53094360_TAA_T-VAE_subcluster18	1.8229244709079648	1.0084104448140043e-67	5_53094360_TAA_T	Erythrocyte	9.202436870037775e-66
22_17204928_T_G-VAE_subcluster18	-1.8805609016273628	1.1214577068755907e-67	22_17204928_T_G	Erythrocyte	1.022612840951984e-65
2_217847567_G_A-VAE_subcluster18	-1.872371261747564	1.1472958232752172e-67	2_217847567_G_A	Erythrocyte	1.0459463145491394e-65
15_90187131_G_A-VAE_subcluster18	-1.981433004246297	1.1575994980827399e-67	15_90187131_G_A	Erythrocyte	1.0552087897081806e-65
5_90683881_C_T-VAE_subcluster18	1.8493297189596871	1.2352322283948036e-67	5_90683881_C_T	Erythrocyte	1.1256255338129978e-65
5_15178292_AT_A-VAE_subcluster18	1.8714732937650524	1.2496010129699147e-67	5_15178292_AT_A	Erythrocyte	1.1386133565251246e-65
2_219234609_C_T-VAE_subcluster18	2.025857331974472	1.4479896706739252e-67	2_219234609_C_T	Erythrocyte	1.317460701237579e-65
23_46860063_C_T-VAE_subcluster18	-1.9124581068686453	1.5232054295433078e-67	23_46860063_C_T	Erythrocyte	1.3850810065330273e-65
2_11392001_A_G-VAE_subcluster18	-1.8543997694633627	1.6025370101690594e-67	2_11392001_A_G	Erythrocyte	1.456677677822217e-65
14_19975867_T_G-VAE_subcluster18	1.706299012231558	1.6233746043998078e-67	14_19975867_T_G	Erythrocyte	1.4754360547841865e-65
2_71130634_A_G-VAE_subcluster18	-1.8279917394630345	1.6498370059253362e-67	2_71130634_A_G	Erythrocyte	1.499301373680386e-65
2_96032068_C_T-VAE_subcluster18	1.830755263192214	1.8902104580944038e-67	2_96032068_C_T	Erythrocyte	1.7163088756784009e-65
22_26292865_G_T-VAE_subcluster18	-1.7173816211411184	2.4218398820385482e-67	22_26292865_G_T	Erythrocyte	2.195498791090988e-65
18_35096589_G_GACTC-VAE_subcluster18	-1.8060405878398	2.8693500979722726e-67	18_35096589_G_GACTC	Erythrocyte	2.597978369522029e-65
4_26873833_C_T-VAE_subcluster18	1.8752528769855048	2.981168393749663e-67	4_26873833_C_T	Erythrocyte	2.698223317850144e-65
1_159969081_G_A-VAE_subcluster18	1.9567230472378807	3.176750770693886e-67	1_159969081_G_A	Erythrocyte	2.873206649466672e-65
2_230357960_T_C-VAE_subcluster18	-1.7625870875440826	3.515106941021938e-67	2_230357960_T_C	Erythrocyte	3.1775690539230317e-65
17_73157532_G_A-VAE_subcluster18	-1.7461312513276668	3.6854124899529796e-67	17_73157532_G_A	Erythrocyte	3.331110978991572e-65
23_23910372_C_T-VAE_subcluster18	1.7748453043392796	3.798372906545456e-67	23_23910372_C_T	Erythrocyte	3.432472487132025e-65
13_31812857_G_T-VAE_subcluster18	1.7025067739857256	3.817455484782464e-67	13_31812857_G_T	Erythrocyte	3.449610702469465e-65
11_62519194_C_T-VAE_subcluster18	1.92440850943242	4.293619135198944e-67	11_62519194_C_T	Erythrocyte	3.877625444326212e-65
7_108049399_G_T-VAE_subcluster18	-1.798295353995149	5.135888999162239e-67	7_108049399_G_T	Erythrocyte	4.632593640822362e-65
10_87355521_C_G-VAE_subcluster18	-1.8349970522820584	5.5758353518112834e-67	10_87355521_C_G	Erythrocyte	5.02695732102972e-65
3_195770272_C_T-VAE_subcluster18	1.7198754369533826	5.696577101383103e-67	3_195770272_C_T	Erythrocyte	5.1350253930305104e-65
19_55185911_C_T-VAE_subcluster18	2.047668044811404	6.041124774566802e-67	19_55185911_C_T	Erythrocyte	5.442268429531211e-65
1_185407297_G_A-VAE_subcluster18	-1.801816785034993	6.176238369393587e-67	1_185407297_G_A	Erythrocyte	5.563305753956478e-65
4_5988814_T_C-VAE_subcluster18	-1.8639574683951707	6.450259822912227e-67	4_5988814_T_C	Erythrocyte	5.807817977939711e-65
5_595071_C_T-VAE_subcluster18	-1.9184516441242088	6.503370672392337e-67	5_595071_C_T	Erythrocyte	5.855100603463481e-65
13_30906583_G_A-VAE_subcluster18	1.6794014805507362	6.697938259410297e-67	13_30906583_G_A	Erythrocyte	6.027871508901712e-65
9_21428186_A_C-VAE_subcluster18	-1.9460886341845969	6.833730217437291e-67	9_21428186_A_C	Erythrocyte	6.149701917966076e-65
3_118902653_C_T-VAE_subcluster18	1.817120097627701	7.020260678381351e-67	3_118902653_C_T	Erythrocyte	6.315239809561718e-65
19_7542022_G_C-VAE_subcluster18	-1.8684557566945248	7.061465268271841e-67	19_7542022_G_C	Erythrocyte	6.351722815076303e-65
20_46517610_A_C-VAE_subcluster18	1.737024261743661	7.324542864382438e-67	20_46517610_A_C	Erythrocyte	6.585737053629901e-65
14_48241058_A_G-VAE_subcluster18	-1.7565774636348384	7.999234233382041e-67	14_48241058_A_G	Erythrocyte	7.186874624814205e-65
8_96331051_C_A-VAE_subcluster18	1.80148626281354	8.287464132535902e-67	8_96331051_C_A	Erythrocyte	7.44332917599457e-65
14_92456438_G_A-VAE_subcluster18	-1.7552571333526894	8.998339166649559e-67	14_92456438_G_A	Erythrocyte	8.076610858569555e-65
8_73981586_A_G-VAE_subcluster18	1.7738274032896408	9.006591663154441e-67	8_73981586_A_G	Erythrocyte	8.083771019613568e-65
12_118068522_T_TTCC-VAE_subcluster18	1.957505384955907	9.726317408186124e-67	12_118068522_T_TTCC	Erythrocyte	8.726020529617088e-65
5_157439636_A_G-VAE_subcluster18	-1.7864901229670267	9.730380403897925e-67	5_157439636_A_G	Erythrocyte	8.729399057476965e-65
2_48688787_A_G-VAE_subcluster18	1.9236072171007823	1.0594702699771977e-66	2_48688787_A_G	Erythrocyte	9.49842501309052e-65
10_1533966_C_T-VAE_subcluster18	-1.9065158064453065	1.1224465100219865e-66	10_1533966_C_T	Erythrocyte	1.005872534993366e-64
8_86554965_C_T-VAE_subcluster18	-1.8740813746621832	1.1796409005431252e-66	8_86554965_C_T	Erythrocyte	1.0565789173056814e-64
22_26027158_G_C-VAE_subcluster18	1.747938332832239	1.1910787600435725e-66	22_26027158_G_C	Erythrocyte	1.0666609408337896e-64
19_37698654_T_C-VAE_subcluster18	-1.8441605266902776	1.1916786260295693e-66	19_37698654_T_C	Erythrocyte	1.0671330788547392e-64
10_49323169_C_G-VAE_subcluster18	-1.7835379660735562	1.1927851964845622e-66	10_49323169_C_G	Erythrocyte	1.0680914378618211e-64
1_226402257_G_A-VAE_subcluster18	-2.235251042497948	1.2304602736096376e-66	1_226402257_G_A	Erythrocyte	1.1016600471027099e-64
6_73730549_A_C-VAE_subcluster18	-1.8120951783238568	1.281470729291009e-66	6_73730549_A_C	Erythrocyte	1.1470512169784785e-64
13_40428504_T_C-VAE_subcluster18	1.9236184726473	1.3463645990175546e-66	13_40428504_T_C	Erythrocyte	1.204624159965368e-64
2_241090322_G_A-VAE_subcluster18	1.7548861065850911	1.4734580805448338e-66	2_241090322_G_A	Erythrocyte	1.3171341369659448e-64
6_118815563_G_A-VAE_subcluster18	1.712713226420987	1.5120810856573256e-66	6_118815563_G_A	Erythrocyte	1.3515361156409952e-64
1_214641773_A_T-VAE_subcluster18	1.7351941832570663	1.8993825427904282e-66	1_214641773_A_T	Erythrocyte	1.6951883875134353e-64
23_102602607_A_G-VAE_subcluster18	1.868810318551684	2.507409991040959e-66	23_102602607_A_G	Erythrocyte	2.2328293279634742e-64
10_129108747_C_T-VAE_subcluster18	1.9554070163594448	2.880829169716656e-66	10_129108747_C_T	Erythrocyte	2.5630252956598347e-64
10_94171330_G_T-VAE_subcluster18	1.897015877351742	3.095654778588629e-66	10_94171330_G_T	Erythrocyte	2.752484715772136e-64
9_34660867_C_T-VAE_subcluster18	1.8956806603822465	3.309897479479723e-66	9_34660867_C_T	Erythrocyte	2.9411079373691283e-64
2_86018294_A_G-VAE_subcluster18	-1.8288655606738944	3.4130409001259376e-66	2_86018294_A_G	Erythrocyte	3.0322087508378408e-64
1_9181780_G_A-VAE_subcluster18	2.109348728251762	3.7649999552555844e-66	1_9181780_G_A	Erythrocyte	3.342368498160947e-64
19_52841890_C_T-VAE_subcluster18	-1.8554374708755903	3.78273360799389e-66	19_52841890_C_T	Erythrocyte	3.358010016099422e-64
3_48645117_C_T-VAE_subcluster18	1.6647220099636073	3.937853772817792e-66	3_48645117_C_T	Erythrocyte	3.494340545714214e-64
16_19073976_C_T-VAE_subcluster18	1.877890072709784	4.1333916332704417e-66	16_19073976_C_T	Erythrocyte	3.666194069934182e-64
23_151955391_G_A-VAE_subcluster18	2.0024878817251026	4.969477193124741e-66	23_151955391_G_A	Erythrocyte	4.4015303066656274e-64
4_23896186_C_T-VAE_subcluster18	-2.059142072644564	6.150968385735435e-66	4_23896186_C_T	Erythrocyte	5.438317677323956e-64
8_32575235_G_T-VAE_subcluster18	1.907682806456276	6.391155102464316e-66	8_32575235_G_T	Erythrocyte	5.648976110420216e-64
6_152321345_T_G-VAE_subcluster18	-1.910444095366312	6.42156973211041e-66	6_152321345_T_G	Erythrocyte	5.67551726329076e-64
3_132523168_A_C-VAE_subcluster18	1.761588185351883	7.048161222165953e-66	3_132523168_A_C	Erythrocyte	6.224442607417521e-64
14_64218494_A_G-VAE_subcluster18	1.7612046244065078	7.561587597326016e-66	14_64218494_A_G	Erythrocyte	6.675456523037344e-64
15_92104415_G_C-VAE_subcluster18	1.7810616432370092	8.175502853869089e-66	15_92104415_G_C	Erythrocyte	7.21157618138983e-64
15_45133666_G_A-VAE_subcluster18	-1.8761940347787505	8.230632108925652e-66	15_45133666_G_A	Erythrocyte	7.259987450936734e-64
19_21809213_G_A-VAE_subcluster18	2.154866225174357	8.322800913186467e-66	19_21809213_G_A	Erythrocyte	7.340625440641079e-64
16_11317257_G_GT-VAE_subcluster18	2.038997804768522	8.504692391444583e-66	16_11317257_G_GT	Erythrocyte	7.500601448650297e-64
2_108765265_A_T-VAE_subcluster18	-1.8370635593125324	9.355578675364781e-66	2_108765265_A_T	Erythrocyte	8.244593533371661e-64
9_104778528_A_G-VAE_subcluster18	-1.8640769631412768	9.875634703655982e-66	9_104778528_A_G	Erythrocyte	8.699499504001747e-64
12_26913597_T_A-VAE_subcluster18	-1.7982107962767364	1.022178456661579e-65	12_26913597_T_A	Erythrocyte	9.001455420314531e-64
8_37937667_C_T-VAE_subcluster18	1.957849498952129	1.0245276274814825e-65	8_37937667_C_T	Erythrocyte	9.021601655670576e-64
5_145834975_G_A-VAE_subcluster18	1.773862122797751	1.047155744491586e-65	5_145834975_G_A	Erythrocyte	9.217816731508738e-64
7_2608634_G_A-VAE_subcluster18	1.7375456614542786	1.1246499283555053e-65	7_2608634_G_A	Erythrocyte	9.893157401541225e-64
11_4449709_C_T-VAE_subcluster18	1.8463719628721869	1.1689796567370933e-65	11_4449709_C_T	Erythrocyte	1.027972448011178e-63
20_25579245_T_G-VAE_subcluster18	-2.1519599079870577	1.2332855504197709e-65	20_25579245_T_G	Erythrocyte	1.0840347125691713e-63
23_154134334_T_C-VAE_subcluster18	-2.0728871068349206	1.2671646590657377e-65	23_154134334_T_C	Erythrocyte	1.1136471905133604e-63
12_22313813_C_A-VAE_subcluster18	-1.6591448752468765	1.2687478040866226e-65	12_22313813_C_A	Erythrocyte	1.1150051775099232e-63
8_85152785_G_A-VAE_subcluster18	1.7084715249136329	1.4229591273927913e-65	8_85152785_G_A	Erythrocyte	1.249482999750432e-63
18_77268597_G_A-VAE_subcluster18	-1.9086125806396943	1.5265398920379149e-65	18_77268597_G_A	Erythrocyte	1.339875267291642e-63
6_139257872_G_T-VAE_subcluster18	-1.8378063574039112	1.537394350247052e-65	6_139257872_G_T	Erythrocyte	1.349362127954212e-63
12_55575210_G_C-VAE_subcluster18	1.7625393594621095	1.595453290658839e-65	12_55575210_G_C	Erythrocyte	1.3999018434051461e-63
3_151437135_T_A-VAE_subcluster18	-2.0137413547691385	1.7178151644310597e-65	3_151437135_T_A	Erythrocyte	1.5065010770609976e-63
7_27199582_G_T-VAE_subcluster18	1.7821124769221754	2.0875148182567725e-65	7_27199582_G_T	Erythrocyte	1.8280485006678596e-63
11_5200415_C_G-VAE_subcluster18	1.7670347980080945	2.413854245805237e-65	11_5200415_C_G	Erythrocyte	2.1119369720208411e-63
17_75195931_G_GA-VAE_subcluster18	1.880334171467346	2.427534306117662e-65	17_75195931_G_GA	Erythrocyte	2.123779460206257e-63
3_143625406_C_T-VAE_subcluster18	-1.8296071559413325	2.462273266083064e-65	3_143625406_C_T	Erythrocyte	2.1539149684637345e-63
12_535171_G_A-VAE_subcluster18	1.77887679937368	2.6855030658108018e-65	12_535171_G_A	Erythrocyte	2.3480003078304784e-63
10_68884949_G_A-VAE_subcluster18	1.7445963004743117	2.776382807599421e-65	10_68884949_G_A	Erythrocyte	2.4268085689134818e-63
14_54408796_A_G-VAE_subcluster18	1.6964942056822672	2.857482743982892e-65	14_54408796_A_G	Erythrocyte	2.496805658730202e-63
1_200832807_A_G-VAE_subcluster18	1.8259504949507108	3.276769272088661e-65	1_200832807_A_G	Erythrocyte	2.860021275701816e-63
1_108904128_G_A-VAE_subcluster18	1.7539255183810725	3.7302768027940058e-65	1_108904128_G_A	Erythrocyte	3.252371555926776e-63
23_141906194_G_C-VAE_subcluster18	-1.774204134116139	3.855561937284302e-65	23_141906194_G_C	Erythrocyte	3.360608277863775e-63
1_158479959_A_G-VAE_subcluster18	-1.671049724684327	5.182682103304912e-65	1_158479959_A_G	Erythrocyte	4.50479587215528e-63
19_54356963_G_A-VAE_subcluster18	-1.9147779295574048	5.357928705278827e-65	19_54356963_G_A	Erythrocyte	4.6556051470476477e-63
5_163483130_A_G-VAE_subcluster18	-1.8876188855639024	7.73936455767486e-65	5_163483130_A_G	Erythrocyte	6.702278298684993e-63
20_50960127_T_G-VAE_subcluster18	1.6579841098478776	7.792567773991487e-65	20_50960127_T_G	Erythrocyte	6.747755411185169e-63
3_177632836_C_A-VAE_subcluster18	1.6678437275911713	9.095797145719426e-65	3_177632836_C_A	Erythrocyte	7.864889895868659e-63
8_127416506_A_G-VAE_subcluster18	1.6564718047506015	9.219386170572188e-65	8_127416506_A_G	Erythrocyte	7.971050076913076e-63
10_80366785_C_G-VAE_subcluster18	1.947584601397464	9.944594871712515e-65	10_80366785_C_G	Erythrocyte	8.592751871992218e-63
3_105540017_A_G-VAE_subcluster18	1.9855684329693943	1.1925901840826324e-64	3_105540017_A_G	Erythrocyte	1.029140514179394e-62
7_141920280_C_T-VAE_subcluster18	1.886654412312374	1.2877652410888748e-64	7_141920280_C_T	Erythrocyte	1.1103254863499408e-62
1_201207462_G_A-VAE_subcluster18	1.8644239459583896	1.2924235122116695e-64	1_201207462_G_A	Erythrocyte	1.1142764864975717e-62
2_43675624_A_C-VAE_subcluster18	1.7878722122822217	1.308067466583766e-64	2_43675624_A_C	Erythrocyte	1.127730986400392e-62
20_62391404_C_G-VAE_subcluster18	-1.840293194176552	1.3565881832439016e-64	20_62391404_C_G	Erythrocyte	1.1692535491531686e-62
5_119548129_G_A-VAE_subcluster18	1.824063396704288	1.3914391459519353e-64	5_119548129_G_A	Erythrocyte	1.1990455801871606e-62
5_178263284_G_A-VAE_subcluster18	1.900269056224133	1.4137736208992282e-64	5_178263284_G_A	Erythrocyte	1.2180060291125041e-62
4_186621202_C_T-VAE_subcluster18	-1.8207593400334785	1.5900905537568917e-64	4_186621202_C_T	Erythrocyte	1.368864230898715e-62
12_7322485_C_T-VAE_subcluster18	1.9044808491483205	1.7511343223472342e-64	12_7322485_C_T	Erythrocyte	1.505957573692761e-62
4_82568184_TGA_T-VAE_subcluster18	-1.7325020099487507	1.7957407404156122e-64	4_82568184_TGA_T	Erythrocyte	1.544002214473255e-62
11_56819580_C_A-VAE_subcluster18	1.7961935086047576	1.813598051095417e-64	11_56819580_C_A	Erythrocyte	1.5590367347625476e-62
2_113852234_T_C-VAE_subcluster18	-1.7161702638818	1.9103947553120893e-64	2_113852234_T_C	Erythrocyte	1.6418624157237886e-62
15_55371795_T_C-VAE_subcluster18	-1.7486025468520612	2.271504871607821e-64	15_55371795_T_C	Erythrocyte	1.9495326946436075e-62
3_12187460_CTCTTCCTCCTCT_C-VAE_subcluster18	1.851105042088673	2.338122963451277e-64	3_12187460_CTCTTCCTCCTCT_C	Erythrocyte	2.006004745335689e-62
4_44680448_T_C-VAE_subcluster18	-1.8588292117438752	2.4234776927489185e-64	4_44680448_T_C	Erythrocyte	2.0783247446022502e-62
19_20006876_G_A-VAE_subcluster18	1.8366863985927704	2.7373067694733665e-64	19_20006876_G_A	Erythrocyte	2.345198712070414e-62
6_70526802_C_T-VAE_subcluster18	1.816477687893613	2.9632293892002362e-64	6_70526802_C_T	Erythrocyte	2.5374266978212018e-62
7_140473210_C_CA-VAE_subcluster18	-1.906496906087943	3.003348830940216e-64	7_140473210_C_CA	Erythrocyte	2.57148131059096e-62
10_122237503_G_A-VAE_subcluster18	1.6534057689168418	3.229351929256332e-64	10_122237503_G_A	Erythrocyte	2.7637778526285026e-62
2_29678343_G_A-VAE_subcluster18	-1.7879688551007364	3.3781740696077824e-64	2_29678343_G_A	Erythrocyte	2.890470667830405e-62
14_95455385_G_A-VAE_subcluster18	-1.794838745808483	4.1205640804592085e-64	14_95455385_G_A	Erythrocyte	3.5219894106946397e-62
6_112131921_C_T-VAE_subcluster18	1.7661802554964687	4.177899491151267e-64	6_112131921_C_T	Erythrocyte	3.570372642647904e-62
5_95516388_A_C-VAE_subcluster18	1.8314882965640693	4.578129745488145e-64	5_95516388_A_C	Erythrocyte	3.909673823033934e-62
1_94173891_C_T-VAE_subcluster18	1.8719324046609325	4.9289559663661885e-64	1_94173891_C_T	Erythrocyte	4.207196343248036e-62
8_143739940_C_A-VAE_subcluster18	-1.858628234631052	5.39325191531181e-64	8_143739940_C_A	Erythrocyte	4.6004296320571584e-62
21_41918193_A_G-VAE_subcluster18	1.694926563759806	5.4036915211715094e-64	21_41918193_A_G	Erythrocyte	4.60920074383562e-62
6_31154630_G_A-VAE_subcluster18	-1.8562089203707537	6.271009131245266e-64	6_31154630_G_A	Erythrocyte	5.343103138337289e-62
8_40403138_T_C-VAE_subcluster18	-1.8420708645140509	6.310159204116988e-64	8_40403138_T_C	Erythrocyte	5.376148392261708e-62
2_170404287_A_G-VAE_subcluster18	-1.894733047316512	7.209631780370029e-64	2_170404287_A_G	Erythrocyte	6.136788014195365e-62
7_158879714_C_G-VAE_subcluster18	1.8078180750554047	9.562611365135313e-64	7_158879714_C_G	Erythrocyte	8.121037127095299e-62
19_6187720_C_G-VAE_subcluster18	-1.705110004192934	1.0628987397955037e-63	19_6187720_C_G	Erythrocyte	9.020396881203245e-62
23_9786369_CG_C-VAE_subcluster18	-1.8686589331961967	1.318166720939517e-63	23_9786369_CG_C	Erythrocyte	1.1169973296575914e-61
11_44083431_C_T-VAE_subcluster18	1.7656690074775476	1.6156404278686465e-63	11_44083431_C_T	Erythrocyte	1.3674553220567134e-61
19_17826295_G_T-VAE_subcluster18	1.7460853268184648	1.657232805732122e-63	19_17826295_G_T	Erythrocyte	1.402335276302218e-61
16_68022861_C_G-VAE_subcluster18	-1.7969326193699828	1.86308322472223e-63	16_68022861_C_G	Erythrocyte	1.5750267622744797e-61
5_35876172_A_G-VAE_subcluster18	1.991997501598148	1.8652541217794056e-63	5_35876172_A_G	Erythrocyte	1.5768166309833615e-61
20_8018890_C_A-VAE_subcluster18	-1.823636776349498	2.0716790805337644e-63	20_8018890_C_A	Erythrocyte	1.749306925853247e-61
15_29054039_G_A-VAE_subcluster18	-1.643642956813285	2.194372298789258e-63	15_29054039_G_A	Erythrocyte	1.852162580715932e-61
4_17877912_G_T-VAE_subcluster18	1.870346067351616	2.2383235792077466e-63	4_17877912_G_T	Erythrocyte	1.889042593014033e-61
11_65945750_C_G-VAE_subcluster18	-1.7100311726565394	2.28415514939876e-63	11_65945750_C_G	Erythrocyte	1.9274454552408517e-61
1_62274247_G_A-VAE_subcluster18	-1.8733180833027927	2.342400853835658e-63	1_62274247_G_A	Erythrocyte	1.9760274572568477e-61
1_40315503_CG_C-VAE_subcluster18	-1.797411099587589	2.460330032060267e-63	1_40315503_CG_C	Erythrocyte	2.074558164677204e-61
20_45914975_C_CTT-VAE_subcluster18	-2.224390995366006	2.475307689833791e-63	20_45914975_C_CTT	Erythrocyte	2.0870076503252e-61
19_42080738_C_G-VAE_subcluster18	1.7806710778444217	2.717160655705705e-63	19_42080738_C_G	Erythrocyte	2.2894099073039813e-61
11_95196109_G_A-VAE_subcluster18	1.6718243359705227	2.81652679609102e-63	11_95196109_G_A	Erythrocyte	2.3723847330771065e-61
2_42790528_GT_G-VAE_subcluster18	1.8750996953066124	3.6073992987494215e-63	2_42790528_GT_G	Erythrocyte	3.0321095329917496e-61
6_150389354_G_A-VAE_subcluster18	-1.6467342552070596	3.6300298191229687e-63	6_150389354_G_A	Erythrocyte	3.0509564528439744e-61
18_65879757_G_C-VAE_subcluster18	1.7670902628226033	4.5065630150379157e-63	18_65879757_G_C	Erythrocyte	3.780307310552968e-61
10_84222045_T_G-VAE_subcluster18	-1.615896642226502	5.156585632832409e-63	10_84222045_T_G	Erythrocyte	4.32088661830195e-61
5_134115108_ATCCCGGGGG_A-VAE_subcluster18	-1.728558989499342	5.286916165120241e-63	5_134115108_ATCCCGGGGG_A	Erythrocyte	4.4285792650870484e-61
23_47473929_G_A-VAE_subcluster18	1.8731794282566108	5.300169913212033e-63	23_47473929_G_A	Erythrocyte	4.4395546535268206e-61
4_75482854_G_C-VAE_subcluster18	-1.720017879472281	6.127257833302444e-63	4_75482854_G_C	Erythrocyte	5.1262048035707975e-61
7_130070648_C_T-VAE_subcluster18	-1.9494675528144083	6.223205756906354e-63	7_130070648_C_T	Erythrocyte	5.205735717371693e-61
15_61915655_T_C-VAE_subcluster18	1.833203256447593	6.797208336801048e-63	15_61915655_T_C	Erythrocyte	5.680876086572955e-61
21_36964534_A_G-VAE_subcluster18	1.611081469363067	8.826609868842015e-63	21_36964534_A_G	Erythrocyte	7.363990801101351e-61
8_26022884_T_C-VAE_subcluster18	-1.8140920381443448	9.070383309552626e-63	8_26022884_T_C	Erythrocyte	7.566509996070095e-61
11_7993327_G_C-VAE_subcluster18	1.7904872158083176	9.454643333996524e-63	11_7993327_G_C	Erythrocyte	7.884148864584333e-61
8_413192_G_A-VAE_subcluster18	1.67072906361982	1.0831219406979008e-62	8_413192_G_A	Erythrocyte	9.023866804061603e-61
4_67843972_T_C-VAE_subcluster18	1.89551950357412	1.1217512256121771e-62	4_67843972_T_C	Erythrocyte	9.341726554149988e-61
18_58579205_T_C-VAE_subcluster18	1.9304572465960324	1.1649027301819718e-62	18_58579205_T_C	Erythrocyte	9.698609285526462e-61
12_15503912_C_G-VAE_subcluster18	1.7917963786101276	1.1712735214139109e-62	12_15503912_C_G	Erythrocyte	9.751374081362572e-61
19_4510518_G_A-VAE_subcluster18	1.7518250918324814	1.219449169108391e-62	19_4510518_G_A	Erythrocyte	1.0147281075418027e-60
21_28885330_A_G-VAE_subcluster18	-1.7968234497571376	1.3838869711595408e-62	21_28885330_A_G	Erythrocyte	1.1503869342363819e-60
15_26407788_G_A-VAE_subcluster18	-1.653463821237848	1.4148598028740651e-62	15_26407788_G_A	Erythrocyte	1.1759008546200408e-60
23_120875377_TTCC_T-VAE_subcluster18	-1.7163886318889403	1.4360758595475051e-62	23_120875377_TTCC_T	Erythrocyte	1.1933311023811686e-60
2_235710411_C_G-VAE_subcluster18	-1.81970886249874	1.6702552546658278e-62	2_235710411_C_G	Erythrocyte	1.3861618002987612e-60
4_271152_A_G-VAE_subcluster18	1.8676933845467365	1.8631917500625904e-62	4_271152_A_G	Erythrocyte	1.545103122489161e-60
6_145465531_A_AG-VAE_subcluster18	1.8600785155248256	1.938237904441024e-62	6_145465531_A_AG	Erythrocyte	1.6069289273361355e-60
13_110503903_G_A-VAE_subcluster18	-1.668229924439982	1.9713100321604696e-62	13_110503903_G_A	Erythrocyte	1.634209563199277e-60
2_61480341_G_A-VAE_subcluster18	1.8035913379938275	2.0507922434687096e-62	2_61480341_G_A	Erythrocyte	1.6996203981055468e-60
12_130818731_C_CT-VAE_subcluster18	-1.7416271090535853	2.1243730914688283e-62	12_130818731_C_CT	Erythrocyte	1.7602041780090446e-60
14_38254980_C_T-VAE_subcluster18	1.719797879919903	2.2253005936464155e-62	14_38254980_C_T	Erythrocyte	1.8428426204270403e-60
2_206796231_G_A-VAE_subcluster18	-1.8513777855810856	2.308365853907453e-62	2_206796231_G_A	Erythrocyte	1.9109312703697343e-60
1_85267691_C_T-VAE_subcluster18	-1.7981672719360855	2.44608773188736e-62	1_85267691_C_T	Erythrocyte	2.0238576997786012e-60
1_111500110_A_T-VAE_subcluster18	1.662453037200016	2.4583912887651287e-62	1_111500110_A_T	Erythrocyte	2.0339229077130084e-60
18_45730450_G_A-VAE_subcluster18	1.6360990907796793	2.571558955871193e-62	18_45730450_G_A	Erythrocyte	2.1263531517033318e-60
21_36135442_C_G-VAE_subcluster18	1.6611966789116983	2.612340783681644e-62	21_36135442_C_G	Erythrocyte	2.1597705727044662e-60
2_219547560_T_G-VAE_subcluster18	1.8895297918734444	2.6643293717904018e-62	2_219547560_T_G	Erythrocyte	2.2025665175372292e-60
2_96500526_G_A-VAE_subcluster18	-1.7110096403989214	2.7473858795455814e-62	2_96500526_G_A	Erythrocyte	2.2707170190571786e-60
6_105115802_A_G-VAE_subcluster18	1.6353009425443672	3.1182915754206465e-62	6_105115802_A_G	Erythrocyte	2.5753869033587763e-60
3_142829718_A_G-VAE_subcluster18	-1.7963720836679962	3.2093334657620754e-62	3_142829718_A_G	Erythrocyte	2.650205540220321e-60
10_103403775_C_T-VAE_subcluster18	-1.682896217368761	3.724385084502368e-62	10_103403775_C_T	Erythrocyte	3.0726747032770444e-60
5_102755592_C_G-VAE_subcluster18	1.836794834675768	3.754158637427605e-62	5_102755592_C_G	Erythrocyte	3.096803456952697e-60
12_52438950_G_A-VAE_subcluster18	1.6925973807817676	3.980663992448208e-62	12_52438950_G_A	Erythrocyte	3.282910078023713e-60
20_58160703_A_G-VAE_subcluster18	1.7017034716199275	3.990743419234302e-62	20_58160703_A_G	Erythrocyte	3.2911303235542627e-60
4_7103238_C_T-VAE_subcluster18	-1.716797151382613	4.117313052753406e-62	4_7103238_C_T	Erythrocyte	3.3945581467715595e-60
19_9988789_G_A-VAE_subcluster18	1.6571279885704997	4.2651507888273545e-62	19_9988789_G_A	Erythrocyte	3.5152604282159104e-60
14_94452463_T_TC-VAE_subcluster18	-1.9325271289840524	4.483990171602351e-62	14_94452463_T_TC	Erythrocyte	3.693654839429681e-60
2_226836102_C_T-VAE_subcluster18	-1.858025731264904	4.629247859040826e-62	2_226836102_C_T	Erythrocyte	3.811706466924479e-60
10_73428275_G_A-VAE_subcluster18	1.832845103522642	4.904262106057645e-62	10_73428275_G_A	Erythrocyte	4.036002716393464e-60
3_68141757_T_C-VAE_subcluster18	1.726158802833448	4.9799259737708015e-62	3_68141757_T_C	Erythrocyte	4.097811701046162e-60
4_5437374_G_C-VAE_subcluster18	1.77306003716348	5.860764984974537e-62	4_5437374_G_C	Erythrocyte	4.815744143365744e-60
1_16889438_C_T-VAE_subcluster18	1.6298518844795755	5.887057346409951e-62	1_16889438_C_T	Erythrocyte	4.8370777550800815e-60
22_36265995_AATAATT_A-VAE_subcluster18	1.7648847893437904	6.1274648521297595e-62	22_36265995_AATAATT_A	Erythrocyte	5.033199797766016e-60
8_123725653_A_G-VAE_subcluster18	1.861207249026896	6.5893359251131635e-62	8_123725653_A_G	Erythrocyte	5.409260495747811e-60
14_24375979_C_T-VAE_subcluster18	-1.712806224725379	6.6533368593737886e-62	14_24375979_C_T	Erythrocyte	5.461341715836961e-60
17_62750478_A_G-VAE_subcluster18	-1.6722697789309244	6.828581083987199e-62	17_62750478_A_G	Erythrocyte	5.604249997495704e-60
3_67495820_T_C-VAE_subcluster18	-1.7091874438111518	6.914741296064346e-62	3_67495820_T_C	Erythrocyte	5.674645016127354e-60
1_170158307_C_T-VAE_subcluster18	1.6626509561549432	7.513464620474475e-62	1_170158307_C_T	Erythrocyte	6.16306564416277e-60
2_178856319_G_A-VAE_subcluster18	2.0911791369556445	7.992896144044384e-62	2_178856319_G_A	Erythrocyte	6.553217778708726e-60
9_38575605_T_G-VAE_subcluster18	-1.6803369685227485	8.213876165012701e-62	9_38575605_T_G	Erythrocyte	6.73157664727042e-60
4_185506581_G_A-VAE_subcluster18	-1.6095371984680635	9.22726049637627e-62	4_185506581_G_A	Erythrocyte	7.556390635212967e-60
5_81259967_T_C-VAE_subcluster18	-1.6912262851561857	1.0378452565062993e-61	5_81259967_T_C	Erythrocyte	8.490367315826411e-60
15_66457732_C_T-VAE_subcluster18	1.795963749249473	1.185372410792603e-61	15_66457732_C_T	Erythrocyte	9.689426590087143e-60
4_54653605_G_T-VAE_subcluster18	1.93701864837926	1.326161706810677e-61	4_54653605_G_T	Erythrocyte	1.0830315689677331e-59
1_242152956_AATTTACACTCC_A-VAE_subcluster18	1.756598641834952	1.3576616026523495e-61	1_242152956_AATTTACACTCC_A	Erythrocyte	1.1084483045549877e-59
5_132825602_G_A-VAE_subcluster18	1.9638806866666527	1.37375631016488e-61	5_132825602_G_A	Erythrocyte	1.1214639766420532e-59
15_89624877_C_T-VAE_subcluster18	-1.743327337466175	1.4420729467810197e-61	15_89624877_C_T	Erythrocyte	1.1767109344042897e-59
17_75949559_A_G-VAE_subcluster18	1.7335974789778883	1.5358929696515869e-61	17_75949559_A_G	Erythrocyte	1.252536067152565e-59
3_51977890_T_G-VAE_subcluster18	-1.8832220318657884	1.6241775607979823e-61	3_51977890_T_G	Erythrocyte	1.323540929060551e-59
12_53211761_G_A-VAE_subcluster18	-1.7542535534525472	1.7402074316410206e-61	12_53211761_G_A	Erythrocyte	1.4170714671915984e-59
14_76166438_T_G-VAE_subcluster18	1.6734438220768204	2.0851952152501693e-61	14_76166438_T_G	Erythrocyte	1.695226429025592e-59
2_25649315_C_T-VAE_subcluster18	-1.890517028276192	2.226902175272868e-61	2_25649315_C_T	Erythrocyte	1.809380038196627e-59
2_68181594_C_CT-VAE_subcluster18	-1.739158273449258	2.426434776210696e-61	2_68181594_C_CT	Erythrocyte	1.9699765298834485e-59
20_48636612_T_C-VAE_subcluster18	1.7263422281195415	2.45718634324266e-61	20_48636612_T_C	Erythrocyte	1.9947226187994986e-59
22_40861389_C_A-VAE_subcluster18	-1.9630774466715968	3.1186975326877104e-61	22_40861389_C_A	Erythrocyte	2.527122309798784e-59
2_181530618_G_A-VAE_subcluster18	-1.5912002003185193	3.1917252581343887e-61	2_181530618_G_A	Erythrocyte	2.586012306946973e-59
1_46033854_A_G-VAE_subcluster18	-1.8296481121701	3.52859473225811e-61	1_46033854_A_G	Erythrocyte	2.8569032227287105e-59
10_123004629_T_TA-VAE_subcluster18	-1.880156490725602	3.7560345379342025e-61	10_123004629_T_TA	Erythrocyte	3.038703215743196e-59
7_7506060_G_C-VAE_subcluster18	-1.788171905859858	4.069566028442345e-61	7_7506060_G_C	Erythrocyte	3.2904530451060973e-59
12_54323724_T_TTTCTC-VAE_subcluster18	3.405759005799124	4.158150861367236e-61	12_54323724_T_TTTCTC	Erythrocyte	3.361615779905829e-59
1_247895848_T_C-VAE_subcluster18	1.9591770120842853	4.2058840467325535e-61	1_247895848_T_C	Erythrocyte	3.400018051326013e-59
23_120159387_G_A-VAE_subcluster18	1.7824729487718165	4.5111884317085856e-61	23_120159387_G_A	Erythrocyte	3.6454202494912722e-59
17_42565939_A_G-VAE_subcluster18	-1.8456214365133168	4.791537696551336e-61	17_42565939_A_G	Erythrocyte	3.8699433222093937e-59
1_54599297_C_T-VAE_subcluster18	1.6277923435723596	5.6149703001043255e-61	1_54599297_C_T	Erythrocyte	4.5305141906654276e-59
10_95249900_G_A-VAE_subcluster18	1.70896653894685	5.650764165177856e-61	10_95249900_G_A	Erythrocyte	4.559019269958664e-59
1_36176573_G_T-VAE_subcluster18	1.7413360943040217	5.679963749164557e-61	1_36176573_G_T	Erythrocyte	4.582451544731438e-59
19_23744666_A_G-VAE_subcluster18	-1.7467312693178936	6.232668546773267e-61	19_23744666_A_G	Erythrocyte	5.023944398793817e-59
20_3723488_C_CA-VAE_subcluster18	-2.61682552828986	6.30255408298244e-61	20_3723488_C_CA	Erythrocyte	5.079719210469236e-59
1_74599757_C_T-VAE_subcluster18	-1.711682511693858	6.633939698240048e-61	1_74599757_C_T	Erythrocyte	5.344609018833849e-59
7_5312772_C_T-VAE_subcluster18	-1.712238172580904	7.172589373179277e-61	7_5312772_C_T	Erythrocyte	5.7749272525668275e-59
5_149944241_C_T-VAE_subcluster18	-1.8286039003502508	7.342767096767337e-61	5_149944241_C_T	Erythrocyte	5.910971782800728e-59
9_117634700_T_C-VAE_subcluster18	1.7229348425916358	8.283781775807677e-61	9_117634700_T_C	Erythrocyte	6.662104203048994e-59
1_115663802_G_A-VAE_subcluster18	-1.9309697977238165	8.467885576619369e-61	1_115663802_G_A	Erythrocyte	6.809234722446036e-59
17_7043011_C_T-VAE_subcluster18	-1.892253590669788	8.659126911052206e-61	17_7043011_C_T	Erythrocyte	6.962063651300887e-59
16_15156257_G_A-VAE_subcluster18	-1.7459449576147206	8.851301644946832e-61	16_15156257_G_A	Erythrocyte	7.115016963324587e-59
5_176578417_G_A-VAE_subcluster18	1.7863928202772792	9.331603711451168e-61	5_176578417_G_A	Erythrocyte	7.497204189996534e-59
14_71588038_C_A-VAE_subcluster18	1.683159466468432	9.985382110614581e-61	14_71588038_C_A	Erythrocyte	8.01807731461393e-59
19_22193066_C_T-VAE_subcluster18	1.914651354598468	1.0723989236412428e-60	19_22193066_C_T	Erythrocyte	8.606224760352076e-59
20_878198_C_T-VAE_subcluster18	-1.6838492582413662	1.1054871404954894e-60	20_878198_C_T	Erythrocyte	8.869099235619883e-59
18_10731430_C_T-VAE_subcluster18	1.7550240708678664	1.1067840915500068e-60	18_10731430_C_T	Erythrocyte	8.879261901005391e-59
4_168420283_C_T-VAE_subcluster18	1.804202668833451	1.129488153352664e-60	4_168420283_C_T	Erythrocyte	9.058932907479565e-59
2_10010227_A_G-VAE_subcluster18	1.6891813985705195	1.1384687037651042e-60	2_10010227_A_G	Erythrocyte	9.130212536427786e-59
6_27677499_T_C-VAE_subcluster18	1.925666154685864	1.1424663851023224e-60	6_27677499_T_C	Erythrocyte	9.162022727476489e-59
12_95913873_C_T-VAE_subcluster18	-1.7178290032127683	1.1608229437729983e-60	12_95913873_C_T	Erythrocyte	9.307962794606209e-59
14_31026140_C_T-VAE_subcluster18	-1.7073488068246856	1.3550582590631102e-60	14_31026140_C_T	Erythrocyte	1.0855125577314345e-58
10_122630431_G_T-VAE_subcluster18	1.6779259505847013	1.3550674775054144e-60	10_122630431_G_T	Erythrocyte	1.0855125577314345e-58
7_16406249_G_A-VAE_subcluster18	-1.751358237957375	1.4238074359292514e-60	7_16406249_G_A	Erythrocyte	1.140174297311158e-58
15_77517422_C_G-VAE_subcluster18	-1.8783894882028904	1.5001317264626075e-60	15_77517422_C_G	Erythrocyte	1.2005741723346057e-58
1_19326380_G_A-VAE_subcluster18	1.5631071818724678	1.6119921629340626e-60	1_19326380_G_A	Erythrocyte	1.2893948869615054e-58
14_74409652_G_C-VAE_subcluster18	-1.7543093569249042	2.0655691949486402e-60	14_74409652_G_C	Erythrocyte	1.6484300549821225e-58
6_618286_T_C-VAE_subcluster18	1.5548244653323298	2.1965812540522696e-60	6_618286_T_C	Erythrocyte	1.752032406483425e-58
20_1621560_A_T-VAE_subcluster18	1.7744086404707475	2.784760908064045e-60	20_1621560_A_T	Erythrocyte	2.2166607783454375e-58
10_25023170_G_GA-VAE_subcluster18	-1.753768462240545	2.790432429746366e-60	10_25023170_G_GA	Erythrocyte	2.221115103541559e-58
1_89013391_C_T-VAE_subcluster18	-1.7258466598960824	2.8362439474723035e-60	1_89013391_C_T	Erythrocyte	2.2572129503250134e-58
4_3074966_G_GCCT-VAE_subcluster18	-1.7063029040245428	2.850646650048605e-60	4_3074966_G_GCCT	Erythrocyte	2.268552357818142e-58
3_16244420_G_C-VAE_subcluster18	-1.6903146244407825	2.8817011882493913e-60	3_16244420_G_C	Erythrocyte	2.293079275184444e-58
19_37363678_C_T-VAE_subcluster18	1.9322639577491616	3.04314655295079e-60	19_37363678_C_T	Erythrocyte	2.420301774911112e-58
15_79311418_G_A-VAE_subcluster18	1.661301175881281	3.058860165998573e-60	15_79311418_G_A	Erythrocyte	2.4325358154841442e-58
15_90916245_G_A-VAE_subcluster18	1.793288120560434	3.0596225390226623e-60	15_90916245_G_A	Erythrocyte	2.433076217773974e-58
6_144823602_G_A-VAE_subcluster18	1.6672337257904088	3.2263786974429394e-60	6_144823602_G_A	Erythrocyte	2.564642786502576e-58
12_120451888_T_C-VAE_subcluster18	1.8549118342862656	3.741513334491585e-60	12_120451888_T_C	Erythrocyte	2.969782736200009e-58
1_246739285_T_C-VAE_subcluster18	1.7318131055856674	3.901408733424131e-60	1_246739285_T_C	Erythrocyte	3.095443213122973e-58
13_114058736_T_C-VAE_subcluster18	-2.0112573089939665	3.918448313306784e-60	13_114058736_T_C	Erythrocyte	3.108878730430083e-58
2_73088140_G_A-VAE_subcluster18	1.7507069494746514	4.0310421755720094e-60	2_73088140_G_A	Erythrocyte	3.197519271535694e-58
7_101826512_T_C-VAE_subcluster18	1.7482656306550586	4.2690124531175926e-60	7_101826512_T_C	Erythrocyte	3.384363804178332e-58
2_127631219_G_A-VAE_subcluster18	-1.811530696987596	4.4746877394591056e-60	2_127631219_G_A	Erythrocyte	3.545886743630991e-58
4_121822526_T_C-VAE_subcluster18	1.7808537426521474	4.5174859538770995e-60	4_121822526_T_C	Erythrocyte	3.579704859044376e-58
4_139171627_A_G-VAE_subcluster18	1.866893052762601	4.5464058129849554e-60	4_139171627_A_G	Erythrocyte	3.602329739770581e-58
17_17138162_G_A-VAE_subcluster18	-1.6811124148042556	4.827867364586103e-60	17_17138162_G_A	Erythrocyte	3.823179237571749e-58
2_74472468_G_T-VAE_subcluster18	1.734758943018716	4.9335567349882126e-60	2_74472468_G_T	Erythrocyte	3.9062426150015145e-58
22_19724232_C_T-VAE_subcluster18	1.802414642318222	4.990184547042807e-60	22_19724232_C_T	Erythrocyte	3.950865837649774e-58
4_13604952_A_T-VAE_subcluster18	1.8177701495222915	5.335110508821524e-60	4_13604952_A_T	Erythrocyte	4.222018659181669e-58
16_67201574_G_A-VAE_subcluster18	-1.6982550510436103	5.858645501942066e-60	16_67201574_G_A	Erythrocyte	4.632831137548996e-58
6_169187979_A_G-VAE_subcluster18	-1.6158756053766798	6.124608517503599e-60	6_169187979_A_G	Erythrocyte	4.841582229900089e-58
9_33566268_A_G-VAE_subcluster18	1.7738729721340984	6.715293413323323e-60	9_33566268_A_G	Erythrocyte	5.303816088662784e-58
6_169743204_A_G-VAE_subcluster18	-1.6545748216296632	7.74099433099804e-60	6_169743204_A_G	Erythrocyte	6.105882063986954e-58
19_17552913_AAAATAAATAAATAAAT_A-VAE_subcluster18	-1.9035006293911887	8.761703758851826e-60	19_17552913_AAAATAAATAAATAAAT_A	Erythrocyte	6.904870863176262e-58
1_232807767_A_T-VAE_subcluster18	1.723653556464278	8.903832002127877e-60	1_232807767_A_T	Erythrocyte	7.015937305130118e-58
20_5967581_G_A-VAE_subcluster18	1.63686117766977	9.037568091830382e-60	20_5967581_G_A	Erythrocyte	7.120171122436561e-58
15_30674693_T_A-VAE_subcluster18	-1.562023421565045	9.466823058928141e-60	15_30674693_T_A	Erythrocyte	7.455956331726538e-58
19_48703102_C_T-VAE_subcluster18	1.814066197063397	9.564605455518253e-60	19_48703102_C_T	Erythrocyte	7.531756934725045e-58
1_225443505_G_A-VAE_subcluster18	1.6308417512008235	1.0236811281575612e-59	1_225443505_G_A	Erythrocyte	8.055910018178816e-58
22_50221708_G_A-VAE_subcluster18	1.657142520418036	1.16172959075845e-59	22_50221708_G_A	Erythrocyte	9.133236098320448e-58
1_243191489_C_T-VAE_subcluster18	-1.7668604550766014	1.1625010362441664e-59	1_243191489_C_T	Erythrocyte	9.139056420267744e-58
1_66734400_T_A-VAE_subcluster18	-1.7167857780224842	1.1764329310285626e-59	1_66734400_T_A	Erythrocyte	9.24759269075886e-58
1_59801024_G_GT-VAE_subcluster18	1.694338035211972	1.3356623181335825e-59	1_59801024_G_GT	Erythrocyte	1.0490825911550844e-57
1_1204118_C_T-VAE_subcluster18	1.7493568642895552	1.390153784926818e-59	1_1204118_C_T	Erythrocyte	1.0914446111475988e-57
5_119031490_G_A-VAE_subcluster18	1.639498381998303	1.5292839642510165e-59	5_119031490_G_A	Erythrocyte	1.1994609576568784e-57
20_63865158_C_A-VAE_subcluster18	1.7887167049634642	1.6088759796598772e-59	20_63865158_C_A	Erythrocyte	1.2615167224577742e-57
12_48526223_G_A-VAE_subcluster18	-1.7448585831663372	1.6518279292347893e-59	12_48526223_G_A	Erythrocyte	1.2948150802704618e-57
6_149474323_G_A-VAE_subcluster18	1.733151324191796	1.6829869186291261e-59	6_149474323_G_A	Erythrocyte	1.3190636182674946e-57
19_58212340_G_C-VAE_subcluster18	1.6690543686876067	1.8178585404073333e-59	19_58212340_G_C	Erythrocyte	1.4240111664616944e-57
1_223623861_G_A-VAE_subcluster18	1.7163471107573909	2.037991140603005e-59	1_223623861_G_A	Erythrocyte	1.5947074378832413e-57
14_104582830_G_A-VAE_subcluster18	1.7380952408306871	2.326620546731102e-59	14_104582830_G_A	Erythrocyte	1.8182805431517733e-57
9_71704761_T_C-VAE_subcluster18	1.6929256031653217	2.377848269804657e-59	9_71704761_T_C	Erythrocyte	1.8579201552223105e-57
4_76283417_C_T-VAE_subcluster18	1.7609085345874138	2.4223439653140284e-59	4_76283417_C_T	Erythrocyte	1.892183342842469e-57
4_147654450_T_C-VAE_subcluster18	-1.7465157135495462	2.42585820426494e-59	4_147654450_T_C	Erythrocyte	1.8948276708345575e-57
15_24409890_G_C-VAE_subcluster18	-1.653122115528386	2.537162959332501e-59	15_24409890_G_C	Erythrocyte	1.980398178901912e-57
5_34954665_A_G-VAE_subcluster18	1.6279591971439489	2.6700035167964282e-59	5_34954665_A_G	Erythrocyte	2.0833126731143124e-57
11_6170248_T_G-VAE_subcluster18	-1.7510977147715523	2.74839312483545e-59	11_6170248_T_G	Erythrocyte	2.1439079340444047e-57
16_29780400_G_C-VAE_subcluster18	-1.698531434377596	2.8677131101161184e-59	16_29780400_G_C	Erythrocyte	2.2357377319479442e-57
6_111580250_G_T-VAE_subcluster18	1.7968907751112733	3.093600082951331e-59	6_111580250_G_T	Erythrocyte	2.4108848207536677e-57
16_28477623_G_T-VAE_subcluster18	1.678994158053211	3.302302028601707e-59	16_28477623_G_T	Erythrocyte	2.572505365718301e-57
2_233485841_G_A-VAE_subcluster18	1.714466383338319	3.3197028564673885e-59	2_233485841_G_A	Erythrocyte	2.585923519140464e-57
15_55841691_C_G-VAE_subcluster18	-1.911519587102696	3.439152805845273e-59	15_55841691_C_G	Erythrocyte	2.678331311839629e-57
17_53823419_A_G-VAE_subcluster18	1.718373540502654	3.491648837944031e-59	17_53823419_A_G	Erythrocyte	2.718637378283176e-57
13_113066163_G_A-VAE_subcluster18	1.807294729183632	4.49717456078637e-59	13_113066163_G_A	Erythrocyte	3.4945115111365383e-57
1_18075880_C_T-VAE_subcluster18	1.6708755390022785	4.592456075204942e-59	1_18075880_C_T	Erythrocyte	3.567888963201279e-57
12_104339387_A_G-VAE_subcluster18	1.7636667293548818	4.741159078954577e-59	12_104339387_A_G	Erythrocyte	3.6821506322024874e-57
14_105242006_C_T-VAE_subcluster18	2.0215166047943374	5.343980107989388e-59	14_105242006_C_T	Erythrocyte	4.1451716968247334e-57
11_58837333_T_A-VAE_subcluster18	-1.6232314543992663	5.468310475287231e-59	11_58837333_T_A	Erythrocyte	4.2407153405434697e-57
16_19536181_C_T-VAE_subcluster18	1.6635985844469297	6.115448665840911e-59	16_19536181_C_T	Erythrocyte	4.7386975773831294e-57
14_67538617_A_G-VAE_subcluster18	-1.6863982170448517	6.494762111420858e-59	14_67538617_A_G	Erythrocyte	5.0295659008618296e-57
6_116762009_C_T-VAE_subcluster18	-1.702835306179579	6.510472282793533e-59	6_116762009_C_T	Erythrocyte	5.0415989995836535e-57
17_80198529_C_T-VAE_subcluster18	-1.9054646751138324	7.016043278374e-59	17_80198529_C_T	Erythrocyte	5.429669257527052e-57
1_197101771_A_G-VAE_subcluster18	1.8138677957358071	7.1410356736853805e-59	1_197101771_A_G	Erythrocyte	5.52450793712762e-57
1_86914303_T_C-VAE_subcluster18	-1.6387856314262867	7.996742992638194e-59	1_86914303_T_C	Erythrocyte	6.18194869423547e-57
19_41756789_G_A-VAE_subcluster18	-1.662002081850063	8.32371203913433e-59	19_41756789_G_A	Erythrocyte	6.431498916921327e-57
17_82233396_T_C-VAE_subcluster18	-1.9109896396043784	8.71998892621085e-59	17_82233396_T_C	Erythrocyte	6.735210673163947e-57
1_162381664_A_G-VAE_subcluster18	1.8010252900057009	8.743916593778036e-59	1_162381664_A_G	Erythrocyte	6.753514525919064e-57
4_138163911_G_GTGTT-VAE_subcluster18	-2.0236506604378235	9.270842179718648e-59	4_138163911_G_GTGTT	Erythrocyte	7.157107218168619e-57
1_207023445_T_C-VAE_subcluster18	1.6968768218537749	9.358218841332158e-59	1_207023445_T_C	Erythrocyte	7.223423119926279e-57
1_3852470_A_T-VAE_subcluster18	1.785288209385688	9.45340795280672e-59	1_3852470_A_T	Erythrocyte	7.296514241133873e-57
6_137161703_A_G-VAE_subcluster18	-1.697689744236386	1.0083376948512445e-58	6_137161703_A_G	Erythrocyte	7.777435940241572e-57
4_82238451_T_TAA-VAE_subcluster18	1.6236547708036262	1.2087488640361729e-58	4_82238451_T_TAA	Erythrocyte	9.307347242113148e-57
1_175004641_G_T-VAE_subcluster18	1.7574921736433544	1.268454370596978e-58	1_175004641_G_T	Erythrocyte	9.765030937008656e-57
9_18928323_T_C-VAE_subcluster18	1.708832794027364	1.3328011466166314e-58	9_18928323_T_C	Erythrocyte	1.0257707930276198e-56
11_32098358_G_A-VAE_subcluster18	-1.6935463800734507	1.4182116212667405e-58	11_32098358_G_A	Erythrocyte	1.0909054772408998e-56
8_25299086_A_G-VAE_subcluster18	-1.6566553053402768	1.430606360319634e-58	8_25299086_A_G	Erythrocyte	1.1002955969494498e-56
16_89627761_A_C-VAE_subcluster18	-1.9214618895305948	1.5184451250167201e-58	16_89627761_A_C	Erythrocyte	1.1673337990179245e-56
18_57598624_G_C-VAE_subcluster18	-1.6293208585802916	1.8359891454847308e-58	18_57598624_G_C	Erythrocyte	1.40879722251178e-56
3_151745633_G_T-VAE_subcluster18	1.7358584993698485	2.634203942330388e-58	3_151745633_G_T	Erythrocyte	2.0145501566949798e-56
12_48924763_G_A-VAE_subcluster18	-1.7031949004084237	3.0449553156040265e-58	12_48924763_G_A	Erythrocyte	2.3255910548507347e-56
3_98087772_G_A-VAE_subcluster18	1.6462049079934211	3.311314313756144e-58	3_98087772_G_A	Erythrocyte	2.526592686187937e-56
15_86256923_C_T-VAE_subcluster18	1.544219787715604	3.3331039846698124e-58	15_86256923_C_T	Erythrocyte	2.543086483775605e-56
4_36339133_C_A-VAE_subcluster18	-1.6552729165470192	3.425079271729437e-58	4_36339133_C_A	Erythrocyte	2.612447375646358e-56
8_51900430_C_G-VAE_subcluster18	-1.773650750902613	3.4483170971534065e-58	8_51900430_C_G	Erythrocyte	2.630103517883293e-56
1_117017104_A_G-VAE_subcluster18	-1.5419581271575469	3.524089193123008e-58	1_117017104_A_G	Erythrocyte	2.6875475647373857e-56
3_196951967_G_A-VAE_subcluster18	1.736515866687124	3.627624443081896e-58	3_196951967_G_A	Erythrocyte	2.7660031382080328e-56
19_14147463_T_C-VAE_subcluster18	1.6823537411411829	4.5596769697561364e-58	19_14147463_T_C	Erythrocyte	3.471271382485072e-56
4_119026033_A_G-VAE_subcluster18	1.6179374246918503	4.625452147485301e-58	4_119026033_A_G	Erythrocyte	3.5207983839022577e-56
4_83114816_A_C-VAE_subcluster18	-1.7721576058860329	4.835248044594381e-58	4_83114816_A_C	Erythrocyte	3.678774785104645e-56
3_41900763_A_G-VAE_subcluster18	1.5982534930668055	5.072545527420816e-58	3_41900763_A_G	Erythrocyte	3.8574182180791764e-56
11_107556896_G_C-VAE_subcluster18	-1.8298002701624647	5.755138477758385e-58	11_107556896_G_C	Erythrocyte	4.370951562645885e-56
2_135817964_T_C-VAE_subcluster18	-1.816506193366592	5.902633958311783e-58	2_135817964_T_C	Erythrocyte	4.482161220561534e-56
1_10461600_G_A-VAE_subcluster18	1.61791362400798	6.506418495553975e-58	1_10461600_G_A	Erythrocyte	4.936816040419344e-56
23_77600552_T_C-VAE_subcluster18	-1.612011855076781	6.799414256067117e-58	23_77600552_T_C	Erythrocyte	5.158197101450559e-56
13_51088300_GACA_G-VAE_subcluster18	-1.648422211454925	7.073252610148937e-58	13_51088300_GACA_G	Erythrocyte	5.364136449882886e-56
10_75403530_G_A-VAE_subcluster18	-1.720099941861151	7.165221825959358e-58	10_75403530_G_A	Erythrocyte	5.4331817190519515e-56
14_73593783_G_C-VAE_subcluster18	1.583011036418028	7.502901359620529e-58	14_73593783_G_C	Erythrocyte	5.687325853669599e-56
16_23622972_C_T-VAE_subcluster18	-1.6438862767598423	7.789606474857795e-58	16_23622972_C_T	Erythrocyte	5.902825292250826e-56
15_40165136_C_T-VAE_subcluster18	1.7908293986518884	8.484041373637048e-58	15_40165136_C_T	Erythrocyte	6.423752851245874e-56
11_48264287_G_A-VAE_subcluster18	1.7560947102306634	8.608379302598243e-58	11_48264287_G_A	Erythrocyte	6.516384518712886e-56
23_131295947_A_G-VAE_subcluster18	1.8269879981420367	8.97846476828241e-58	23_131295947_A_G	Erythrocyte	6.793031285896259e-56
19_56664369_G_A-VAE_subcluster18	1.7672746232141952	9.299082314047e-58	19_56664369_G_A	Erythrocyte	7.032709618134626e-56
7_7945926_G_GGGATGAT-VAE_subcluster18	1.7044582175501404	9.307064534960084e-58	7_7945926_G_GGGATGAT	Erythrocyte	7.038565197033004e-56
1_92002069_A_G-VAE_subcluster18	-1.7701038811313503	9.657384495727354e-58	1_92002069_A_G	Erythrocyte	7.301054758077659e-56
2_175759426_A_T-VAE_subcluster18	1.5912311437339277	1.3319514189553821e-57	2_175759426_A_T	Erythrocyte	1.0041482750191484e-55
3_130091359_C_T-VAE_subcluster18	-1.6657188011031454	1.4375111298187648e-57	3_130091359_C_T	Erythrocyte	1.0830340624215388e-55
21_44326219_T_C-VAE_subcluster18	-1.6237414046647296	1.5246967395827444e-57	21_44326219_T_C	Erythrocyte	1.1482492904837598e-55
4_118282066_C_T-VAE_subcluster18	-1.637112249115209	1.6882781525967118e-57	4_118282066_C_T	Erythrocyte	1.2703676827895398e-55
17_15669802_G_C-VAE_subcluster18	1.7085472901398475	1.7841270746940647e-57	17_15669802_G_C	Erythrocyte	1.3417000091447608e-55
17_35447616_C_T-VAE_subcluster18	2.04150832345586	2.2057094584171728e-57	17_35447616_C_T	Erythrocyte	1.656025238514586e-55
8_42187023_C_CATCT-VAE_subcluster18	1.6492290400821847	2.208873742175653e-57	8_42187023_C_CATCT	Erythrocyte	1.658273800042805e-55
8_73074588_G_A-VAE_subcluster18	1.5574680169055977	2.3402362372304532e-57	8_73074588_G_A	Erythrocyte	1.7562186646574424e-55
16_55493161_C_T-VAE_subcluster18	-1.736808972000018	2.4161767050203336e-57	16_55493161_C_T	Erythrocyte	1.8123743870600757e-55
1_24105466_G_A-VAE_subcluster18	1.7212465686194374	2.4167862454831495e-57	1_24105466_G_A	Erythrocyte	1.8127853128442497e-55
3_23449350_A_G-VAE_subcluster18	1.8125027697935367	2.724735212408899e-57	3_23449350_A_G	Erythrocyte	2.0412700255519335e-55
4_2458819_G_A-VAE_subcluster18	-1.6612640836585235	2.776237459787099e-57	4_2458819_G_A	Erythrocyte	2.079588402980602e-55
2_232014961_C_T-VAE_subcluster18	-1.6362639522679572	2.782348185500776e-57	2_232014961_C_T	Erythrocyte	2.084059458249843e-55
6_96967073_C_T-VAE_subcluster18	1.6541004815777454	2.809173442275184e-57	6_96967073_C_T	Erythrocyte	2.10388411706689e-55
16_31575628_C_T-VAE_subcluster18	-1.7080705324163652	2.90790757660553e-57	16_31575628_C_T	Erythrocyte	2.1772743029487958e-55
8_58595575_T_C-VAE_subcluster18	-1.7991505528873817	2.9795435493263015e-57	8_58595575_T_C	Erythrocyte	2.2304563841001227e-55
11_372669_G_T-VAE_subcluster18	-1.717147416154602	3.0719510986712885e-57	11_372669_G_T	Erythrocyte	2.2989872813331264e-55
6_31626404_A_T-VAE_subcluster18	2.511794507098128	3.078333239173242e-57	6_31626404_A_T	Erythrocyte	2.303704857096328e-55
1_43428371_T_C-VAE_subcluster18	1.8858588694796423	3.408637039629662e-57	1_43428371_T_C	Erythrocyte	2.5488134657595518e-55
7_42048623_T_C-VAE_subcluster18	1.6314059470252542	3.706128850698692e-57	7_42048623_T_C	Erythrocyte	2.7690078331151016e-55
8_41543744_A_G-VAE_subcluster18	1.590767619133558	3.730388494125124e-57	8_41543744_A_G	Erythrocyte	2.78677884557164e-55
6_132512815_G_C-VAE_subcluster18	-1.88804158978635	3.793112996054709e-57	6_132512815_G_C	Erythrocyte	2.8334929311552622e-55
20_19211541_C_T-VAE_subcluster18	-1.8299420892335845	3.869795668791486e-57	20_19211541_C_T	Erythrocyte	2.8902611425929115e-55
11_83166450_C_T-VAE_subcluster18	1.8142167986075808	4.152188298255285e-57	11_83166450_C_T	Erythrocyte	3.0994399532199267e-55
1_20698408_C_T-VAE_subcluster18	1.6445428543415377	4.289398455926953e-57	1_20698408_C_T	Erythrocyte	3.201129649687858e-55
23_49689453_A_G-VAE_subcluster18	-1.8660817621497168	4.496872359847938e-57	23_49689453_A_G	Erythrocyte	3.354516268034294e-55
13_28154807_GTT_G-VAE_subcluster18	-1.7622427104749572	4.5169077068472135e-57	13_28154807_GTT_G	Erythrocyte	3.36937640135843e-55
11_5778271_C_T-VAE_subcluster18	-1.609815714162096	4.5412355385315576e-57	11_5778271_C_T	Erythrocyte	3.3874376672584244e-55
7_108338614_AGAGAGACACAGAGAGGG_A-VAE_subcluster18	1.6354032558406326	4.5508145268269695e-57	7_108338614_AGAGAGACACAGAGAGGG_A	Erythrocyte	3.3944105163970426e-55
15_45705817_A_G-VAE_subcluster18	-1.739551344699401	4.948122569571872e-57	15_45705817_A_G	Erythrocyte	3.688136706438106e-55
22_37533457_A_G-VAE_subcluster18	-1.7708686031205545	5.230715564912634e-57	22_37533457_A_G	Erythrocyte	3.896694062620076e-55
10_79667382_C_G-VAE_subcluster18	1.7076125038464347	5.490853341850623e-57	10_79667382_C_G	Erythrocyte	4.089242829786255e-55
8_80798114_G_A-VAE_subcluster18	1.710282751682178	5.956838129617977e-57	8_80798114_G_A	Erythrocyte	4.432233701485481e-55
10_63873052_A_G-VAE_subcluster18	1.6375491323835882	6.188142860686659e-57	10_63873052_A_G	Erythrocyte	4.6029387568186816e-55
5_36269449_G_C-VAE_subcluster18	-1.5822726277314778	6.205602757541928e-57	5_36269449_G_C	Erythrocyte	4.6156922278349116e-55
10_93353886_C_T-VAE_subcluster18	-1.6903985198356637	6.254585164211566e-57	10_93353886_C_T	Erythrocyte	4.651418395038115e-55
20_59880392_A_G-VAE_subcluster18	1.640967774152383	6.306164907303924e-57	20_59880392_A_G	Erythrocyte	4.6891837058939164e-55
5_151149557_G_A-VAE_subcluster18	-1.810331461105832	6.43922745344807e-57	5_151149557_G_A	Erythrocyte	4.7864310314281436e-55
11_132335057_G_A-VAE_subcluster18	1.7684889431836126	7.130467751706048e-57	11_132335057_G_A	Erythrocyte	5.296091864573241e-55
4_15963240_G_T-VAE_subcluster18	1.67493511117258	7.210662316463042e-57	4_15963240_G_T	Erythrocyte	5.355114050199415e-55
19_46495294_T_C-VAE_subcluster18	-1.7248229542029856	7.457096948818578e-57	19_46495294_T_C	Erythrocyte	5.536872807986264e-55
2_31580756_C_T-VAE_subcluster18	1.8527858628737968	8.072439039943996e-57	2_31580756_C_T	Erythrocyte	5.98997733835531e-55
7_21935939_C_T-VAE_subcluster18	1.6207962808198193	8.082083114449576e-57	7_21935939_C_T	Erythrocyte	5.9968305438260246e-55
22_23784267_CT_C-VAE_subcluster18	1.8056267770448304	8.388266833947851e-57	22_23784267_CT_C	Erythrocyte	6.2218157745413964e-55
16_48581248_T_TA-VAE_subcluster18	1.8788501837481784	9.066669565439465e-57	16_48581248_T_TA	Erythrocyte	6.719237744628192e-55
20_32563114_G_A-VAE_subcluster18	-1.5808911272087078	9.367644254161609e-57	20_32563114_G_A	Erythrocyte	6.939311510651973e-55
12_11091631_C_A-VAE_subcluster18	1.6613455582725276	9.841309428075148e-57	12_11091631_C_A	Erythrocyte	7.287066542754056e-55
5_75405016_A_AAAC-VAE_subcluster18	1.8870752453142088	1.0128527220198969e-56	5_75405016_A_AAAC	Erythrocyte	7.497848962459668e-55
22_39269137_G_C-VAE_subcluster18	1.7804239525877028	1.03757573173225e-56	22_39269137_G_C	Erythrocyte	7.679124393964064e-55
17_16136821_A_AG-VAE_subcluster18	1.6144878539294614	1.094563800781076e-56	17_16136821_A_AG	Erythrocyte	8.098242057751265e-55
4_103085948_T_C-VAE_subcluster18	1.6097910437569505	1.2062233195913381e-56	4_103085948_T_C	Erythrocyte	8.918388538943666e-55
1_220845598_T_C-VAE_subcluster18	2.234043258829916	1.3340478018235625e-56	1_220845598_T_C	Erythrocyte	9.857178705267903e-55
14_23055257_T_C-VAE_subcluster18	-1.6526671402882305	1.3632229010656906e-56	14_23055257_T_C	Erythrocyte	1.0069965009115151e-54
9_110800369_A_G-VAE_subcluster18	-1.609724650853009	1.4439277075866698e-56	9_110800369_A_G	Erythrocyte	1.0660224166636905e-54
4_187200812_C_G-VAE_subcluster18	-1.5436170270510732	1.4468141536177282e-56	4_187200812_C_G	Erythrocyte	1.0680997314362923e-54
16_72796640_C_G-VAE_subcluster18	-1.896307503983024	1.455322271371672e-56	16_72796640_C_G	Erythrocyte	1.0742727915060892e-54
13_24793250_G_A-VAE_subcluster18	1.7233431103133714	1.655581063552141e-56	13_24793250_G_A	Erythrocyte	1.2208090019101607e-54
11_55262311_G_A-VAE_subcluster18	1.7750217261908516	1.6579021697283326e-56	11_55262311_G_A	Erythrocyte	1.2224898744396856e-54
10_68572915_T_A-VAE_subcluster18	-1.9297897714671373	1.696068293086209e-56	10_68572915_T_A	Erythrocyte	1.250412769974668e-54
19_2280886_G_A-VAE_subcluster18	1.6542252756611644	1.9541503996825488e-56	19_2280886_G_A	Erythrocyte	1.438623671613317e-54
17_7643754_T_C-VAE_subcluster18	-2.069188894492198	2.0570675589109123e-56	17_7643754_T_C	Erythrocyte	1.5133281752789603e-54
20_49636377_C_T-VAE_subcluster18	-1.5662402956206274	2.355648523375047e-56	20_49636377_C_T	Erythrocyte	1.7309052207551664e-54
3_123116385_T_C-VAE_subcluster18	-2.3088254904271404	2.380340167452232e-56	3_123116385_T_C	Erythrocyte	1.748785906676689e-54
6_127855173_A_G-VAE_subcluster18	-1.6356824064170985	2.566126114031808e-56	6_127855173_A_G	Erythrocyte	1.8841008742768128e-54
19_5914441_G_A-VAE_subcluster18	-1.75793395080076	2.6046899674931864e-56	19_5914441_G_A	Erythrocyte	1.9120328930283651e-54
11_10001459_C_CA-VAE_subcluster18	1.6768120022316466	2.981950334108437e-56	11_10001459_C_CA	Erythrocyte	2.1864561684595145e-54
3_13514703_G_A-VAE_subcluster18	-1.7600048469464256	3.0821263543096533e-56	3_13514703_G_A	Erythrocyte	2.2590060521021292e-54
20_353498_G_C-VAE_subcluster18	-1.769997110036935	3.193265449021416e-56	20_353498_G_C	Erythrocyte	2.339763501806084e-54
18_50932292_G_A-VAE_subcluster18	-1.5758227291994316	3.218741523137715e-56	18_50932292_G_A	Erythrocyte	2.3581949932026668e-54
4_112647203_G_C-VAE_subcluster18	-1.4718259606447015	3.493796128228864e-56	4_112647203_G_C	Erythrocyte	2.5582448416880762e-54
11_812579_G_A-VAE_subcluster18	-1.5571264893127823	3.4957258537577848e-56	11_812579_G_A	Erythrocyte	2.5595940317215013e-54
7_70228915_T_C-VAE_subcluster18	1.7281254450954333	3.672998264736477e-56	7_70228915_T_C	Erythrocyte	2.688254938014368e-54
2_38298518_C_G-VAE_subcluster18	1.7636836898015609	4.064776224030571e-56	2_38298518_C_G	Erythrocyte	2.972625792435186e-54
22_16591593_A_G-VAE_subcluster18	-1.5013413900939667	4.33490671115409e-56	22_16591593_A_G	Erythrocyte	3.168203973948465e-54
1_77632318_A_T-VAE_subcluster18	1.6419600578871716	4.343691928637985e-56	1_77632318_A_T	Erythrocyte	3.17446676084501e-54
12_59779575_A_T-VAE_subcluster18	1.6654656693088552	4.3573241285186725e-56	12_59779575_A_T	Erythrocyte	3.1842710309054036e-54
15_92655448_TTGGAGC_T-VAE_subcluster18	-1.6844219074266362	4.4002167942905425e-56	15_92655448_TTGGAGC_T	Erythrocyte	3.215216443888028e-54
6_82105475_A_C-VAE_subcluster18	1.5600996436859325	4.529818629588825e-56	6_82105475_A_C	Erythrocyte	3.308928142740506e-54
6_162443345_C_T-VAE_subcluster18	1.6840807370511994	4.6193824778077455e-56	6_162443345_C_T	Erythrocyte	3.373932962588514e-54
17_39905886_G_A-VAE_subcluster18	-1.7589192342843207	5.157830250240528e-56	17_39905886_G_A	Erythrocyte	3.764025676161009e-54
3_138472505_C_T-VAE_subcluster18	1.6927587619092572	6.1893802364155445e-56	3_138472505_C_T	Erythrocyte	4.5085305249523534e-54
16_1223586_G_A-VAE_subcluster18	1.6145417333965677	6.2900417395516435e-56	16_1223586_G_A	Erythrocyte	4.5811737673697187e-54
10_48171921_T_C-VAE_subcluster18	-1.870208050539931	6.5160887104472745e-56	10_48171921_T_C	Erythrocyte	4.7452204070732646e-54
7_155742044_G_T-VAE_subcluster18	1.727256646147897	6.633295571110513e-56	7_155742044_G_T	Erythrocyte	4.830095149198902e-54
7_91874103_C_T-VAE_subcluster18	-1.6184601429501932	6.696532726703747e-56	7_91874103_C_T	Erythrocyte	4.875779273030011e-54
5_75702781_G_A-VAE_subcluster18	-1.5815888707622654	6.8705559759437495e-56	5_75702781_G_A	Erythrocyte	5.00050333275212e-54
1_113758664_T_C-VAE_subcluster18	1.6558670254630303	6.960750701989185e-56	1_113758664_T_C	Erythrocyte	5.0656464875433704e-54
22_37011305_G_A-VAE_subcluster18	1.627819765102058	7.225046653135242e-56	22_37011305_G_A	Erythrocyte	5.256423646979696e-54
7_121287055_C_A-VAE_subcluster18	-1.6309730771298232	7.454780095824648e-56	7_121287055_C_A	Erythrocyte	5.421681238856583e-54
2_152717578_G_C-VAE_subcluster18	1.62173261477897	8.104662127269219e-56	2_152717578_G_C	Erythrocyte	5.890824354184968e-54
17_74933516_A_G-VAE_subcluster18	1.652127541790209	8.393232549253063e-56	17_74933516_A_G	Erythrocyte	6.099513529293374e-54
8_68787521_G_A-VAE_subcluster18	-1.6763233846512322	9.696794848375528e-56	8_68787521_G_A	Erythrocyte	7.038129740523614e-54
4_151779595_C_CA-VAE_subcluster18	1.5769665647432516	9.754954941616518e-56	4_151779595_C_CA	Erythrocyte	7.079468877232298e-54
7_158138399_C_T-VAE_subcluster18	1.6376269309456002	9.814765754876587e-56	7_158138399_C_T	Erythrocyte	7.122171570573137e-54
7_143443703_C_T-VAE_subcluster18	1.813215482301085	1.031354294171682e-55	7_143443703_C_T	Erythrocyte	7.48023309162146e-54
17_41464389_C_T-VAE_subcluster18	1.633407993106806	1.1322672198216692e-55	17_41464389_C_T	Erythrocyte	8.206665992419806e-54
11_119115949_C_T-VAE_subcluster18	-1.9291676630088523	1.1350345275252192e-55	11_119115949_C_T	Erythrocyte	8.226520438367398e-54
4_150850854_C_T-VAE_subcluster18	-1.7014588408433515	1.1852833491592572e-55	4_150850854_C_T	Erythrocyte	8.586900939168856e-54
2_97658891_G_A-VAE_subcluster18	-1.782307616306268	1.391398205081462e-55	2_97658891_G_A	Erythrocyte	1.0064730260006468e-53
11_62775926_C_T-VAE_subcluster18	1.8218676384709769	1.4070355496092396e-55	11_62775926_C_T	Erythrocyte	1.0176841146440803e-53
2_134987821_A_C-VAE_subcluster18	1.6958613720292413	1.469862905690127e-55	2_134987821_A_C	Erythrocyte	1.0627596869049796e-53
14_77181894_TGTG_T-VAE_subcluster18	-1.7245747728135472	1.5061859612425983e-55	14_77181894_TGTG_T	Erythrocyte	1.0888080612805242e-53
20_1205250_C_T-VAE_subcluster18	1.6517914275485064	1.63607377465031e-55	20_1205250_C_T	Erythrocyte	1.1819174469039207e-53
6_24174793_T_A-VAE_subcluster18	-1.6785685755102322	1.8271493146442008e-55	6_24174793_T_A	Erythrocyte	1.3183314049518466e-53
2_99103081_TA_T-VAE_subcluster18	-1.5914289282019167	1.830590885893589e-55	2_99103081_TA_T	Erythrocyte	1.3206848211546282e-53
19_57130431_G_A-VAE_subcluster18	1.6696129096293528	1.842504175276228e-55	19_57130431_G_A	Erythrocyte	1.3292144044982895e-53
16_5058569_C_A-VAE_subcluster18	1.6805060763973003	2.101683573738768e-55	16_5058569_C_A	Erythrocyte	1.5142570866567812e-53
11_63606176_C_T-VAE_subcluster18	-1.6177421464425714	2.2139500472962628e-55	11_63606176_C_T	Erythrocyte	1.594284468420575e-53
22_44859757_G_C-VAE_subcluster18	-1.6485589356991046	2.5176649157441623e-55	22_44859757_G_C	Erythrocyte	1.810994345092993e-53
5_177283546_C_G-VAE_subcluster18	-2.2010479704783474	2.6240559872603142e-55	5_177283546_C_G	Erythrocyte	1.886829988428864e-53
6_27309742_G_T-VAE_subcluster18	-1.6311410828090545	2.6817257664294313e-55	6_27309742_G_T	Erythrocyte	1.928014328145323e-53
23_70715879_G_A-VAE_subcluster18	-1.8884053672662529	2.9851092044884064e-55	23_70715879_G_A	Erythrocyte	2.1443984689982994e-53
14_32006862_G_A-VAE_subcluster18	-1.634505332424328	3.1470982920596486e-55	14_32006862_G_A	Erythrocyte	2.259715809993053e-53
16_85696952_G_A-VAE_subcluster18	1.764882880140176	3.537691962568325e-55	16_85696952_G_A	Erythrocyte	2.5377551090892793e-53
12_106314444_G_T-VAE_subcluster18	1.7065514414240652	3.567760543452005e-55	12_106314444_G_T	Erythrocyte	2.5590122723768943e-53
7_134826649_G_GTA-VAE_subcluster18	-1.604331374971793	4.5462922794531336e-55	7_134826649_G_GTA	Erythrocyte	3.2540408243782557e-53
6_75125144_G_A-VAE_subcluster18	-1.5781701845627154	4.6580626845430976e-55	6_75125144_G_A	Erythrocyte	3.3329855113576983e-53
1_151535055_G_A-VAE_subcluster18	-1.759312436662725	4.787037859175864e-55	1_151535055_G_A	Erythrocyte	3.4242702396395344e-53
5_138150951_A_T-VAE_subcluster18	1.56946225798762	4.806571173456118e-55	5_138150951_A_T	Erythrocyte	3.4380753902594836e-53
23_153397919_G_C-VAE_subcluster18	-1.7022225362196932	5.4068959986019796e-55	23_153397919_G_C	Erythrocyte	3.8635283194252753e-53
8_141409154_G_A-VAE_subcluster18	-1.7304773013769137	5.5191271272403906e-55	8_141409154_G_A	Erythrocyte	3.9432441029998163e-53
4_80286532_G_GAGC-VAE_subcluster18	1.5873834273069864	5.550628232764887e-55	4_80286532_G_GAGC	Erythrocyte	3.9652684313857766e-53
5_157162926_G_A-VAE_subcluster18	1.773475813534681	5.6145168847850115e-55	5_157162926_G_A	Erythrocyte	4.010519191206569e-53
5_1798887_T_G-VAE_subcluster18	1.5011075451088756	5.816815787306644e-55	5_1798887_T_G	Erythrocyte	4.153710720607809e-53
2_24920244_CCGGGAGG_C-VAE_subcluster18	-1.6464019143418671	6.010519236868652e-55	2_24920244_CCGGGAGG_C	Erythrocyte	4.2909886528865145e-53
13_32163876_TTTTTG_T-VAE_subcluster18	1.9963274035817573	6.3296913118104906e-55	13_32163876_TTTTTG_T	Erythrocyte	4.516764083233336e-53
17_36602169_G_C-VAE_subcluster18	-1.619137203235331	6.833565221636165e-55	17_36602169_G_C	Erythrocyte	4.873005688079023e-53
6_25966916_G_A-VAE_subcluster18	-1.70726151775084	7.056450967524644e-55	6_25966916_G_A	Erythrocyte	5.030479760762459e-53
17_6483563_C_T-VAE_subcluster18	-1.6154664524808569	7.29916483404755e-55	17_6483563_C_T	Erythrocyte	5.202371967674857e-53
5_32403241_C_T-VAE_subcluster18	-1.5507209972951634	7.427484037508698e-55	5_32403241_C_T	Erythrocyte	5.292288665698482e-53
23_70453614_C_T-VAE_subcluster18	2.172823571471008	8.048619531773794e-55	23_70453614_C_T	Erythrocyte	5.728750731800574e-53
8_133570254_C_T-VAE_subcluster18	-1.7451926979076238	8.178240920679131e-55	8_133570254_C_T	Erythrocyte	5.820305953372396e-53
2_159325863_T_C-VAE_subcluster18	-1.6237560217156248	8.243075846480314e-55	2_159325863_T_C	Erythrocyte	5.865737228084543e-53
1_110518027_T_C-VAE_subcluster18	-1.6433488748749714	8.628070454087998e-55	1_110518027_T_C	Erythrocyte	6.1368731040844845e-53
5_96785792_C_T-VAE_subcluster18	-1.7085732574960206	9.021133921948675e-55	5_96785792_C_T	Erythrocyte	6.41504870686182e-53
11_67666689_C_T-VAE_subcluster18	1.7803823135176915	9.176100947482711e-55	11_67666689_C_T	Erythrocyte	6.523510666255039e-53
16_10907564_C_A-VAE_subcluster18	1.6715389931073503	9.300167448188984e-55	16_10907564_C_A	Erythrocyte	6.611072519790276e-53
16_11966306_A_G-VAE_subcluster18	-1.5674714482855885	9.513227914086619e-55	16_11966306_A_G	Erythrocyte	6.761218712614812e-53
2_140700393_C_T-VAE_subcluster18	1.5961344035724834	9.652898500603979e-55	2_140700393_C_T	Erythrocyte	6.859157405808962e-53
5_68213752_A_T-VAE_subcluster18	1.727902515211443	1.0082502638047115e-54	5_68213752_A_T	Erythrocyte	7.160268543547701e-53
17_63998717_C_G-VAE_subcluster18	1.6959713352726626	1.031854128452292e-54	17_63998717_C_G	Erythrocyte	7.325593221051743e-53
9_134842193_G_A-VAE_subcluster18	-1.6967834944937064	1.0572029959450919e-54	9_134842193_G_A	Erythrocyte	7.504467915735926e-53
6_34432541_G_A-VAE_subcluster18	-1.950232652415267	1.1086609395557263e-54	6_34432541_G_A	Erythrocyte	7.8665062540977825e-53
7_6779690_C_T-VAE_subcluster18	1.5903793007278983	1.1486130116699295e-54	7_6779690_C_T	Erythrocyte	8.1476245865857695e-53
2_130598922_T_G-VAE_subcluster18	-1.6831116819706382	1.307704227407469e-54	2_130598922_T_G	Erythrocyte	9.264719535405758e-53
16_21805050_C_T-VAE_subcluster18	-1.6630319428224316	1.367808076700865e-54	16_21805050_C_T	Erythrocyte	9.686800442746176e-53
3_179417471_G_T-VAE_subcluster18	1.54258504709292	1.368030299756303e-54	3_179417471_G_T	Erythrocyte	9.688140650773277e-53
13_98844611_CTGCTTGGCCACCAGCAG_C-VAE_subcluster18	-1.6259239740086515	1.4941814001003868e-54	13_98844611_CTGCTTGGCCACCAGCAG_C	Erythrocyte	1.0572343863202897e-52
18_60372043_C_T-VAE_subcluster18	1.7693318607955182	1.5386602982900008e-54	18_60372043_C_T	Erythrocyte	1.0883391968111521e-52
5_5146222_C_G-VAE_subcluster18	-1.705613158977168	1.6079792019149598e-54	5_5146222_C_G	Erythrocyte	1.1368229902793162e-52
8_133095068_G_A-VAE_subcluster18	-1.6645385756119633	1.747100864243748e-54	8_133095068_G_A	Erythrocyte	1.2341704865900705e-52
7_113879909_A_C-VAE_subcluster18	-1.5399920249219825	1.7751829015402802e-54	7_113879909_A_C	Erythrocyte	1.2538873186906538e-52
2_151678031_T_C-VAE_subcluster18	-1.5872855038201048	1.813439993365363e-54	2_151678031_T_C	Erythrocyte	1.2807251549517882e-52
5_160670489_A_G-VAE_subcluster18	-1.5782072231559383	1.8532734177110448e-54	5_160670489_A_G	Erythrocyte	1.308636900601781e-52
11_124872489_G_A-VAE_subcluster18	-1.6175055839801489	1.9754158182385615e-54	11_124872489_G_A	Erythrocyte	1.3940465531180237e-52
1_8329655_G_A-VAE_subcluster18	1.7402778733649575	2.3401887066269398e-54	1_8329655_G_A	Erythrocyte	1.6488120261655273e-52
13_45367311_AAT_A-VAE_subcluster18	-1.478167592067266	2.392330438008394e-54	13_45367311_AAT_A	Erythrocyte	1.685064194021006e-52
2_43226582_G_A-VAE_subcluster18	-2.657281972248011	2.645496104236646e-54	2_43226582_G_A	Erythrocyte	1.8620001209593168e-52
8_65665082_G_A-VAE_subcluster18	1.5815084374074753	3.1118661911256087e-54	8_65665082_G_A	Erythrocyte	2.187209399862936e-52
12_43502358_T_G-VAE_subcluster18	1.685468911414582	3.6207861481347344e-54	12_43502358_T_G	Erythrocyte	2.5420506271995444e-52
19_3544727_G_A-VAE_subcluster18	1.6614397210277705	3.687077221482811e-54	19_3544727_G_A	Erythrocyte	2.5884061048580287e-52
17_7943395_G_A-VAE_subcluster18	1.554121960805931	3.777275498700481e-54	17_7943395_G_A	Erythrocyte	2.651030278430068e-52
3_15878713_CCTG_C-VAE_subcluster18	-1.7796965519409234	3.9545095020666887e-54	3_15878713_CCTG_C	Erythrocyte	2.7742264910936495e-52
1_152309248_G_T-VAE_subcluster18	-1.6135029728016204	3.9901336390477774e-54	1_152309248_G_T	Erythrocyte	2.7990843698459093e-52
10_5883532_T_C-VAE_subcluster18	-1.6357213870773315	4.132905573958834e-54	10_5883532_T_C	Erythrocyte	2.898200897042215e-52
6_43957870_G_A-VAE_subcluster18	1.8801948819340888	4.211646333118256e-54	6_43957870_G_A	Erythrocyte	2.9529244126422293e-52
1_161727282_G_C-VAE_subcluster18	-1.8039872989487071	5.0362544239553685e-54	1_161727282_G_C	Erythrocyte	3.5236831111787604e-52
23_3832494_T_C-VAE_subcluster18	1.665847470028729	5.1641574481327327e-54	23_3832494_T_C	Erythrocyte	3.612053738765653e-52
2_65379877_A_G-VAE_subcluster18	-2.054568982968157	5.51356047384308e-54	2_65379877_A_G	Erythrocyte	3.854148290042933e-52
12_129700503_A_G-VAE_subcluster18	-1.566986486986332	5.732730870212402e-54	12_129700503_A_G	Erythrocyte	4.005258241635005e-52
3_13012586_G_A-VAE_subcluster18	-1.4939194156916245	6.381647110369404e-54	3_13012586_G_A	Erythrocyte	4.455560048571645e-52
4_143700626_A_G-VAE_subcluster18	-1.8370979710874749	6.51948271023449e-54	4_143700626_A_G	Erythrocyte	4.5510373855476185e-52
11_1598166_C_T-VAE_subcluster18	-1.5730374974576835	6.630965046644375e-54	11_1598166_C_T	Erythrocyte	4.6280896720296804e-52
11_65044428_C_T-VAE_subcluster18	-1.6291957063335871	6.832802259385666e-54	11_65044428_C_T	Erythrocyte	4.7676028301078015e-52
17_747270_T_C-VAE_subcluster18	1.5423872563340413	8.171266788798125e-54	17_747270_T_C	Erythrocyte	5.690975304144549e-52
9_96533968_A_G-VAE_subcluster18	-1.6508226063118905	8.298853987539614e-54	9_96533968_A_G	Erythrocyte	5.778738823329626e-52
10_16429569_GCT_G-VAE_subcluster18	-1.846951100890471	8.84635242344513e-54	10_16429569_GCT_G	Erythrocyte	6.156038167876456e-52
7_77274590_C_T-VAE_subcluster18	1.475623773784236	8.971293109633553e-54	7_77274590_C_T	Erythrocyte	6.241503826648653e-52
7_155008772_C_G-VAE_subcluster18	1.658544106091113	9.203209806795883e-54	7_155008772_C_G	Erythrocyte	6.400881993971654e-52
2_151366217_G_A-VAE_subcluster18	1.5346278205069404	9.24518005454019e-54	2_151366217_G_A	Erythrocyte	6.4296158244400804e-52
19_43285853_G_T-VAE_subcluster18	1.6039254938417824	9.491444337811424e-54	19_43285853_G_T	Erythrocyte	6.598538452809956e-52
6_49521684_C_A-VAE_subcluster18	-1.5748419755525502	9.841375983036547e-54	6_49521684_C_A	Erythrocyte	6.838577149661111e-52
22_31139886_G_C-VAE_subcluster18	1.6615320827055118	1.062041993999843e-53	22_31139886_G_C	Erythrocyte	7.373988488875924e-52
11_59515135_T_G-VAE_subcluster18	-1.6980620445215064	1.0626761561857351e-53	11_59515135_T_G	Erythrocyte	7.378217217742372e-52
3_50319262_C_T-VAE_subcluster18	-1.6135643803206956	1.0770603629102334e-53	3_50319262_C_T	Erythrocyte	7.477380584838425e-52
7_134058640_A_G-VAE_subcluster18	1.6486573498551416	1.077540562103275e-53	7_134058640_A_G	Erythrocyte	7.480360737202395e-52
16_25247129_T_C-VAE_subcluster18	-1.653856785677221	1.1781153151570923e-53	16_25247129_T_C	Erythrocyte	8.172956239445854e-52
18_22171187_G_C-VAE_subcluster18	-1.7616362280912932	1.29513259582038e-53	18_22171187_G_C	Erythrocyte	8.977745093559336e-52
15_101452832_A_G-VAE_subcluster18	-1.88068196958842	1.29594073083826e-53	15_101452832_A_G	Erythrocyte	8.983135027947403e-52
17_44261630_T_G-VAE_subcluster18	1.727782704052109	1.3962880658538703e-53	17_44261630_T_G	Erythrocyte	9.67027423949538e-52
12_68746559_G_C-VAE_subcluster18	1.5967759697457204	1.400947085500061e-53	12_68746559_G_C	Erythrocyte	9.701854993051391e-52
9_16212994_A_G-VAE_subcluster18	-1.6022416736364835	1.4184638996194506e-53	9_16212994_A_G	Erythrocyte	9.822236382507364e-52
7_142726144_A_G-VAE_subcluster18	-1.6770145367505735	1.555977577658537e-53	7_142726144_A_G	Erythrocyte	1.0764561439264933e-51
16_70555500_A_G-VAE_subcluster18	1.7505766709365198	1.5923694114901632e-53	16_70555500_A_G	Erythrocyte	1.10142521382259e-51
10_104454514_C_A-VAE_subcluster18	1.5273482200885389	1.6690056624434028e-53	10_104454514_C_A	Erythrocyte	1.1538088198066968e-51
10_70566644_G_A-VAE_subcluster18	-1.487974849883113	2.1647051643859873e-53	10_70566644_G_A	Erythrocyte	1.4929096295432144e-51
5_134936365_T_C-VAE_subcluster18	1.6177128488088557	2.299366807643305e-53	5_134936365_T_C	Erythrocyte	1.5849988544486684e-51
1_54096771_A_G-VAE_subcluster18	-1.595941627639193	2.3210891900901966e-53	1_54096771_A_G	Erythrocyte	1.599897432876544e-51
7_99466116_G_C-VAE_subcluster18	-1.5337058109010515	2.407438777706549e-53	7_99466116_G_C	Erythrocyte	1.6587165088974352e-51
5_148086438_G_A-VAE_subcluster18	-1.5335734580288771	2.506129498759337e-53	5_148086438_G_A	Erythrocyte	1.7262281809154655e-51
4_56831002_C_T-VAE_subcluster18	1.582211455764173	2.527457252359668e-53	4_56831002_C_T	Erythrocyte	1.740714701347494e-51
2_165931826_T_C-VAE_subcluster18	-1.7396894310489246	2.5785201067678357e-53	2_165931826_T_C	Erythrocyte	1.7756264691594044e-51
12_40702677_T_C-VAE_subcluster18	-1.5711084891443134	2.7053454087490927e-53	12_40702677_T_C	Erythrocyte	1.8620077466205796e-51
2_203346_G_A-VAE_subcluster18	1.7571898531313896	2.7474181563342883e-53	2_203346_G_A	Erythrocyte	1.890832240624341e-51
13_89223075_T_C-VAE_subcluster18	1.5119111219006436	2.7506130248681117e-53	13_89223075_T_C	Erythrocyte	1.8929866668978885e-51
11_22859456_C_T-VAE_subcluster18	1.6449944554859994	2.7513414952978443e-53	11_22859456_C_T	Erythrocyte	1.893443643559196e-51
11_8925819_C_A-VAE_subcluster18	-1.6011007297761686	2.968983652505567e-53	11_8925819_C_A	Erythrocyte	2.0417875878575104e-51
17_81512782_C_T-VAE_subcluster18	-1.7151053882329417	2.992296329073236e-53	17_81512782_C_T	Erythrocyte	2.057675333210144e-51
1_161098638_G_A-VAE_subcluster18	-1.58077021383701	3.02597549540526e-53	1_161098638_G_A	Erythrocyte	2.0805428365427528e-51
17_68046523_T_A-VAE_subcluster18	1.60174516022307	3.090420060941764e-53	17_68046523_T_A	Erythrocyte	2.124305458219315e-51
23_3112362_C_T-VAE_subcluster18	1.5592519017731288	3.188700912076955e-53	23_3112362_C_T	Erythrocyte	2.1912980938345904e-51
7_36616429_G_C-VAE_subcluster18	1.6005765123431035	3.4122151436291674e-53	7_36616429_G_C	Erythrocyte	2.343144535921392e-51
7_24627700_G_A-VAE_subcluster18	-1.7367912777232146	3.421857806741258e-53	7_24627700_G_A	Erythrocyte	2.349656229924688e-51
1_1923140_A_G-VAE_subcluster18	1.6288142183818552	3.5717083454830355e-53	1_1923140_A_G	Erythrocyte	2.4516930874610964e-51
7_117745924_G_T-VAE_subcluster18	-1.5567955587743438	3.651331840638302e-53	7_117745924_G_T	Erythrocyte	2.5059969130664183e-51
22_34759084_A_AAGAT-VAE_subcluster18	1.646243188183869	3.831814881436094e-53	22_34759084_A_AAGAT	Erythrocyte	2.6286998211839226e-51
23_40151501_T_C-VAE_subcluster18	1.6924581144663984	3.8639222646373407e-53	23_40151501_T_C	Erythrocyte	2.650230962462338e-51
11_2294491_G_A-VAE_subcluster18	1.6868485561779614	4.022487768421183e-53	11_2294491_G_A	Erythrocyte	2.75821682990753e-51
14_103940906_A_C-VAE_subcluster18	1.7406160714525052	4.34419986291596e-53	14_103940906_A_C	Erythrocyte	2.976452251701573e-51
1_109192794_A_C-VAE_subcluster18	-1.5312532156624097	4.4134762870301575e-53	1_109192794_A_C	Erythrocyte	3.023635270292608e-51
3_100346788_G_A-VAE_subcluster18	-1.5601684902880602	4.763607386051075e-53	3_100346788_G_A	Erythrocyte	3.261225323952104e-51
18_3595286_G_A-VAE_subcluster18	-1.6108228882525206	4.840381699210945e-53	18_3595286_G_A	Erythrocyte	3.313091040366315e-51
1_185017593_T_C-VAE_subcluster18	-1.691631014093944	5.0860314624719345e-53	1_185017593_T_C	Erythrocyte	3.479447012430259e-51
18_7012100_C_A-VAE_subcluster18	-1.6205536457577547	5.599025268620342e-53	18_7012100_C_A	Erythrocyte	3.8271866614088495e-51
19_44794222_C_T-VAE_subcluster18	1.7087301728024955	5.911007374757542e-53	19_44794222_C_T	Erythrocyte	4.038654920593333e-51
8_17684434_T_G-VAE_subcluster18	-1.488077346666828	6.000449312134756e-53	8_17684434_T_G	Erythrocyte	4.099098102225243e-51
10_71617355_G_A-VAE_subcluster18	1.616064010624788	6.003327898321254e-53	10_71617355_G_A	Erythrocyte	4.1009691847859443e-51
23_129471259_C_G-VAE_subcluster18	1.6600404350316589	6.825223919221795e-53	23_129471259_C_G	Erythrocyte	4.657761832154234e-51
15_57963929_C_T-VAE_subcluster18	1.569856600907441	8.030733157717229e-53	15_57963929_C_T	Erythrocyte	5.471670641477086e-51
14_95204280_C_T-VAE_subcluster18	-1.667629757105299	8.1612203139337555e-53	14_95204280_C_T	Erythrocyte	5.559803184654109e-51
13_113517502_A_T-VAE_subcluster18	-1.6111631796064023	9.351624930303006e-53	13_113517502_A_T	Erythrocyte	6.364415372119544e-51
2_97113750_GC_G-VAE_subcluster18	-1.7822558275032203	9.685183568789141e-53	2_97113750_GC_G	Erythrocyte	6.589745239446026e-51
23_135048697_CAG_C-VAE_subcluster18	1.5303132692863315	1.0036111912693005e-52	23_135048697_CAG_C	Erythrocyte	6.825353078471648e-51
3_30471101_A_G-VAE_subcluster18	-1.6161552404187425	1.0055794756440252e-52	3_30471101_A_G	Erythrocyte	6.838580649121701e-51
17_74106878_A_C-VAE_subcluster18	-1.6658774630905469	1.0340116988656297e-52	17_74106878_A_C	Erythrocyte	7.029923182906878e-51
4_7720142_C_T-VAE_subcluster18	1.8411500648829664	1.0362750204590372e-52	4_7720142_C_T	Erythrocyte	7.044883416701953e-51
19_11447525_AGAG_A-VAE_subcluster18	-1.6363447127809363	1.1052370861951189e-52	19_11447525_AGAG_A	Erythrocyte	7.507985917981872e-51
3_160677695_C_A-VAE_subcluster18	1.600198082028382	1.1705649378125122e-52	3_160677695_C_A	Erythrocyte	7.947339426296185e-51
5_126699968_G_A-VAE_subcluster18	1.605719470236081	1.198202240990337e-52	5_126699968_G_A	Erythrocyte	8.132722265897598e-51
3_33842000_G_A-VAE_subcluster18	1.5517660443114647	1.2050846335995796e-52	3_33842000_G_A	Erythrocyte	8.178680152039777e-51
7_33095271_T_C-VAE_subcluster18	-1.7137364050847008	1.2091438781085451e-52	7_33095271_T_C	Erythrocyte	8.206039877540542e-51
10_111002779_CA_C-VAE_subcluster18	1.5656201199664084	1.2516746413103172e-52	10_111002779_CA_C	Erythrocyte	8.492130805584565e-51
15_69479609_C_A-VAE_subcluster18	1.6763467318257976	1.299766956809613e-52	15_69479609_C_A	Erythrocyte	8.816993149016614e-51
1_152759925_T_C-VAE_subcluster18	-1.6599110621339772	1.801615403359438e-52	1_152759925_T_C	Erythrocyte	1.2187517661285585e-50
19_45713384_G_T-VAE_subcluster18	-1.613666671216741	1.8877371259654707e-52	19_45713384_G_T	Erythrocyte	1.2764820128906825e-50
13_19473597_C_CT-VAE_subcluster18	-1.4460073215464888	1.9138855768196948e-52	13_19473597_C_CT	Erythrocyte	1.2940741468750158e-50
23_49260888_G_A-VAE_subcluster18	1.6603453399462498	1.958922616249228e-52	23_49260888_G_A	Erythrocyte	1.3242516145687918e-50
10_82764418_C_T-VAE_subcluster18	1.5756382318812343	2.006228090823293e-52	10_82764418_C_T	Erythrocyte	1.3558873576445853e-50
17_39525947_A_G-VAE_subcluster18	-1.6656774081916783	2.0082187840023205e-52	17_39525947_A_G	Erythrocyte	1.357201520024605e-50
23_44343921_C_A-VAE_subcluster18	-1.5422205033635814	2.1512354913986013e-52	23_44343921_C_A	Erythrocyte	1.453019835643177e-50
15_83284484_T_C-VAE_subcluster18	-1.686599925351735	2.3288254487462416e-52	15_83284484_T_C	Erythrocyte	1.5717054346817406e-50
2_176638010_C_T-VAE_subcluster18	1.619488569875016	2.3698882115215336e-52	2_176638010_C_T	Erythrocyte	1.5991133273334498e-50
11_34915529_G_A-VAE_subcluster18	1.6465563693647849	2.4410818965211055e-52	11_34915529_G_A	Erythrocyte	1.646407254455069e-50
19_38907776_A_G-VAE_subcluster18	-1.7173420747183987	2.4658898213092626e-52	19_38907776_A_G	Erythrocyte	1.6627955501886633e-50
4_141240577_C_T-VAE_subcluster18	-1.5066321251090986	2.5622526644005042e-52	4_141240577_C_T	Erythrocyte	1.7272989964975804e-50
7_5057761_C_G-VAE_subcluster18	-1.5311183737423506	2.565358432637428e-52	7_5057761_C_G	Erythrocyte	1.7293530095339457e-50
11_122891221_G_A-VAE_subcluster18	1.5497429778296536	2.604000765166748e-52	11_122891221_G_A	Erythrocyte	1.7550802642434144e-50
4_54332897_C_T-VAE_subcluster18	1.6224827603787952	2.7121339985861332e-52	4_54332897_C_T	Erythrocyte	1.827374388243414e-50
14_56633141_G_A-VAE_subcluster18	1.466544072531241	3.020090189338246e-52	14_56633141_G_A	Erythrocyte	2.0332359892292009e-50
3_44407671_G_T-VAE_subcluster18	1.5963388829806822	3.054239029223884e-52	3_44407671_G_T	Erythrocyte	2.0558021948299066e-50
5_169883209_A_C-VAE_subcluster18	-1.5074164141265711	3.207227266380244e-52	5_169883209_A_C	Erythrocyte	2.157888237589541e-50
5_141949494_T_G-VAE_subcluster18	-1.7185402279374946	3.353582041588419e-52	5_141949494_T_G	Erythrocyte	2.255480487901504e-50
15_43527252_A_G-VAE_subcluster18	-1.5553015895298108	3.433334522187047e-52	15_43527252_A_G	Erythrocyte	2.308431609532198e-50
8_5663882_G_A-VAE_subcluster18	1.7579422964425615	3.4675530483677744e-52	8_5663882_G_A	Erythrocyte	2.331065234879564e-50
3_13868918_G_A-VAE_subcluster18	-1.737853591859737	3.547048801182707e-52	3_13868918_G_A	Erythrocyte	2.3839061937135384e-50
6_167241111_G_A-VAE_subcluster18	1.4907772697649646	3.587350422267047e-52	6_167241111_G_A	Erythrocyte	2.4106060948084177e-50
23_81118482_G_A-VAE_subcluster18	1.5751792232775044	3.657853752133311e-52	23_81118482_G_A	Erythrocyte	2.457532749580939e-50
6_25377570_G_T-VAE_subcluster18	1.6109846438355793	3.7498313018561264e-52	6_25377570_G_T	Erythrocyte	2.5184639332303106e-50
19_290947_C_A-VAE_subcluster18	-1.5526072014095966	3.7935608419413124e-52	19_290947_C_A	Erythrocyte	2.547367650175979e-50
14_73159179_AT_A-VAE_subcluster18	1.636335881876101	3.900423094273814e-52	14_73159179_AT_A	Erythrocyte	2.617928510331822e-50
12_98666331_A_T-VAE_subcluster18	1.7188390531358513	3.922602081840519e-52	12_98666331_A_T	Erythrocyte	2.632514089453467e-50
20_50214170_A_C-VAE_subcluster18	1.7342881204306309	4.021677463710147e-52	20_50214170_A_C	Erythrocyte	2.698265230983568e-50
21_34670163_GGCGTAGAAGCGGGGGTCCCGGCGGGGGACA_G-VAE_subcluster18	-1.6481680815642148	4.089554444871241e-52	21_34670163_GGCGTAGAAGCGGGGGTCCCGGCGGGGGACA_G	Erythrocyte	2.743304687488602e-50
17_61965027_G_A-VAE_subcluster18	-1.5812587901874968	4.188425821637167e-52	17_61965027_G_A	Erythrocyte	2.8085380494001104e-50
19_54095339_T_G-VAE_subcluster18	1.597362385939778	4.373953946610033e-52	19_54095339_T_G	Erythrocyte	2.9310700074567657e-50
2_234994929_A_G-VAE_subcluster18	1.6048077918937924	4.406344167829367e-52	2_234994929_A_G	Erythrocyte	2.952505892844551e-50
19_1004688_T_C-VAE_subcluster18	-1.6120435480166668	4.50344016888409e-52	19_1004688_T_C	Erythrocyte	3.016740070368165e-50
2_178542910_G_A-VAE_subcluster18	-1.609953763575693	4.518319105943244e-52	2_178542910_G_A	Erythrocyte	3.02636201869249e-50
4_118668986_T_C-VAE_subcluster18	-1.5588780038602152	4.529670277100454e-52	4_118668986_T_C	Erythrocyte	3.0338266587312324e-50
9_19409109_C_A-VAE_subcluster18	-1.59903096549863	4.530904360375581e-52	9_19409109_C_A	Erythrocyte	3.034584016680585e-50
10_118594331_G_A-VAE_subcluster18	1.5554110799662455	4.546479940905455e-52	10_118594331_G_A	Erythrocyte	3.0448075310226903e-50
6_134051573_G_T-VAE_subcluster18	-1.5440710147004564	4.709242995897408e-52	6_134051573_G_T	Erythrocyte	3.152804698566362e-50
1_155438844_T_C-VAE_subcluster18	1.6068926183894954	5.016901261901216e-52	1_155438844_T_C	Erythrocyte	3.356331852758763e-50
2_130074791_G_A-VAE_subcluster18	1.533634282377925	5.428034645398468e-52	2_130074791_G_A	Erythrocyte	3.629646166704159e-50
11_74493546_G_A-VAE_subcluster18	1.5255206380746311	5.581364039930088e-52	11_74493546_G_A	Erythrocyte	3.73141077934392e-50
7_64077260_CT_C-VAE_subcluster18	-1.5509213801531436	5.655566183669382e-52	7_64077260_CT_C	Erythrocyte	3.78076034474517e-50
4_152975206_C_T-VAE_subcluster18	1.591656243069022	5.773243433311343e-52	4_152975206_C_T	Erythrocyte	3.8581108536533742e-50
17_76307584_C_A-VAE_subcluster18	1.6474796791567865	5.904012495421727e-52	17_76307584_C_A	Erythrocyte	3.944064830548753e-50
11_22274720_C_T-VAE_subcluster18	-1.5670585697736354	6.043536953628355e-52	11_22274720_C_T	Erythrocyte	4.036261820376924e-50
10_88314248_A_G-VAE_subcluster18	-1.746528086538259	6.6553493192189444e-52	10_88314248_A_G	Erythrocyte	4.44103246147932e-50
12_54054322_A_G-VAE_subcluster18	-1.6038281411666653	7.310399846348877e-52	12_54054322_A_G	Erythrocyte	4.873711060905312e-50
7_90234999_T_A-VAE_subcluster18	-1.7092666916242516	7.583626523608943e-52	7_90234999_T_A	Erythrocyte	5.054489745065229e-50
1_31323212_A_G-VAE_subcluster18	1.591571482774641	8.109208776874316e-52	1_31323212_A_G	Erythrocyte	5.400991560443194e-50
15_85113889_A_G-VAE_subcluster18	-1.8711426599808456	8.313450225247861e-52	15_85113889_A_G	Erythrocyte	5.535140346065904e-50
11_74033924_G_A-VAE_subcluster18	1.4421074780061	8.482022761082949e-52	11_74033924_G_A	Erythrocyte	5.645713304162524e-50
4_39304851_C_G-VAE_subcluster18	1.7214474162675597	8.483723135445393e-52	4_39304851_C_G	Erythrocyte	5.646717138537461e-50
23_120426744_T_C-VAE_subcluster18	1.5405528976787046	8.568433078471489e-52	23_120426744_T_C	Erythrocyte	5.702582733243857e-50
1_228375776_G_A-VAE_subcluster18	-1.6971674353340114	8.617236397242399e-52	1_228375776_G_A	Erythrocyte	5.734543292652735e-50
1_241872136_G_A-VAE_subcluster18	-1.472374053456595	8.998763563781569e-52	1_241872136_G_A	Erythrocyte	5.985998552822925e-50
9_135786407_G_A-VAE_subcluster18	1.498597387670507	9.03007161343534e-52	9_135786407_G_A	Erythrocyte	6.006552698558245e-50
13_60528441_GATA_G-VAE_subcluster18	1.561526836502653	9.168092005224768e-52	13_60528441_GATA_G	Erythrocyte	6.096565336693889e-50
4_11436723_A_G-VAE_subcluster18	1.5137172171740303	1.0052515303308232e-51	4_11436723_A_G	Erythrocyte	6.680149301072962e-50
2_29002638_T_C-VAE_subcluster18	-1.563777378343388	1.0281163438904512e-51	2_29002638_T_C	Erythrocyte	6.829619702258824e-50
12_56825838_T_C-VAE_subcluster18	1.872610410936569	1.0877629600725032e-51	12_56825838_T_C	Erythrocyte	7.222739661916625e-50
22_22162633_T_C-VAE_subcluster18	-1.5282346380659313	1.1167908530456628e-51	22_22162633_T_C	Erythrocyte	7.4146466791508085e-50
1_9744635_C_T-VAE_subcluster18	-1.6105188381618911	1.1515833327948385e-51	1_9744635_C_T	Erythrocyte	7.642360521959324e-50
9_124856512_G_A-VAE_subcluster18	1.4890727299889002	1.1883929798326317e-51	9_124856512_G_A	Erythrocyte	7.884506293145163e-50
3_149761530_C_T-VAE_subcluster18	1.633550797843283	1.206997604299793e-51	3_149761530_C_T	Erythrocyte	8.007036205306459e-50
3_133756968_G_A-VAE_subcluster18	-1.566198798717937	1.2642955713651933e-51	3_133756968_G_A	Erythrocyte	8.383355573660045e-50
3_168138657_T_C-VAE_subcluster18	-1.7017121742573635	1.2768221429211996e-51	3_168138657_T_C	Erythrocyte	8.464506679531275e-50
8_119805909_CT_C-VAE_subcluster18	1.6309163372430178	1.2947142110561572e-51	8_119805909_CT_C	Erythrocyte	8.581763813905493e-50
5_79733488_A_T-VAE_subcluster18	-1.5714268791289685	1.3132424763032501e-51	5_79733488_A_T	Erythrocyte	8.70300380629234e-50
3_138947435_A_G-VAE_subcluster18	1.6206232844815511	1.3321918249445666e-51	3_138947435_A_G	Erythrocyte	8.827189216467656e-50
11_15531052_C_A-VAE_subcluster18	-1.4674416236620011	1.3824830507857998e-51	11_15531052_C_A	Erythrocyte	9.156497801047578e-50
6_146716953_G_T-VAE_subcluster18	-1.620588610014911	1.4330353949974947e-51	6_146716953_G_T	Erythrocyte	9.488108422298846e-50
1_158198875_G_C-VAE_subcluster18	-1.6644599371687632	1.469000136917764e-51	1_158198875_G_C	Erythrocyte	9.723819602928125e-50
14_88361089_G_A-VAE_subcluster18	1.6877500955513616	1.538429146907988e-51	14_88361089_G_A	Erythrocyte	1.017811903351434e-49
3_2097588_G_C-VAE_subcluster18	-1.5529164137907208	1.5728199910618842e-51	3_2097588_G_C	Erythrocyte	1.040306865570372e-49
5_149301154_G_A-VAE_subcluster18	-1.543277008896304	1.5812380862594164e-51	5_149301154_G_A	Erythrocyte	1.0457570914828416e-49
6_35512099_C_G-VAE_subcluster18	1.7506085464243777	1.6118294481444754e-51	6_35512099_C_G	Erythrocyte	1.065820816593343e-49
11_113400106_G_A-VAE_subcluster18	-1.6484551623946444	1.7341972407305742e-51	11_113400106_G_A	Erythrocyte	1.1457563181523397e-49
6_13588487_TA_T-VAE_subcluster18	1.5838317129071129	1.9653451527390788e-51	6_13588487_TA_T	Erythrocyte	1.2967512420891742e-49
2_31177122_C_T-VAE_subcluster18	-1.55850011048234	1.969151025036636e-51	2_31177122_C_T	Erythrocyte	1.2992332054673733e-49
2_26316336_C_A-VAE_subcluster18	-1.6097633062400052	2.112402024305484e-51	2_26316336_C_A	Erythrocyte	1.3927169809962198e-49
4_31351022_T_C-VAE_subcluster18	-1.522544792518169	2.2749869401084883e-51	4_31351022_T_C	Erythrocyte	1.4982958302317521e-49
7_12636052_G_C-VAE_subcluster18	-1.541812112887348	2.2942260869145544e-51	7_12636052_G_C	Erythrocyte	1.5107972786447498e-49
16_1872289_A_AG-VAE_subcluster18	-1.6758648717134397	2.3109773303071368e-51	16_1872289_A_AG	Erythrocyte	1.5216577704486044e-49
7_156653351_A_G-VAE_subcluster18	-1.7369294191340026	2.3708933651418016e-51	7_156653351_A_G	Erythrocyte	1.5605846282795154e-49
2_10804713_T_G-VAE_subcluster18	1.5706854983562633	2.3868821689147028e-51	2_10804713_T_G	Erythrocyte	1.5710384736551045e-49
12_88106775_A_C-VAE_subcluster18	1.6864043368721795	2.70589196286398e-51	12_88106775_A_C	Erythrocyte	1.77897680091275e-49
2_55205200_G_C-VAE_subcluster18	-1.6100310031082763	2.720457929990732e-51	2_55205200_G_C	Erythrocyte	1.788473075116621e-49
11_6533736_G_A-VAE_subcluster18	-1.6070425562345585	2.8929353768585023e-51	11_6533736_G_A	Erythrocyte	1.900586465077477e-49
3_98390796_G_A-VAE_subcluster18	-1.681622558344856	2.930721470455191e-51	3_98390796_G_A	Erythrocyte	1.925281808264251e-49
1_100216040_T_C-VAE_subcluster18	-1.5648369148544763	3.18106458135163e-51	1_100216040_T_C	Erythrocyte	2.08768565709449e-49
6_69837183_G_A-VAE_subcluster18	1.7659456466804817	3.4245533114400575e-51	6_69837183_G_A	Erythrocyte	2.246128777317888e-49
2_238329142_C_T-VAE_subcluster18	1.5568611039885227	3.4994777448838107e-51	2_238329142_C_T	Erythrocyte	2.294809776276507e-49
12_7765335_C_T-VAE_subcluster18	-1.613256665378311	3.570730780793368e-51	12_7765335_C_T	Erythrocyte	2.3409074105529837e-49
22_24181563_C_T-VAE_subcluster18	-1.5707025516078157	3.6992175954413496e-51	22_24181563_C_T	Erythrocyte	2.423950927397068e-49
23_10278874_A_C-VAE_subcluster18	-1.5613901304528257	3.708459143393941e-51	23_10278874_A_C	Erythrocyte	2.429952343200529e-49
7_107793810_C_T-VAE_subcluster18	1.690350568592318	4.109225317083321e-51	7_107793810_C_T	Erythrocyte	2.689972536825439e-49
16_66880756_G_C-VAE_subcluster18	1.5538305666875267	4.2835622190816894e-51	16_66880756_G_C	Erythrocyte	2.8032844675398197e-49
20_10042794_G_A-VAE_subcluster18	-1.5126274535629505	4.2923168492716543e-51	20_10042794_G_A	Erythrocyte	2.808888588994711e-49
17_2335383_C_T-VAE_subcluster18	1.6390180116039508	4.421700597965115e-51	17_2335383_C_T	Erythrocyte	2.8925906042809598e-49
11_6795561_T_C-VAE_subcluster18	1.531573411367232	4.499658364215198e-51	11_6795561_T_C	Erythrocyte	2.943130250758434e-49
11_94541654_C_T-VAE_subcluster18	-1.5831889839359297	4.6814767836169366e-51	11_94541654_C_T	Erythrocyte	3.060827003904223e-49
4_40119942_G_A-VAE_subcluster18	1.672603564562913	5.0599778219379976e-51	4_40119942_G_A	Erythrocyte	3.305795532377284e-49
18_8800725_T_C-VAE_subcluster18	-1.560111917801715	5.0770275116978014e-51	18_8800725_T_C	Erythrocyte	3.3166394106000988e-49
5_141647833_G_C-VAE_subcluster18	-1.4949347300488631	5.170346535979204e-51	5_141647833_G_C	Erythrocyte	3.3765500951541184e-49
6_153086711_T_A-VAE_subcluster18	1.719909235015934	5.189362035725477e-51	6_153086711_T_A	Erythrocyte	3.3887423539996017e-49
4_107714970_T_C-VAE_subcluster18	1.5800723811095507	5.909702135966433e-51	4_107714970_T_C	Erythrocyte	3.8530552235608176e-49
8_30069666_G_A-VAE_subcluster18	1.690317078024132	6.040745295710495e-51	8_30069666_G_A	Erythrocyte	3.937445072017668e-49
11_10652141_C_T-VAE_subcluster18	-1.653680424439349	6.695949022251749e-51	11_10652141_C_T	Erythrocyte	4.360162551605325e-49
5_129461632_G_A-VAE_subcluster18	1.6045671663504193	6.970053465649367e-51	5_129461632_G_A	Erythrocyte	4.536638240584221e-49
6_130223616_A_C-VAE_subcluster18	-1.5928342893201315	7.189836116585125e-51	6_130223616_A_C	Erythrocyte	4.6777201169162695e-49
2_17781831_T_G-VAE_subcluster18	1.4891944634330645	7.379317659196932e-51	2_17781831_T_G	Erythrocyte	4.799615195272288e-49
7_144352743_CTACTAGTTGAA_C-VAE_subcluster18	1.6703334487856347	7.531004888408978e-51	7_144352743_CTACTAGTTGAA_C	Erythrocyte	4.8972988436509465e-49
3_53130078_C_T-VAE_subcluster18	-1.839752163013464	8.525263305923364e-51	3_53130078_C_T	Erythrocyte	5.537108282101573e-49
8_138153046_T_C-VAE_subcluster18	1.6245257329022538	9.768487737854572e-51	8_138153046_T_C	Erythrocyte	6.3358895912589056e-49
3_143125611_G_A-VAE_subcluster18	1.691406941531653	9.905296097334664e-51	3_143125611_G_A	Erythrocyte	6.423914958084816e-49
14_63835829_C_T-VAE_subcluster18	1.57923802397693	1.126520505260405e-50	14_63835829_C_T	Erythrocyte	7.297322444760989e-49
13_53213055_T_A-VAE_subcluster18	-1.6353421191714936	1.1506108143560296e-50	13_53213055_T_A	Erythrocyte	7.452058862339242e-49
4_3579014_C_G-VAE_subcluster18	1.6588517450643951	1.1557076134577266e-50	4_3579014_C_G	Erythrocyte	7.484408774842539e-49
19_53365706_G_C-VAE_subcluster18	-1.4628852053171584	1.2186219433183534e-50	19_53365706_G_C	Erythrocyte	7.888192472396505e-49
14_91224820_C_T-VAE_subcluster18	1.6741582858553976	1.2187348878235037e-50	14_91224820_C_T	Erythrocyte	7.888749729468817e-49
22_46463106_G_C-VAE_subcluster18	1.522190240518183	1.2329666404886462e-50	22_46463106_G_C	Erythrocyte	7.979815406473797e-49
19_38182713_G_A-VAE_subcluster18	1.4673780443621485	1.289494356403345e-50	19_38182713_G_A	Erythrocyte	8.341989381859767e-49
1_234629220_G_A-VAE_subcluster18	1.724069495037762	1.3052287464933798e-50	1_234629220_G_A	Erythrocyte	8.442848520821961e-49
1_2366021_T_C-VAE_subcluster18	-1.746729258632581	1.457665522208246e-50	1_2366021_T_C	Erythrocyte	9.416234619498359e-49
6_158066494_A_G-VAE_subcluster18	-1.706865888531128	1.5083801380205162e-50	6_158066494_A_G	Erythrocyte	9.739985665056192e-49
1_6429516_C_T-VAE_subcluster18	1.4846738239147803	1.6397087088834525e-50	1_6429516_C_T	Erythrocyte	1.0579866937481327e-48
13_102734846_G_A-VAE_subcluster18	1.4370231824888804	1.643141037475002e-50	13_102734846_G_A	Erythrocyte	1.0601547561783038e-48
14_103133719_C_T-VAE_subcluster18	1.5721396527636096	1.6511159476466564e-50	14_103133719_C_T	Erythrocyte	1.06525337346492e-48
1_18481403_C_G-VAE_subcluster18	1.5174887006481663	1.717493436711861e-50	1_18481403_C_G	Erythrocyte	1.1074944665798129e-48
16_15727006_C_T-VAE_subcluster18	1.6188365307436396	1.746899048870933e-50	16_15727006_C_T	Erythrocyte	1.1262830728890396e-48
23_91308282_T_C-VAE_subcluster18	-1.6330179313578936	1.7844313127507298e-50	23_91308282_T_C	Erythrocyte	1.1503046205609086e-48
1_204036967_A_G-VAE_subcluster18	-1.64625509349873	1.8487337020585489e-50	1_204036967_A_G	Erythrocyte	1.1912855353803404e-48
6_24596514_C_G-VAE_subcluster18	-1.5632761761344542	2.022165097930855e-50	6_24596514_C_G	Erythrocyte	1.3016419948994532e-48
18_74456625_G_C-VAE_subcluster18	-1.543093588916573	2.1282913997705813e-50	18_74456625_G_C	Erythrocyte	1.369354014502221e-48
14_22272452_C_T-VAE_subcluster18	1.5495630524995068	2.1512312834629784e-50	14_22272452_C_T	Erythrocyte	1.3839317808502102e-48
12_82358301_C_T-VAE_subcluster18	-1.569352020700405	2.1865719330275207e-50	12_82358301_C_T	Erythrocyte	1.406420744135968e-48
4_28600711_T_C-VAE_subcluster18	1.45518020598997	2.226519153118182e-50	4_28600711_T_C	Erythrocyte	1.431801601863571e-48
18_13722849_CT_C-VAE_subcluster18	-1.6560678282515655	2.323952018511869e-50	18_13722849_CT_C	Erythrocyte	1.4937380722439344e-48
7_48281446_G_A-VAE_subcluster18	1.7465755020276372	2.7175886791093345e-50	7_48281446_G_A	Erythrocyte	1.7443845605526862e-48
7_66697954_C_T-VAE_subcluster18	1.620105119444858	2.7484307211372426e-50	7_66697954_C_T	Erythrocyte	1.7638733139164216e-48
4_120601669_T_A-VAE_subcluster18	-1.6065970768280595	2.8644279341849226e-50	4_120601669_T_A	Erythrocyte	1.8376348673334455e-48
4_67538729_G_A-VAE_subcluster18	-1.5846684024551043	3.015416859047699e-50	4_67538729_G_A	Erythrocyte	1.9334441129583888e-48
10_131170138_T_C-VAE_subcluster18	-1.6924752887050802	3.0489861271203307e-50	10_131170138_T_C	Erythrocyte	1.954840259270512e-48
12_24957124_CAG_C-VAE_subcluster18	1.5248038307460203	3.090893802948591e-50	12_24957124_CAG_C	Erythrocyte	1.9814928846306252e-48
1_89263883_GC_G-VAE_subcluster18	1.452486509871724	3.1597338824288867e-50	1_89263883_GC_G	Erythrocyte	2.0250941479756364e-48
5_98437819_C_T-VAE_subcluster18	-1.4531829601843338	3.299042626649741e-50	5_98437819_C_T	Erythrocyte	2.1131331982941417e-48
2_106483564_C_G-VAE_subcluster18	1.5123974214184004	3.384331961040693e-50	2_106483564_C_G	Erythrocyte	2.1671964275816016e-48
18_58015360_C_T-VAE_subcluster18	1.5854751582932394	3.683902700968909e-50	18_58015360_C_T	Erythrocyte	2.3571801462287704e-48
9_134225348_C_T-VAE_subcluster18	1.9642487354318483	3.833877542341078e-50	9_134225348_C_T	Erythrocyte	2.4523950966133917e-48
12_66392311_G_C-VAE_subcluster18	1.6058201079662908	3.962588306612301e-50	12_66392311_G_C	Erythrocyte	2.5340094449242442e-48
7_75618011_C_T-VAE_subcluster18	1.8592579661156523	4.385681832096563e-50	7_75618011_C_T	Erythrocyte	2.80158221431002e-48
14_70783461_C_CT-VAE_subcluster18	-1.659456703260925	4.738082697774176e-50	14_70783461_C_CT	Erythrocyte	3.024131753250031e-48
10_129647467_T_C-VAE_subcluster18	1.733034339495639	5.11371060011376e-50	10_129647467_T_C	Erythrocyte	3.2608336159823655e-48
9_78248353_G_C-VAE_subcluster18	-1.501908138042837	5.375675472493684e-50	9_78248353_G_C	Erythrocyte	3.4265405136619227e-48
1_86156377_C_T-VAE_subcluster18	1.5320489081187545	5.5587125744483895e-50	1_86156377_C_T	Erythrocyte	3.541981507576397e-48
17_46332877_A_T-VAE_subcluster18	-2.0357377192691737	5.756683482764073e-50	17_46332877_A_T	Erythrocyte	3.666298324060563e-48
10_3151264_A_G-VAE_subcluster18	1.5736464926611409	6.072908198152148e-50	10_3151264_A_G	Erythrocyte	3.865934341648188e-48
2_20012570_A_C-VAE_subcluster18	1.6010056756931426	6.51080734502861e-50	2_20012570_A_C	Erythrocyte	4.1421817810316105e-48
22_50553358_G_A-VAE_subcluster18	-1.615358773483072	6.78073681266982e-50	22_50553358_G_A	Erythrocyte	4.312136698253508e-48
8_17001356_G_A-VAE_subcluster18	1.4454894166167485	6.889183202546692e-50	8_17001356_G_A	Erythrocyte	4.3804381822665957e-48
12_124953970_T_C-VAE_subcluster18	1.5068572788085906	7.095116323696911e-50	12_124953970_T_C	Erythrocyte	4.510305365193143e-48
14_39114277_A_G-VAE_subcluster18	1.6457723894750644	7.143321889664069e-50	14_39114277_A_G	Erythrocyte	4.5405561900906337e-48
7_69811944_A_G-VAE_subcluster18	1.5697277375215188	7.181019020793736e-50	7_69811944_A_G	Erythrocyte	4.564320328887573e-48
21_32319217_C_T-VAE_subcluster18	-1.4915099354475465	7.454530217698082e-50	21_32319217_C_T	Erythrocyte	4.736424233213128e-48
22_37816282_C_T-VAE_subcluster18	1.7443058225091606	7.599484794098928e-50	22_37816282_C_T	Erythrocyte	4.8275850002524597e-48
10_71286860_A_G-VAE_subcluster18	1.4406985067301303	8.055481362219189e-50	10_71286860_A_G	Erythrocyte	5.1137187281209156e-48
5_140249865_T_C-VAE_subcluster18	-1.695547080918837	8.354944597115579e-50	5_140249865_T_C	Erythrocyte	5.301186720419757e-48
15_87971624_G_C-VAE_subcluster18	1.5567044653240598	8.413256140420065e-50	15_87971624_G_C	Erythrocyte	5.3370324094137486e-48
12_105255939_T_TC-VAE_subcluster18	1.6498950452696135	8.967186594972026e-50	12_105255939_T_TC	Erythrocyte	5.684250044361822e-48
12_13058537_G_A-VAE_subcluster18	-1.4936380305633623	9.33655316967127e-50	12_13058537_G_A	Erythrocyte	5.915581042589782e-48
2_112702754_AT_A-VAE_subcluster18	1.6251712762001256	1.1156546556259172e-49	2_112702754_AT_A	Erythrocyte	7.056647403005709e-48
4_174977870_T_C-VAE_subcluster18	-1.6051491565889855	1.1199378501289889e-49	4_174977870_T_C	Erythrocyte	7.083479699426931e-48
23_93672635_G_C-VAE_subcluster18	1.5335532855902627	1.1412027445298825e-49	23_93672635_G_C	Erythrocyte	7.216734628675294e-48
3_187275493_C_T-VAE_subcluster18	1.5652842449700983	1.2150261191197293e-49	3_187275493_C_T	Erythrocyte	7.678784701059109e-48
12_125858187_C_T-VAE_subcluster18	-1.4708761543217388	1.2383906691824488e-49	12_125858187_C_T	Erythrocyte	7.824761720437428e-48
16_72107741_C_T-VAE_subcluster18	1.6960871389853545	1.2617000293928605e-49	16_72107741_C_T	Erythrocyte	7.969813130852973e-48
3_194360254_C_T-VAE_subcluster18	-1.6154286469501131	1.4214974592046643e-49	3_194360254_C_T	Erythrocyte	8.96995097204689e-48
1_158766177_C_T-VAE_subcluster18	1.6738590685157926	1.44137946254755e-49	1_158766177_C_T	Erythrocyte	9.093261899641691e-48
3_27174706_C_T-VAE_subcluster18	-1.6985638264130405	1.4420747140488428e-49	3_27174706_C_T	Erythrocyte	9.097452664246102e-48
12_4370383_G_A-VAE_subcluster18	-1.4987517529711272	1.4727267370500009e-49	12_4370383_G_A	Erythrocyte	9.288030981175376e-48
5_127672638_A_ACT-VAE_subcluster18	-1.5032595567066878	1.7036088263082564e-49	5_127672638_A_ACT	Erythrocyte	1.0729619871760796e-47
9_137200153_C_A-VAE_subcluster18	-1.7263105557599685	1.9353938760261405e-49	9_137200153_C_A	Erythrocyte	1.2167527700601143e-47
20_19970890_T_A-VAE_subcluster18	1.4886028656121362	1.939087794552218e-49	20_19970890_T_A	Erythrocyte	1.2190489901765478e-47
5_69391965_G_A-VAE_subcluster18	-1.5851828052656998	1.945266740651602e-49	5_69391965_G_A	Erythrocyte	1.222881172953889e-47
3_38062222_G_A-VAE_subcluster18	1.569488694246331	2.006685928271532e-49	3_38062222_G_A	Erythrocyte	1.2610871793380668e-47
2_169767711_C_T-VAE_subcluster18	1.4833381767321057	2.1055635015934707e-49	2_169767711_C_T	Erythrocyte	1.3226601305194958e-47
20_57614929_C_G-VAE_subcluster18	1.4811264865592115	2.132304752940345e-49	20_57614929_C_G	Erythrocyte	1.3392578087419908e-47
7_132508576_A_G-VAE_subcluster18	1.5135465676879785	2.3632411309751687e-49	7_132508576_A_G	Erythrocyte	1.483226040057739e-47
21_39178608_T_C-VAE_subcluster18	1.5475899145559049	2.4455076000228205e-49	21_39178608_T_C	Erythrocyte	1.5341045302430775e-47
4_84635635_C_T-VAE_subcluster18	1.5524913447298463	2.6102958523806167e-49	4_84635635_C_T	Erythrocyte	1.6364652495155123e-47
20_50578070_A_G-VAE_subcluster18	-1.6862221579465615	2.6552407079360765e-49	20_50578070_A_G	Erythrocyte	1.664287198681076e-47
1_156913391_GTTCCAGGCCCGCTCT_G-VAE_subcluster18	-1.5868157241082423	2.6747462217601183e-49	1_156913391_GTTCCAGGCCCGCTCT_G	Erythrocyte	1.6763700441219206e-47
19_19558175_T_C-VAE_subcluster18	1.7020298477163665	2.7076119673665058e-49	19_19558175_T_C	Erythrocyte	1.696751104628093e-47
3_37281968_C_T-VAE_subcluster18	1.6110357205002537	2.771222080457872e-49	3_37281968_C_T	Erythrocyte	1.7359834110330854e-47
9_129612399_T_C-VAE_subcluster18	1.5090402083038967	2.815654075903168e-49	9_129612399_T_C	Erythrocyte	1.763440990017707e-47
12_75369975_T_C-VAE_subcluster18	-1.6310215614350374	3.054857186301298e-49	12_75369975_T_C	Erythrocyte	1.911501155495349e-47
19_46016768_A_G-VAE_subcluster18	-1.5114793639138666	3.217057870644544e-49	19_46016768_A_G	Erythrocyte	2.0122655193792039e-47
1_167856247_T_C-VAE_subcluster18	1.5359155902388195	3.474767000605397e-49	1_167856247_T_C	Erythrocyte	2.1714277745324712e-47
18_48950310_C_T-VAE_subcluster18	-1.4282289659405167	3.5939371463295586e-49	18_48950310_C_T	Erythrocyte	2.245421083762389e-47
16_54284260_C_A-VAE_subcluster18	1.4802472548784722	3.635295351157233e-49	16_54284260_C_A	Erythrocyte	2.271115959352131e-47
15_52273528_G_C-VAE_subcluster18	-1.5681171690194693	3.999156611493019e-49	15_52273528_G_C	Erythrocyte	2.495833809401837e-47
11_5489368_A_T-VAE_subcluster18	1.476078885263058	4.001770998532423e-49	11_5489368_A_T	Erythrocyte	2.49735930523604e-47
13_59971078_G_A-VAE_subcluster18	1.4723666146252397	4.4032260670545455e-49	13_59971078_G_A	Erythrocyte	2.745676162331772e-47
20_25998213_C_A-VAE_subcluster18	1.8774148822848653	4.756425721513526e-49	20_25998213_C_A	Erythrocyte	2.963966905300743e-47
17_54642747_T_C-VAE_subcluster18	1.581150199837965	4.894606413870435e-49	17_54642747_T_C	Erythrocyte	3.049362633877571e-47
7_94910228_T_A-VAE_subcluster18	1.6733775785660263	4.930839099143916e-49	7_94910228_T_A	Erythrocyte	3.071805466585718e-47
10_110424608_TAC_T-VAE_subcluster18	1.6856366062894796	4.9667110001551366e-49	10_110424608_TAC_T	Erythrocyte	3.093956030430009e-47
14_90095391_A_G-VAE_subcluster18	1.4839580344183136	5.113390046581541e-49	14_90095391_A_G	Erythrocyte	3.184517675485348e-47
6_46871962_G_A-VAE_subcluster18	-1.584362098820826	5.27002642640473e-49	6_46871962_G_A	Erythrocyte	3.281302453832681e-47
21_31332857_C_G-VAE_subcluster18	-1.4977713987532872	5.270435504581561e-49	21_31332857_C_G	Erythrocyte	3.2814876047259763e-47
5_172090358_G_A-VAE_subcluster18	-1.5790322126887122	5.447258435935579e-49	5_172090358_G_A	Erythrocyte	3.3907189709970923e-47
7_91326645_G_T-VAE_subcluster18	-1.4649547393598752	5.4764208431925756e-49	7_91326645_G_T	Erythrocyte	3.408510362104917e-47
4_98147339_GA_G-VAE_subcluster18	1.4095580740868858	5.558581459847277e-49	4_98147339_GA_G	Erythrocyte	3.4592071533225714e-47
20_23370347_C_A-VAE_subcluster18	-1.666646693300328	6.227873392843564e-49	20_23370347_C_A	Erythrocyte	3.871864499070034e-47
22_30610873_A_G-VAE_subcluster18	-1.5629118332139011	6.279925676864145e-49	22_30610873_A_G	Erythrocyte	3.904060112641233e-47
19_651684_C_T-VAE_subcluster18	1.666113829323748	6.286119848269046e-49	19_651684_C_T	Erythrocyte	3.907828158032534e-47
7_44040854_G_A-VAE_subcluster18	1.5364311314687935	6.445583799196818e-49	7_44040854_G_A	Erythrocyte	4.0059431503629133e-47
11_20044233_C_G-VAE_subcluster18	1.511792261261754	6.853972197445337e-49	11_20044233_C_G	Erythrocyte	4.257235293265914e-47
2_1466864_G_T-VAE_subcluster18	1.595995392737792	6.959543850792424e-49	2_1466864_G_T	Erythrocyte	4.32226106743534e-47
2_189068016_G_A-VAE_subcluster18	-1.5733316341942003	7.707319632024629e-49	2_189068016_G_A	Erythrocyte	4.782727481151001e-47
9_449874_G_C-VAE_subcluster18	-1.5670225828325912	8.118685856682753e-49	9_449874_G_C	Erythrocyte	5.035019906549628e-47
22_18035885_T_C-VAE_subcluster18	1.5538813373045952	8.15240670708364e-49	22_18035885_T_C	Erythrocyte	5.055612580779611e-47
17_50097544_C_T-VAE_subcluster18	1.6502301411163447	8.239075154168643e-49	17_50097544_C_T	Erythrocyte	5.109143207914355e-47
8_22119197_T_C-VAE_subcluster18	1.5655149328074704	8.832954039404422e-49	8_22119197_T_C	Erythrocyte	5.474409444524261e-47
13_92554096_A_G-VAE_subcluster18	-1.5120147694894854	9.271904796108523e-49	13_92554096_A_G	Erythrocyte	5.741854864803836e-47
6_168030795_C_A-VAE_subcluster18	-1.653492867258482	9.38025591741969e-49	6_168030795_C_A	Erythrocyte	5.807484763515379e-47
2_27080194_C_G-VAE_subcluster18	1.5309580345717213	9.938721596927764e-49	2_27080194_C_G	Erythrocyte	6.150000360886143e-47
12_42469460_A_G-VAE_subcluster18	1.476173482426094	1.1276962673412304e-48	12_42469460_A_G	Erythrocyte	6.968111595401759e-47
23_48448460_C_T-VAE_subcluster18	1.687223539932197	1.1319833562198402e-48	23_48448460_C_T	Erythrocyte	6.9941604338164685e-47
10_101584832_T_G-VAE_subcluster18	1.7205848972752973	1.541657353445792e-48	10_101584832_T_G	Erythrocyte	9.492857354688922e-47
5_132258935_G_C-VAE_subcluster18	-2.510435877043252	1.6184111404580286e-48	5_132258935_G_C	Erythrocyte	9.95962817658187e-47
12_119151157_G_A-VAE_subcluster18	1.4715717386998826	1.6632777193880558e-48	12_119151157_G_A	Erythrocyte	1.0232305205423516e-46
4_75890022_G_T-VAE_subcluster18	-1.5491012986550678	1.711096277530516e-48	4_75890022_G_T	Erythrocyte	1.0522513134734715e-46
1_165751986_T_C-VAE_subcluster18	-1.4406712829574753	1.7356870503125564e-48	1_165751986_T_C	Erythrocyte	1.0671948576913603e-46
12_89435179_CT_C-VAE_subcluster18	-1.919445027913896	1.805584056015348e-48	12_89435179_CT_C	Erythrocyte	1.1098461110864918e-46
21_36709180_C_T-VAE_subcluster18	1.4634672955201362	1.8580110356209868e-48	21_36709180_C_T	Erythrocyte	1.1416416220997914e-46
12_54963603_G_C-VAE_subcluster18	1.5624951425938771	2.0935646866520527e-48	12_54963603_G_C	Erythrocyte	1.2847634444201108e-46
17_42852664_C_T-VAE_subcluster18	-1.598626302558014	2.099197755930944e-48	17_42852664_C_T	Erythrocyte	1.2881664823834215e-46
7_142171376_C_T-VAE_subcluster18	1.543665741864104	2.218670212281172e-48	7_142171376_C_T	Erythrocyte	1.3604004701732395e-46
13_43860700_C_G-VAE_subcluster18	1.5049999276235209	2.242814449876412e-48	13_43860700_C_G	Erythrocyte	1.3750038472336088e-46
23_36910718_C_A-VAE_subcluster18	1.4462793243500274	2.309012840300725e-48	23_36910718_C_A	Erythrocyte	1.4151155896014291e-46
20_2483466_T_C-VAE_subcluster18	-1.4952953072905208	2.3971251250846827e-48	20_2483466_T_C	Erythrocyte	1.468350735023903e-46
11_82914772_G_A-VAE_subcluster18	-1.5437124152759971	2.4245999575972407e-48	11_82914772_G_A	Erythrocyte	1.4849945504979659e-46
16_71475893_C_G-VAE_subcluster18	-1.5608103445283064	2.5184800534163862e-48	16_71475893_C_G	Erythrocyte	1.5420431572837671e-46
23_48991085_T_C-VAE_subcluster18	-1.538109124387535	2.5801494761286215e-48	23_48991085_T_C	Erythrocyte	1.5794077440129855e-46
18_36652647_C_T-VAE_subcluster18	-1.4752299149596648	2.6389148028724238e-48	18_36652647_C_T	Erythrocyte	1.6149427394269272e-46
1_28429242_A_G-VAE_subcluster18	-1.576512604647983	2.655292469182593e-48	1_28429242_A_G	Erythrocyte	1.6248977133395243e-46
1_32826413_G_A-VAE_subcluster18	1.516533804001254	2.6598298458026857e-48	1_32826413_G_A	Erythrocyte	1.6276404386518503e-46
5_67145241_G_A-VAE_subcluster18	1.4948921125590593	2.948601828956396e-48	5_67145241_G_A	Erythrocyte	1.802434879239825e-46
1_230693014_A_G-VAE_subcluster18	-1.517979271059175	3.0742535299329987e-48	1_230693014_A_G	Erythrocyte	1.878266663992948e-46
8_10609620_G_A-VAE_subcluster18	-1.7138485164868946	3.1172378327006696e-48	8_10609620_G_A	Erythrocyte	1.9042909981719333e-46
10_18539706_T_G-VAE_subcluster18	-1.556057876474939	3.137444586386685e-48	10_18539706_T_G	Erythrocyte	1.916475688169755e-46
15_53960207_T_A-VAE_subcluster18	1.521663942351004	3.3693406853341023e-48	15_53960207_T_A	Erythrocyte	2.0565019791232177e-46
17_4588661_T_C-VAE_subcluster18	-1.5306293346767963	3.3763494526796307e-48	17_4588661_T_C	Erythrocyte	2.060737013321658e-46
10_17409309_A_G-VAE_subcluster18	1.5109196220894796	3.6626643244856745e-48	10_17409309_A_G	Erythrocyte	2.2339560194460173e-46
14_37592342_G_C-VAE_subcluster18	1.4124384033045192	4.0162544327592536e-48	14_37592342_G_C	Erythrocyte	2.447079475603913e-46
19_32598346_A_T-VAE_subcluster18	-1.5860891951898677	4.023093865616191e-48	19_32598346_A_T	Erythrocyte	2.451195857493984e-46
5_97171255_T_C-VAE_subcluster18	1.5042490403185549	4.262208065669066e-48	5_97171255_T_C	Erythrocyte	2.595483962858476e-46
15_77179552_C_A-VAE_subcluster18	1.4436723174026675	4.2772592680538936e-48	15_77179552_C_A	Erythrocyte	2.6045414490780406e-46
4_102376681_G_A-VAE_subcluster18	1.6553130658916595	4.4514411437945597e-48	4_102376681_G_A	Erythrocyte	2.709594567188606e-46
1_145959559_G_T-VAE_subcluster18	1.45175039922797	4.503745123796023e-48	1_145959559_G_T	Erythrocyte	2.7412616144633832e-46
13_93803766_A_G-VAE_subcluster18	-1.5361461807389003	4.512704445405417e-48	13_93803766_A_G	Erythrocyte	2.7465440885819063e-46
16_53307836_T_G-VAE_subcluster18	-1.6260339832697743	4.675034414728384e-48	16_53307836_T_G	Erythrocyte	2.8441635566914387e-46
16_53880906_C_T-VAE_subcluster18	-1.4698229954351931	4.898297423607954e-48	16_53880906_C_T	Erythrocyte	2.9786335109579315e-46
20_17350976_G_T-VAE_subcluster18	-1.3848937255335052	6.002593628922524e-48	20_17350976_G_T	Erythrocyte	3.641707773838275e-46
3_105140433_G_C-VAE_subcluster18	-1.7639662764199096	6.205479903262563e-48	3_105140433_G_C	Erythrocyte	3.7639415298678424e-46
23_149884634_G_A-VAE_subcluster18	1.5927877515926878	6.263432712142904e-48	23_149884634_G_A	Erythrocyte	3.7987006851881495e-46
12_122777533_C_T-VAE_subcluster18	-1.4883820607012517	6.303188715397976e-48	12_122777533_C_T	Erythrocyte	3.8225754787154345e-46
23_18918741_T_C-VAE_subcluster18	1.5975148389539733	6.391470119138268e-48	23_18918741_T_C	Erythrocyte	3.8757137517969394e-46
10_35526669_GT_G-VAE_subcluster18	-1.4064192823388708	6.45812468534842e-48	10_35526669_GT_G	Erythrocyte	3.9158089718648324e-46
15_36654102_C_G-VAE_subcluster18	-1.5337673958435925	6.552027084033323e-48	15_36654102_C_G	Erythrocyte	3.971925735193601e-46
6_109443671_TGGA_T-VAE_subcluster18	1.6378772310759695	6.934461359457806e-48	6_109443671_TGGA_T	Erythrocyte	4.2018547395070855e-46
19_54885501_G_A-VAE_subcluster18	1.6627091476488702	7.025298139006429e-48	19_54885501_G_A	Erythrocyte	4.255930509701746e-46
15_50877855_C_A-VAE_subcluster18	-1.6140234231870358	7.192617387475619e-48	15_50877855_C_A	Erythrocyte	4.355585927957418e-46
23_100686708_T_C-VAE_subcluster18	1.5170109129543363	7.5326904008678e-48	23_100686708_T_C	Erythrocyte	4.559078063577272e-46
23_153789757_G_A-VAE_subcluster18	-1.7934740711086086	7.623302267600072e-48	23_153789757_G_A	Erythrocyte	4.612969438468272e-46
8_1358786_G_A-VAE_subcluster18	1.625751920882606	7.869022800860929e-48	8_1358786_G_A	Erythrocyte	4.7601875655957805e-46
18_63723098_C_T-VAE_subcluster18	-1.468979442058166	8.158653391785521e-48	18_63723098_C_T	Erythrocyte	4.932853429690441e-46
1_107642687_G_A-VAE_subcluster18	1.5084029710174776	8.728488487879561e-48	1_107642687_G_A	Erythrocyte	5.273911241777628e-46
12_3673481_A_T-VAE_subcluster18	1.4883850605637563	9.731944918613415e-48	12_3673481_A_T	Erythrocyte	5.8730903018478885e-46
14_64576686_A_G-VAE_subcluster18	1.6383603649970622	9.760118733203775e-48	14_64576686_A_G	Erythrocyte	5.889729794746681e-46
16_57884393_G_A-VAE_subcluster18	1.6351568485995516	1.0650141557607271e-47	16_57884393_G_A	Erythrocyte	6.421008860637896e-46
7_86838938_G_A-VAE_subcluster18	-1.46749266302707	1.097915841043949e-47	7_86838938_G_A	Erythrocyte	6.6173370372485906e-46
2_240682663_C_T-VAE_subcluster18	-1.5254825965331564	1.1102293738567639e-47	2_240682663_C_T	Erythrocyte	6.691003771229369e-46
7_150948446_T_G-VAE_subcluster18	1.5191838081365754	1.1268466263063144e-47	7_150948446_T_G	Erythrocyte	6.789618433779394e-46
2_172523613_A_G-VAE_subcluster18	-1.5331376670934904	1.1832817531528482e-47	2_172523613_A_G	Erythrocyte	7.125858177023735e-46
8_97029409_G_A-VAE_subcluster18	-1.6710635802837763	1.215504494261561e-47	8_97029409_G_A	Erythrocyte	7.318256861679938e-46
9_7192758_A_T-VAE_subcluster18	-1.4989649999468482	1.2811765948736196e-47	9_7192758_A_T	Erythrocyte	7.710807811612324e-46
13_48018067_CTT_C-VAE_subcluster18	-1.7181757674175648	1.386593140715565e-47	13_48018067_CTT_C	Erythrocyte	8.33979318429601e-46
18_22989247_C_G-VAE_subcluster18	1.579031054030426	1.4057456167865956e-47	18_22989247_C_G	Erythrocyte	8.453602799978035e-46
2_88897674_C_T-VAE_subcluster18	1.6223669849758655	1.4496388335335662e-47	2_88897674_C_T	Erythrocyte	8.715775089390149e-46
12_47963973_C_A-VAE_subcluster18	-1.465093831067126	2.2065798821906147e-47	12_47963973_C_A	Erythrocyte	1.3207587388537817e-45
20_35394184_T_C-VAE_subcluster18	1.602982056495781	2.2235647589609358e-47	20_35394184_T_C	Erythrocyte	1.3307624183632905e-45
12_8860888_T_C-VAE_subcluster18	-1.544980665430077	2.262923492303261e-47	12_8860888_T_C	Erythrocyte	1.3541247697377385e-45
20_38767477_A_G-VAE_subcluster18	-1.629192356340397	2.547869866071621e-47	20_38767477_A_G	Erythrocyte	1.522588475613835e-45
1_171980859_G_T-VAE_subcluster18	-1.8577911114187773	2.586988829888038e-47	1_171980859_G_T	Erythrocyte	1.545682677805859e-45
15_78480686_T_TAAA-VAE_subcluster18	-1.614178927981444	2.7456835776979383e-47	15_78480686_T_TAAA	Erythrocyte	1.6391331982379085e-45
13_39011454_C_A-VAE_subcluster18	-1.5178133685394797	2.846367034824141e-47	13_39011454_C_A	Erythrocyte	1.69865288584043e-45
12_101659975_C_G-VAE_subcluster18	1.8933724761904909	2.8982242548004034e-47	12_101659975_C_G	Erythrocyte	1.7289679340121396e-45
2_240029765_G_A-VAE_subcluster18	1.4617330116723202	2.9574016409865424e-47	2_240029765_G_A	Erythrocyte	1.7636619619838428e-45
15_101177683_C_T-VAE_subcluster18	-1.5199603310536511	3.0227044861920967e-47	15_101177683_C_T	Erythrocyte	1.8022031904971262e-45
18_11689700_G_A-VAE_subcluster18	1.4449974936814909	3.1102880338733394e-47	18_11689700_G_A	Erythrocyte	1.853557132133212e-45
11_36419286_A_G-VAE_subcluster18	1.399341576068175	3.125119085753021e-47	11_36419286_A_G	Erythrocyte	1.8621689322818166e-45
22_45417565_G_A-VAE_subcluster18	-1.560629939336461	3.418081555733575e-47	22_45417565_G_A	Erythrocyte	2.0345907259065106e-45
17_35142260_G_C-VAE_subcluster18	-1.5169105985511535	3.430488790321771e-47	17_35142260_G_C	Erythrocyte	2.041851924023367e-45
1_227029074_C_T-VAE_subcluster18	1.5339853768641	3.497633305468829e-47	1_227029074_C_T	Erythrocyte	2.0811842755110918e-45
19_35122785_G_A-VAE_subcluster18	1.5107092329528664	3.540802455353738e-47	19_35122785_G_A	Erythrocyte	2.1064017105027706e-45
23_154712586_G_A-VAE_subcluster18	1.7759783978193022	3.639335366256375e-47	23_154712586_G_A	Erythrocyte	2.1643170304715183e-45
2_208308936_G_C-VAE_subcluster18	1.387733078848913	3.729079562130554e-47	2_208308936_G_C	Erythrocyte	2.216925007413927e-45
13_76618653_A_G-VAE_subcluster18	-1.361061858210421	3.7920066398399648e-47	13_76618653_A_G	Erythrocyte	2.2538787900509472e-45
1_108035531_AT_A-VAE_subcluster18	-1.3987312060725954	3.840931358985802e-47	1_108035531_AT_A	Erythrocyte	2.282588989517479e-45
2_231592982_G_C-VAE_subcluster18	1.4708855047420872	4.187532013969688e-47	2_231592982_G_C	Erythrocyte	2.4865546306736534e-45
23_43733516_T_G-VAE_subcluster18	1.432769865718547	4.24999851715785e-47	23_43733516_T_G	Erythrocyte	2.523290159713825e-45
5_113762940_C_T-VAE_subcluster18	-1.4893074050900752	4.303287576199736e-47	5_113762940_C_T	Erythrocyte	2.5544124088826557e-45
12_1800813_G_A-VAE_subcluster18	-1.492311102830968	4.394220082363642e-47	12_1800813_G_A	Erythrocyte	2.6078098637655772e-45
3_129247923_C_T-VAE_subcluster18	-1.5223646374571584	4.442683118958214e-47	3_129247923_C_T	Erythrocyte	2.6362513490893135e-45
6_26405588_T_C-VAE_subcluster18	1.536324576192286	4.584865526650605e-47	6_26405588_T_C	Erythrocyte	2.7197421563387333e-45
11_30794711_T_C-VAE_subcluster18	-1.5734030242124255	4.79448951544344e-47	11_30794711_T_C	Erythrocyte	2.843115054397023e-45
7_53036036_G_C-VAE_subcluster18	-1.5260582177070008	5.197630576453356e-47	7_53036036_G_C	Erythrocyte	3.0793788541019163e-45
15_73704018_G_A-VAE_subcluster18	-1.5277187593053518	5.270555531579038e-47	15_73704018_G_A	Erythrocyte	3.1222060107852634e-45
9_86081684_A_G-VAE_subcluster18	1.4099775413595828	6.003432281014117e-47	9_86081684_A_G	Erythrocyte	3.551339028176027e-45
6_29556175_A_G-VAE_subcluster18	2.181284469678051	6.111565771769791e-47	6_29556175_A_G	Erythrocyte	3.614723200020798e-45
2_33476343_C_T-VAE_subcluster18	-1.586875246620218	6.197622039492856e-47	2_33476343_C_T	Erythrocyte	3.665031348918519e-45
19_17284229_G_A-VAE_subcluster18	-1.5955527719470963	6.460038034792124e-47	19_17284229_G_A	Erythrocyte	3.818292194041353e-45
7_5773849_G_A-VAE_subcluster18	1.4492873083795106	7.265338816352608e-47	7_5773849_G_A	Erythrocyte	4.288839255009917e-45
15_93876537_C_CT-VAE_subcluster18	1.4092148459028315	7.548901503763641e-47	15_93876537_C_CT	Erythrocyte	4.454798210731074e-45
7_103111911_AAAAC_A-VAE_subcluster18	-1.4730686012899472	7.677171324038134e-47	7_103111911_AAAAC_A	Erythrocyte	4.529856463463829e-45
14_65330128_G_C-VAE_subcluster18	2.2256232015478696	7.717745283223459e-47	14_65330128_G_C	Erythrocyte	4.553430964062538e-45
11_33075814_T_C-VAE_subcluster18	1.3907345020081912	8.290662979148131e-47	11_33075814_T_C	Erythrocyte	4.888405810909356e-45
17_46699402_GAC_G-VAE_subcluster18	-2.269121953194869	8.40450378633485e-47	17_46699402_GAC_G	Erythrocyte	4.9545350144963135e-45
9_14846038_C_G-VAE_subcluster18	1.387157755231268	8.712563154221008e-47	9_14846038_C_G	Erythrocyte	5.134078266553015e-45
6_65335034_T_C-VAE_subcluster18	1.4583746664445336	8.955783775027383e-47	6_65335034_T_C	Erythrocyte	5.2763431473311465e-45
1_220125322_A_G-VAE_subcluster18	1.337929790031244	9.437854456259535e-47	1_220125322_A_G	Erythrocyte	5.557793596099862e-45
10_19204899_T_A-VAE_subcluster18	1.66817627028576	9.509145393705191e-47	10_19204899_T_A	Erythrocyte	5.599214382947663e-45
15_31187083_C_T-VAE_subcluster18	-1.565968594750177	1.0209723165553266e-46	15_31187083_C_T	Erythrocyte	6.007877737524442e-45
12_58958650_A_C-VAE_subcluster18	-1.452358090577946	1.0641031383047148e-46	12_58958650_A_C	Erythrocyte	6.25829466497124e-45
6_39906952_C_T-VAE_subcluster18	1.396040914275677	1.1031703964482304e-46	6_39906952_C_T	Erythrocyte	6.484944236429046e-45
23_140023133_C_T-VAE_subcluster18	-1.571482317373921	1.1345656592078818e-46	23_140023133_C_T	Erythrocyte	6.667231846792964e-45
10_33195901_G_A-VAE_subcluster18	1.6029507388619864	1.149837454476783e-46	10_33195901_G_A	Erythrocyte	6.755354262864363e-45
13_95856312_T_A-VAE_subcluster18	1.454692407135801	1.2625571051885822e-46	13_95856312_T_A	Erythrocyte	7.410473818824283e-45
4_122328203_C_A-VAE_subcluster18	1.5638470981376476	1.2691034740280423e-46	4_122328203_C_A	Erythrocyte	7.448450698387076e-45
3_33214100_A_G-VAE_subcluster18	-1.4991400278182507	1.3736889962863122e-46	3_33214100_A_G	Erythrocyte	8.054866845365228e-45
11_47690268_A_G-VAE_subcluster18	1.5098044439947655	1.4473216305557595e-46	11_47690268_A_G	Erythrocyte	8.482560910103223e-45
12_108592200_G_A-VAE_subcluster18	1.4733262589726153	1.7210777219058983e-46	12_108592200_G_A	Erythrocyte	1.0069129065573409e-44
21_30541700_C_T-VAE_subcluster18	-1.4094262476577355	1.7926336542205126e-46	21_30541700_C_T	Erythrocyte	1.0484424494499088e-44
6_99369725_A_G-VAE_subcluster18	1.588238952372921	1.854266857858598e-46	6_99369725_A_G	Erythrocyte	1.0841223884704677e-44
23_2781604_G_T-VAE_subcluster18	-1.4494105913495448	1.932407636768806e-46	23_2781604_G_T	Erythrocyte	1.1291342424324384e-44
12_131621847_T_C-VAE_subcluster18	-1.469148162216195	1.9738856734668225e-46	12_131621847_T_C	Erythrocyte	1.1530722934436844e-44
17_78892392_G_A-VAE_subcluster18	1.5359736892108522	1.9913346075526707e-46	17_78892392_G_A	Erythrocyte	1.1631728003428027e-44
2_70301905_T_G-VAE_subcluster18	-1.6218279327221576	2.0142061186276604e-46	2_70301905_T_G	Erythrocyte	1.1762049986415996e-44
10_78656653_C_T-VAE_subcluster18	-1.411870413072535	2.158946457582818e-46	10_78656653_C_T	Erythrocyte	1.2598752356947032e-44
18_15045617_C_CAT-VAE_subcluster18	-1.4392410639043525	2.397357095949578e-46	18_15045617_C_CAT	Erythrocyte	1.3976416775627593e-44
11_68684970_C_T-VAE_subcluster18	-1.4458046173397807	2.591995350234998e-46	11_68684970_C_T	Erythrocyte	1.5096163068976026e-44
3_193675338_A_AC-VAE_subcluster18	-1.5966024440757671	2.7672497363492164e-46	3_193675338_A_AC	Erythrocyte	1.610537482422833e-44
9_131555028_T_C-VAE_subcluster18	1.6022796671568564	3.090878894912113e-46	9_131555028_T_C	Erythrocyte	1.7963979966761902e-44
15_34753049_C_G-VAE_subcluster18	-1.620873111512718	3.400079685878965e-46	15_34753049_C_G	Erythrocyte	1.9739943621313596e-44
19_33409351_C_G-VAE_subcluster18	-2.1469101756694875	3.422910667065637e-46	19_33409351_C_G	Erythrocyte	1.9869745130631178e-44
3_169869683_C_G-VAE_subcluster18	1.5095020106424692	3.5378107320015764e-46	3_169869683_C_G	Erythrocyte	2.0530240181553322e-44
15_28707746_A_T-VAE_subcluster18	1.5200715557345987	3.8561793864161695e-46	15_28707746_A_T	Erythrocyte	2.236185903400996e-44
15_76286421_G_A-VAE_subcluster18	1.5983930301986378	3.908791079641232e-46	15_76286421_G_A	Erythrocyte	2.266471536979963e-44
1_213176404_C_T-VAE_subcluster18	-1.4421627068285765	3.9269306044017615e-46	1_213176404_C_T	Erythrocyte	2.276899660834596e-44
7_149105374_T_A-VAE_subcluster18	-1.5503119910180496	4.460529355252711e-46	7_149105374_T_A	Erythrocyte	2.583127865228711e-44
10_49736114_C_T-VAE_subcluster18	1.5490497491243729	4.5085630735404015e-46	10_49736114_C_T	Erythrocyte	2.610584306625831e-44
7_6417375_C_T-VAE_subcluster18	1.5354463688348046	5.0249608247726586e-46	7_6417375_C_T	Erythrocyte	2.907071708333327e-44
7_101557447_G_A-VAE_subcluster18	1.6137035835094715	5.065277648773627e-46	7_101557447_G_A	Erythrocyte	2.929992111202812e-44
17_19685042_C_T-VAE_subcluster18	1.4766368644516927	5.2512701747106675e-46	17_19685042_C_T	Erythrocyte	3.0367416423137293e-44
4_2742360_G_A-VAE_subcluster18	1.6576711936741024	5.434725310853377e-46	4_2742360_G_A	Erythrocyte	3.141594429844249e-44
10_77803886_ATTT_A-VAE_subcluster18	1.6859577958490486	5.546497695692326e-46	10_77803886_ATTT_A	Erythrocyte	3.205385497781237e-44
7_47303192_G_A-VAE_subcluster18	1.461226687611892	5.6187526430457236e-46	7_47303192_G_A	Erythrocyte	3.2466953478065925e-44
16_68563127_C_T-VAE_subcluster18	1.502513983949056	5.6894621102572575e-46	16_68563127_C_T	Erythrocyte	3.28703626713694e-44
15_58560880_C_A-VAE_subcluster18	1.5122900022401156	5.901483293878964e-46	15_58560880_C_A	Erythrocyte	3.408792139774016e-44
9_112851762_AG_A-VAE_subcluster18	1.6808024575734606	5.954461627046688e-46	9_112851762_AG_A	Erythrocyte	3.439190399193038e-44
6_50819746_G_T-VAE_subcluster18	-1.5659483584473928	6.481498967667792e-46	6_50819746_G_T	Erythrocyte	3.7398474391675754e-44
1_86486641_A_G-VAE_subcluster18	1.398507382190734	6.797709987699679e-46	1_86486641_A_G	Erythrocyte	3.920069253688447e-44
2_208588469_CA_C-VAE_subcluster18	-1.4960021906889012	6.898793351959907e-46	2_208588469_CA_C	Erythrocyte	3.977580633430481e-44
11_26623526_A_T-VAE_subcluster18	-1.3705059075048764	7.070991242109352e-46	11_26623526_A_T	Erythrocyte	4.075983326004285e-44
20_36431746_G_A-VAE_subcluster18	1.532738466550621	7.607859527742065e-46	20_36431746_G_A	Erythrocyte	4.381499128198785e-44
6_1079863_T_C-VAE_subcluster18	1.4136099885576383	7.987469984153986e-46	6_1079863_T_C	Erythrocyte	4.597869780901992e-44
11_71566098_A_C-VAE_subcluster18	-1.4573922636457202	8.107233853924259e-46	11_71566098_A_C	Erythrocyte	4.666078589910524e-44
6_131135593_G_C-VAE_subcluster18	1.4993587548616951	8.388416775407644e-46	6_131135593_G_C	Erythrocyte	4.826493538089116e-44
5_146104227_A_T-VAE_subcluster18	-1.4649884061676743	8.861395020869563e-46	5_146104227_A_T	Erythrocyte	5.094642210825095e-44
5_168502030_G_A-VAE_subcluster18	1.3098465691341568	9.715501859830821e-46	5_168502030_G_A	Erythrocyte	5.580120073066569e-44
19_45423658_C_A-VAE_subcluster18	-1.5029764361631175	9.980478749388718e-46	19_45423658_C_A	Erythrocyte	5.730069378963848e-44
2_115180348_G_T-VAE_subcluster18	-1.479665686087499	1.0546067390134293e-45	2_115180348_G_T	Erythrocyte	6.051123144505443e-44
2_6849889_C_T-VAE_subcluster18	-1.5289008410669749	1.0606420411297713e-45	2_6849889_C_T	Erythrocyte	6.085395903416825e-44
4_128804025_C_T-VAE_subcluster18	-1.5084330606919172	1.070616251053818e-45	4_128804025_C_T	Erythrocyte	6.14166290500001e-44
3_58289904_G_A-VAE_subcluster18	1.5509950134509525	1.0715313532511293e-45	3_58289904_G_A	Erythrocyte	6.146792410491798e-44
15_99105056_C_T-VAE_subcluster18	-1.3957318498353266	1.1059210623538812e-45	15_99105056_C_T	Erythrocyte	6.34060042016096e-44
5_55649263_C_T-VAE_subcluster18	1.5821565132686104	1.1519755001937945e-45	5_55649263_C_T	Erythrocyte	6.602583396670827e-44
13_111972573_T_C-VAE_subcluster18	-1.3871676866805915	1.1890813742067197e-45	13_111972573_T_C	Erythrocyte	6.810340229774782e-44
2_202188224_G_A-VAE_subcluster18	-1.7416762717322636	1.2389326200575945e-45	2_202188224_G_A	Erythrocyte	7.092677372576487e-44
1_44130707_CCAA_C-VAE_subcluster18	-1.389916424021317	1.2439125557172513e-45	1_44130707_CCAA_C	Erythrocyte	7.121047870488553e-44
3_154431221_T_C-VAE_subcluster18	1.5126992007903568	1.5481223862138865e-45	3_154431221_T_C	Erythrocyte	8.841885249386658e-44
11_44579183_G_A-VAE_subcluster18	1.535135575811767	1.719556768500729e-45	11_44579183_G_A	Erythrocyte	9.808041285626277e-44
21_38232021_G_T-VAE_subcluster18	1.6150693041708466	1.7246209476326247e-45	21_38232021_G_T	Erythrocyte	9.836544447166252e-44
2_215346937_G_A-VAE_subcluster18	-1.663069988959227	1.7649137279175964e-45	2_215346937_G_A	Erythrocyte	1.0063427283430554e-43
8_2094067_G_A-VAE_subcluster18	1.3336690026999936	1.819552208923155e-45	8_2094067_G_A	Erythrocyte	1.037235507178124e-43
16_1539225_A_C-VAE_subcluster18	1.4400418038585614	1.8494284956792432e-45	16_1539225_A_C	Erythrocyte	1.0540414766724394e-43
11_66509105_G_A-VAE_subcluster18	1.4695722035788077	1.90304320562656e-45	11_66509105_G_A	Erythrocyte	1.0842403925874228e-43
9_6645448_C_A-VAE_subcluster18	1.33310743004805	1.9236015050652612e-45	9_6645448_C_A	Erythrocyte	1.0959107723583277e-43
4_184748645_T_C-VAE_subcluster18	1.529553287594991	1.9750790611356297e-45	4_184748645_T_C	Erythrocyte	1.1247585523005885e-43
19_12352025_G_A-VAE_subcluster18	-1.4259971301092156	1.9941788395894618e-45	19_12352025_G_A	Erythrocyte	1.1354813106267494e-43
3_112113062_G_C-VAE_subcluster18	1.584770288413918	2.050339495435797e-45	3_112113062_G_C	Erythrocyte	1.1669840353883556e-43
5_13811780_C_T-VAE_subcluster18	1.5086928722163957	2.126837680560023e-45	5_13811780_C_T	Erythrocyte	1.2100084252017373e-43
6_154039662_A_G-VAE_subcluster18	-1.4626312238114854	2.290181062623276e-45	6_154039662_A_G	Erythrocyte	1.3017785702776434e-43
5_147056017_A_G-VAE_subcluster18	-1.423326600938737	2.335336656243345e-45	5_147056017_A_G	Erythrocyte	1.327060600391769e-43
22_29481007_G_A-VAE_subcluster18	-1.4510628907407006	2.5426966768048882e-45	22_29481007_G_A	Erythrocyte	1.4431067448121077e-43
17_71382507_C_T-VAE_subcluster18	1.4628972646281837	2.840400529316648e-45	17_71382507_C_T	Erythrocyte	1.6100464709293709e-43
2_100102799_G_A-VAE_subcluster18	-1.5339943644054224	2.9020120730821294e-45	2_100102799_G_A	Erythrocyte	1.6443990544522268e-43
5_151447740_G_A-VAE_subcluster18	1.730551334017279	2.9447364192477336e-45	5_151447740_G_A	Erythrocyte	1.6682544319759274e-43
2_157658457_T_C-VAE_subcluster18	1.6108752533377872	3.0388425006733025e-45	2_157658457_T_C	Erythrocyte	1.7207378294250336e-43
5_40414866_GTT_G-VAE_subcluster18	-1.507052439014946	3.0506168317631784e-45	5_40414866_GTT_G	Erythrocyte	1.7272718336447356e-43
15_42690142_C_T-VAE_subcluster18	-1.471555801506623	3.0758090642428604e-45	15_42690142_C_T	Erythrocyte	1.7412672726862245e-43
20_63239194_C_T-VAE_subcluster18	1.407282483948639	3.513655912305665e-45	20_63239194_C_T	Erythrocyte	1.986383427973977e-43
16_46618297_A_C-VAE_subcluster18	1.395896342497509	3.543711707198201e-45	16_46618297_A_C	Erythrocyte	2.0030421687724243e-43
14_22633991_A_G-VAE_subcluster18	1.433199402640635	3.658593720512381e-45	14_22633991_A_G	Erythrocyte	2.0673267904996333e-43
11_72006254_C_T-VAE_subcluster18	-1.537018702073144	4.155902219583382e-45	11_72006254_C_T	Erythrocyte	2.3448629759235026e-43
3_131188251_G_T-VAE_subcluster18	-1.4085153608026355	4.2775572501992443e-45	3_131188251_G_T	Erythrocyte	2.4128085840334557e-43
2_233779390_C_A-VAE_subcluster18	1.5400096909743757	4.3073983557688107e-45	2_233779390_C_A	Erythrocyte	2.4294542205267065e-43
12_120157874_T_C-VAE_subcluster18	1.624853427689092	4.755129033726445e-45	12_120157874_T_C	Erythrocyte	2.6792562660285648e-43
18_712568_G_A-VAE_subcluster18	-1.4218007397816703	4.7630887619431545e-45	18_712568_G_A	Erythrocyte	2.6836896626601845e-43
20_609898_C_G-VAE_subcluster18	1.3666300954590396	4.8817315128047924e-45	20_609898_C_G	Erythrocyte	2.7500096311677358e-43
18_9887860_G_A-VAE_subcluster18	-1.462737180978097	5.0853609806479104e-45	18_9887860_G_A	Erythrocyte	2.8630174915173398e-43
4_171429781_A_G-VAE_subcluster18	1.5422400323567091	5.114156352526097e-45	4_171429781_A_G	Erythrocyte	2.8788979951680237e-43
2_32338357_A_T-VAE_subcluster18	1.6751781730954232	5.414505115004619e-45	2_32338357_A_T	Erythrocyte	3.0462211937212278e-43
3_79012070_T_G-VAE_subcluster18	1.4731902192951771	5.4195736013737043e-45	3_79012070_T_G	Erythrocyte	3.0490143466390385e-43
5_76819244_C_T-VAE_subcluster18	-1.4867332100061914	5.5610782476898803e-45	5_76819244_C_T	Erythrocyte	3.1279049951185922e-43
18_49378567_T_C-VAE_subcluster18	1.47983057548127	5.605239249701457e-45	18_49378567_T_C	Erythrocyte	3.152442144955541e-43
12_10071474_T_G-VAE_subcluster18	1.4780696701808695	5.634200634278426e-45	12_10071474_T_G	Erythrocyte	3.1685483189883684e-43
