## Supplementary material for "Representation learning based on proteomic profiles uncovers key cell types and biological processes contributing to the plasma proteome": TableS4.csv (part 2 of 2)

	statistic	p-value	variant	module	FDR
5_62242356_C_CT-VAE_subcluster18	-1.446195641450941	5.758791898340616e-45	5_62242356_C_CT	Erythrocyte	3.2374380236628107e-43
19_19201687_C_G-VAE_subcluster18	-1.3964901567382817	5.885416258867633e-45	19_19201687_C_G	Erythrocyte	3.307673300875721e-43
7_84999673_T_G-VAE_subcluster18	1.6248298950758095	6.004991095749773e-45	7_84999673_T_G	Erythrocyte	3.373972031724489e-43
6_32845644_G_T-VAE_subcluster18	-1.4264266605971556	6.010776827944728e-45	6_32845644_G_T	Erythrocyte	3.3771582143858913e-43
1_839543_G_C-VAE_subcluster18	1.4335937399923786	6.132056076411675e-45	1_839543_G_C	Erythrocyte	3.4447719194126548e-43
11_117409801_C_G-VAE_subcluster18	1.6316273586528385	6.812501773186357e-45	11_117409801_C_G	Erythrocyte	3.822270871201682e-43
16_74327315_C_T-VAE_subcluster18	-1.446603712458962	7.033872562959334e-45	16_74327315_C_T	Erythrocyte	3.944591167601846e-43
15_75061565_A_G-VAE_subcluster18	1.84580556810474	7.304100032102143e-45	15_75061565_A_G	Erythrocyte	4.0942586079305e-43
13_77171531_C_A-VAE_subcluster18	1.517874333817314	7.39069600847233e-45	13_77171531_C_A	Erythrocyte	4.142404096990821e-43
11_67991572_C_A-VAE_subcluster18	-1.4309421235057165	7.652254460196259e-45	11_67991572_C_A	Erythrocyte	4.2873686227906926e-43
16_14820495_G_A-VAE_subcluster18	-1.484894443294206	7.889432325959606e-45	16_14820495_G_A	Erythrocyte	4.418315241790511e-43
19_15239814_C_T-VAE_subcluster18	1.4620745475481125	8.842860728672646e-45	19_15239814_C_T	Erythrocyte	4.946039753241146e-43
12_107705846_CACATATGCACATACGTGT_C-VAE_subcluster18	-1.3885188963670163	8.999050453213642e-45	12_107705846_CACATATGCACATACGTGT_C	Erythrocyte	5.03167613401289e-43
5_143381474_C_T-VAE_subcluster18	-1.6041858735032444	9.178976806562428e-45	5_143381474_C_T	Erythrocyte	5.131497690134461e-43
2_237611969_T_C-VAE_subcluster18	1.4921879179270054	9.272768759356469e-45	2_237611969_T_C	Erythrocyte	5.183241466240522e-43
5_116005941_G_C-VAE_subcluster18	1.450497319960913	9.316694845255e-45	5_116005941_G_C	Erythrocyte	5.2072995770238735e-43
15_85771513_A_C-VAE_subcluster18	-1.6883396250284377	1.0127673164151181e-44	15_85771513_A_C	Erythrocyte	5.654440101586998e-43
11_10265211_A_G-VAE_subcluster18	-2.166141683472038	1.0219470400262884e-44	11_10265211_A_G	Erythrocyte	5.7051497697078974e-43
12_114674781_T_C-VAE_subcluster18	1.50646434041512	1.0655367868821752e-44	12_114674781_T_C	Erythrocyte	5.945331361836459e-43
16_26598147_C_T-VAE_subcluster18	1.4557891435262214	1.0711945547864473e-44	16_26598147_C_T	Erythrocyte	5.9766727231136625e-43
8_39749311_C_G-VAE_subcluster18	1.48982314614541	1.0747084802561533e-44	8_39749311_C_G	Erythrocyte	5.995709067617423e-43
10_50479830_T_A-VAE_subcluster18	-1.5958777456201034	1.1101689539212552e-44	10_50479830_T_A	Erythrocyte	6.19095332998236e-43
17_68437012_A_G-VAE_subcluster18	1.4924942647133708	1.1600922717471924e-44	17_68437012_A_G	Erythrocyte	6.465549966251299e-43
19_18940148_A_G-VAE_subcluster18	1.5159021405759672	1.2305163159527344e-44	19_18940148_A_G	Erythrocyte	6.8527140331634616e-43
22_46130036_A_G-VAE_subcluster18	-1.5085007317272885	1.2584470435081733e-44	22_46130036_A_G	Erythrocyte	7.0062671270096336e-43
1_222037987_A_G-VAE_subcluster18	-1.5017411195331511	1.265577549579784e-44	1_222037987_A_G	Erythrocyte	7.045030771535332e-43
19_51746963_A_G-VAE_subcluster18	-1.479422784659746	1.278246544847191e-44	19_51746963_A_G	Erythrocyte	7.1151501617385055e-43
5_56018129_T_A-VAE_subcluster18	1.585028016102472	1.327893434394341e-44	5_56018129_T_A	Erythrocyte	7.388281358177935e-43
2_86603928_C_A-VAE_subcluster18	-1.5716789615727111	1.522117669247459e-44	2_86603928_C_A	Erythrocyte	8.455634523868766e-43
2_135244343_C_T-VAE_subcluster18	1.5155166969607707	1.6256558392809112e-44	2_135244343_C_T	Erythrocyte	9.024663380664817e-43
16_74740097_G_C-VAE_subcluster18	1.35110475363854	1.7192221631904192e-44	16_74740097_G_C	Erythrocyte	9.538138837026594e-43
7_29926525_T_C-VAE_subcluster18	-1.4015652897487756	1.7694062868508092e-44	7_29926525_T_C	Erythrocyte	9.811368715841029e-43
12_104064302_A_G-VAE_subcluster18	-1.4911848239563614	1.822018423981424e-44	12_104064302_A_G	Erythrocyte	1.0099671643117849e-42
1_42735905_C_T-VAE_subcluster18	1.3695301034605627	1.9486814530367592e-44	1_42735905_C_T	Erythrocyte	1.0793429614601068e-42
22_43946236_A_G-VAE_subcluster18	-1.7931208675350827	2.1179889125871152e-44	22_43946236_A_G	Erythrocyte	1.1721250470224639e-42
2_196656744_CTG_C-VAE_subcluster18	1.353633648964993	2.1238902771909281e-44	2_196656744_CTG_C	Erythrocyte	1.1752802352628294e-42
11_43311926_G_T-VAE_subcluster18	1.4631008687987528	2.2350282173815457e-44	11_43311926_G_T	Erythrocyte	1.2359648398176013e-42
9_113428907_C_T-VAE_subcluster18	1.417695203183557	2.45629699189615e-44	9_113428907_C_T	Erythrocyte	1.3569209305100628e-42
16_3686084_C_T-VAE_subcluster18	-1.354195989171911	2.49947647560586e-44	16_3686084_C_T	Erythrocyte	1.3805147533785572e-42
11_11352378_A_C-VAE_subcluster18	-1.4053767809226434	2.779053035826618e-44	11_11352378_A_C	Erythrocyte	1.53294210354168e-42
19_8610229_G_C-VAE_subcluster18	-1.3453127985966422	3.2050802551280093e-44	19_8610229_G_C	Erythrocyte	1.7643630145218618e-42
13_100944441_G_A-VAE_subcluster18	1.3308512015357112	3.37583805296207e-44	13_100944441_G_A	Erythrocyte	1.8571104889638618e-42
5_150323238_C_G-VAE_subcluster18	1.4081536900090934	3.696412306494986e-44	5_150323238_C_G	Erythrocyte	2.0314859340161482e-42
11_130188542_G_A-VAE_subcluster18	1.48393177559125	3.7624559967890683e-44	11_130188542_G_A	Erythrocyte	2.0670863017412598e-42
21_42434957_A_C-VAE_subcluster18	-1.5673726631146374	3.9505399967649873e-44	21_42434957_A_C	Erythrocyte	2.1689183748275373e-42
6_138022495_G_T-VAE_subcluster18	-1.4272437693359108	4.006808546924105e-44	6_138022495_G_T	Erythrocyte	2.1993997611667058e-42
16_27449116_G_A-VAE_subcluster18	1.451573194320774	4.108347666899885e-44	16_27449116_G_A	Erythrocyte	2.254377885385453e-42
4_861494_G_A-VAE_subcluster18	-1.4700090044180347	4.113968113991503e-44	4_861494_G_A	Erythrocyte	2.2573776616547015e-42
6_44307274_T_C-VAE_subcluster18	1.3477528557786147	4.137205540724646e-44	6_44307274_T_C	Erythrocyte	2.270001073667894e-42
2_20676976_T_C-VAE_subcluster18	-1.4433890558714768	4.181522270234919e-44	2_20676976_T_C	Erythrocyte	2.2941025136491267e-42
3_42637454_C_T-VAE_subcluster18	1.4908661803248575	4.2504286513841303e-44	3_42637454_C_T	Erythrocyte	2.331384004798033e-42
3_36919434_C_T-VAE_subcluster18	-1.408119014416198	4.4259121923720657e-44	3_36919434_C_T	Erythrocyte	2.4265049758283278e-42
21_44612851_C_T-VAE_subcluster18	1.473878402184104	4.924271212866273e-44	21_44612851_C_T	Erythrocyte	2.6960568453822134e-42
6_3641451_C_A-VAE_subcluster18	-1.375862459391455	4.963137292445592e-44	6_3641451_C_A	Erythrocyte	2.7170323182057243e-42
3_29635127_T_C-VAE_subcluster18	1.5090602394948418	5.000184919256932e-44	3_29635127_T_C	Erythrocyte	2.737058717219481e-42
5_56882016_C_G-VAE_subcluster18	1.3779544467360434	5.110964569460921e-44	5_56882016_C_G	Erythrocyte	2.7969167556467568e-42
13_24475203_A_G-VAE_subcluster18	-1.4941681827374105	5.213817075753419e-44	13_24475203_A_G	Erythrocyte	2.85277644154196e-42
2_231000435_G_A-VAE_subcluster18	-1.5218447772637107	5.251311793528357e-44	2_231000435_G_A	Erythrocyte	2.873131386354814e-42
15_32503633_G_A-VAE_subcluster18	1.413076940247288	5.286977264603256e-44	15_32503633_G_A	Erythrocyte	2.8921600887411695e-42
11_9250044_T_A-VAE_subcluster18	-1.512358060601695	5.32560278369919e-44	11_9250044_T_A	Erythrocyte	2.9129098654174675e-42
11_75731219_G_A-VAE_subcluster18	1.528047001627951	5.577611693463722e-44	11_75731219_G_A	Erythrocyte	3.049216535465607e-42
1_15981913_C_CT-VAE_subcluster18	1.5998543158913272	5.670316542622662e-44	1_15981913_C_CT	Erythrocyte	3.099320405550251e-42
16_20757441_A_G-VAE_subcluster18	1.3909687208216153	5.838405785271041e-44	16_20757441_A_G	Erythrocyte	3.190245977685697e-42
11_79222024_A_G-VAE_subcluster18	-1.372150729426952	5.865166772666427e-44	11_79222024_A_G	Erythrocyte	3.2046899879474214e-42
6_6174633_G_A-VAE_subcluster18	1.5054116750932116	6.147012295011102e-44	6_6174633_G_A	Erythrocyte	3.357002633522232e-42
9_92877889_C_T-VAE_subcluster18	1.4718740286307403	6.287710803178313e-44	9_92877889_C_T	Erythrocyte	3.4321179949604736e-42
8_143374930_A_G-VAE_subcluster18	-1.486908092874485	6.384353617328847e-44	8_143374930_A_G	Erythrocyte	3.4842225856449826e-42
14_59484085_C_T-VAE_subcluster18	-1.3865236382088175	6.729808770856994e-44	14_59484085_C_T	Erythrocyte	3.670570432943347e-42
20_34295502_G_A-VAE_subcluster18	1.552493192295376	6.849425093026766e-44	20_34295502_G_A	Erythrocyte	3.735118009122107e-42
17_38510370_G_C-VAE_subcluster18	-1.5484749809284506	6.873631229071556e-44	17_38510370_G_C	Erythrocyte	3.748109319763716e-42
20_52417142_G_A-VAE_subcluster18	-1.6724483898714273	6.993404213556248e-44	20_52417142_G_A	Erythrocyte	3.813136966808188e-42
4_146048917_G_A-VAE_subcluster18	-1.565613377686763	7.005431633397844e-44	4_146048917_G_A	Erythrocyte	3.8194113077438403e-42
21_44908184_T_C-VAE_subcluster18	1.5592306218273548	7.083011644543108e-44	21_44908184_T_C	Erythrocyte	3.86120682313466e-42
7_93147778_A_C-VAE_subcluster18	1.4664115409116487	7.196715219451365e-44	7_93147778_A_C	Erythrocyte	3.9223172839928266e-42
11_12258554_G_A-VAE_subcluster18	1.458456672941486	7.442781439506833e-44	11_12258554_G_A	Erythrocyte	4.054847150629441e-42
8_132481088_A_C-VAE_subcluster18	1.3957234616843894	7.464933488919365e-44	8_132481088_A_C	Erythrocyte	4.0666893753631236e-42
1_229558205_C_A-VAE_subcluster18	-1.409470903524266	7.545155192808135e-44	1_229558205_C_A	Erythrocyte	4.1102394875568e-42
13_52718226_T_C-VAE_subcluster18	1.3877126929602523	7.646919795819949e-44	13_52718226_T_C	Erythrocyte	4.164749152103057e-42
23_110696818_C_G-VAE_subcluster18	-2.634173352766556	7.80819703660867e-44	23_110696818_C_G	Erythrocyte	4.251482163624118e-42
12_106747487_G_A-VAE_subcluster18	1.370112306736324	8.523785965325887e-44	12_106747487_G_A	Erythrocyte	4.636729627445914e-42
18_35972899_C_G-VAE_subcluster18	-1.4708479437607929	8.791722443528774e-44	18_35972899_C_G	Erythrocyte	4.779825014070911e-42
6_138432919_C_T-VAE_subcluster18	-1.3526571244028407	8.863982555896461e-44	6_138432919_C_T	Erythrocyte	4.818932530078752e-42
1_162074968_G_A-VAE_subcluster18	-1.457919825666789	8.967641109447277e-44	1_162074968_G_A	Erythrocyte	4.874565104893554e-42
3_58566602_C_G-VAE_subcluster18	1.4413766862272834	9.038365418980594e-44	3_58566602_C_G	Erythrocyte	4.912190817997867e-42
3_136001697_G_A-VAE_subcluster18	-1.3934468976808718	9.19969281734582e-44	3_136001697_G_A	Erythrocyte	4.9982048312446366e-42
15_51383823_T_G-VAE_subcluster18	-1.3666473973143305	9.404005164096757e-44	15_51383823_T_G	Erythrocyte	5.1074131637325387e-42
4_88377346_A_G-VAE_subcluster18	1.5383997539689562	9.870815051250073e-44	4_88377346_A_G	Erythrocyte	5.3586637114251595e-42
5_154709057_A_G-VAE_subcluster18	1.4235134639867977	1.0098723024480822e-43	5_154709057_A_G	Erythrocyte	5.4809721609209766e-42
3_126007219_T_C-VAE_subcluster18	-1.398706176728726	1.015828897693651e-43	3_126007219_T_C	Erythrocyte	5.512893499771789e-42
23_38317383_C_A-VAE_subcluster18	-1.430904133114008	1.0556843149490234e-43	23_38317383_C_A	Erythrocyte	5.7264377552127536e-42
9_36211631_A_G-VAE_subcluster18	1.477399107993953	1.0918255307905052e-43	9_36211631_A_G	Erythrocyte	5.920185820605075e-42
2_199858069_G_GT-VAE_subcluster18	1.5159083273766358	1.124119873923464e-43	2_199858069_G_GT	Erythrocyte	6.093607620908923e-42
16_68304045_T_C-VAE_subcluster18	-1.754043451851357	1.1242555157113028e-43	16_68304045_T_C	Erythrocyte	6.094117984480695e-42
13_52397583_G_C-VAE_subcluster18	1.4046247454604943	1.1535069745086517e-43	13_52397583_G_C	Erythrocyte	6.250486389760202e-42
21_26966262_G_T-VAE_subcluster18	1.479733552296016	1.2126943775158185e-43	21_26966262_G_T	Erythrocyte	6.567327375536039e-42
22_41355484_C_T-VAE_subcluster18	-1.5261257106625368	1.2229126179558526e-43	22_41355484_C_T	Erythrocyte	6.621809543270705e-42
4_174604385_T_C-VAE_subcluster18	1.3234515144529737	1.2506735163122475e-43	4_174604385_T_C	Erythrocyte	6.769508350730032e-42
13_97666079_T_C-VAE_subcluster18	1.43955747578643	1.2801098312920097e-43	13_97666079_T_C	Erythrocyte	6.926540645807262e-42
2_154140163_G_C-VAE_subcluster18	-1.5018748813264522	1.3691280167430833e-43	2_154140163_G_C	Erythrocyte	7.400438619851421e-42
7_64879916_C_A-VAE_subcluster18	-1.380681518892972	1.4160321021034766e-43	7_64879916_C_A	Erythrocyte	7.650446148371515e-42
6_8064018_G_T-VAE_subcluster18	1.3294000731060276	1.448221837779714e-43	6_8064018_G_T	Erythrocyte	7.822200711882436e-42
17_14236763_C_T-VAE_subcluster18	1.4362994061118537	1.4915800519369637e-43	17_14236763_C_T	Erythrocyte	8.052835340519246e-42
15_33115106_A_G-VAE_subcluster18	1.3964826964624562	1.5106615695425582e-43	15_33115106_A_G	Erythrocyte	8.154654811363122e-42
20_45427440_C_CGTG-VAE_subcluster18	-1.4114621782291654	1.5473612433197496e-43	20_45427440_C_CGTG	Erythrocyte	8.35061378503194e-42
2_168715100_C_G-VAE_subcluster18	1.516608127732163	1.5499779504047688e-43	2_168715100_C_G	Erythrocyte	8.364274313924469e-42
11_67048740_G_A-VAE_subcluster18	-1.6044033726800984	1.6944332696533592e-43	11_67048740_G_A	Erythrocyte	9.133240019283344e-42
14_94003331_A_G-VAE_subcluster18	1.4407914993307902	1.7354715800617682e-43	14_94003331_A_G	Erythrocyte	9.352897838530258e-42
1_37120372_A_C-VAE_subcluster18	-1.367257761641581	1.7752761446914885e-43	1_37120372_A_C	Erythrocyte	9.563905459631133e-42
19_23251069_A_G-VAE_subcluster18	1.430785754058828	1.868703286299882e-43	19_23251069_A_G	Erythrocyte	1.0060396672282418e-41
12_102148381_G_A-VAE_subcluster18	1.4640536631957362	1.9992099970418237e-43	12_102148381_G_A	Erythrocyte	1.075333881267936e-41
1_235494789_T_C-VAE_subcluster18	1.529382872841863	2.2876143308505428e-43	1_235494789_T_C	Erythrocyte	1.2282565537562696e-41
4_186898060_G_A-VAE_subcluster18	1.3083366549197208	2.332718226612357e-43	4_186898060_G_A	Erythrocyte	1.2521531340860174e-41
19_51144513_A_G-VAE_subcluster18	-1.4346571999026836	2.434782130536549e-43	19_51144513_A_G	Erythrocyte	1.3061273531978534e-41
16_87717580_C_A-VAE_subcluster18	1.3806682974163984	2.9033540533410797e-43	16_87717580_C_A	Erythrocyte	1.553830000001031e-41
12_14753202_C_A-VAE_subcluster18	1.4283177981696205	2.9857746735637898e-43	12_14753202_C_A	Erythrocyte	1.5975036561563156e-41
13_20142394_G_T-VAE_subcluster18	1.507627628553875	3.136276772580092e-43	13_20142394_G_T	Erythrocyte	1.6768063634961458e-41
13_46096594_A_G-VAE_subcluster18	-1.5208894770505472	3.2347439476223013e-43	13_46096594_A_G	Erythrocyte	1.7289482149259866e-41
20_49249135_C_T-VAE_subcluster18	1.4557228520666026	3.294120274775685e-43	20_49249135_C_T	Erythrocyte	1.7601079746042832e-41
14_36581437_C_G-VAE_subcluster18	1.4814600417802937	3.2981757757203506e-43	14_36581437_C_G	Erythrocyte	1.7622107936589058e-41
13_91693325_C_T-VAE_subcluster18	1.4261571991115758	3.3239153820992485e-43	13_91693325_C_T	Erythrocyte	1.7756727491423306e-41
22_29825212_G_A-VAE_subcluster18	1.4153876928164484	3.3671684686499506e-43	22_29825212_G_A	Erythrocyte	1.7985173670515074e-41
1_12859290_G_A-VAE_subcluster18	1.5047239261307463	3.3724403794168468e-43	1_12859290_G_A	Erythrocyte	1.8012677644243258e-41
8_79832835_C_T-VAE_subcluster18	1.3614927427246166	3.439705196461536e-43	8_79832835_C_T	Erythrocyte	1.8365937479477007e-41
4_180058135_C_A-VAE_subcluster18	-1.3717288878832454	3.5672603577009373e-43	4_180058135_C_A	Erythrocyte	1.9040082822121736e-41
14_66491096_A_G-VAE_subcluster18	1.2777113366418966	3.635323301658007e-43	14_66491096_A_G	Erythrocyte	1.9400545451649512e-41
5_115715030_T_G-VAE_subcluster18	1.3894422454715518	3.805375997799735e-43	5_115715030_T_G	Erythrocyte	2.0295893703480263e-41
6_87464131_A_T-VAE_subcluster18	1.4345906882227726	3.886743428535571e-43	6_87464131_A_T	Erythrocyte	2.0724973331863164e-41
3_112479488_T_C-VAE_subcluster18	1.4882734990475106	3.929998170937872e-43	3_112479488_T_C	Erythrocyte	2.0953335034377632e-41
5_173564749_TG_T-VAE_subcluster18	1.316543168459796	3.947116004926745e-43	5_173564749_TG_T	Erythrocyte	2.1043837250021148e-41
5_135999638_G_A-VAE_subcluster18	-1.4171016918700157	4.0055678890686394e-43	5_135999638_G_A	Erythrocyte	2.1350432753400083e-41
7_3641983_C_G-VAE_subcluster18	-1.449573501930849	4.059598695231672e-43	7_3641983_C_G	Erythrocyte	2.1635679010987708e-41
5_94585017_A_C-VAE_subcluster18	-1.4130668254449008	4.3538122412030804e-43	5_94585017_A_C	Erythrocyte	2.31864458151675e-41
7_137331179_G_GAGTC-VAE_subcluster18	1.4881086261430316	4.5164524836206394e-43	7_137331179_G_GAGTC	Erythrocyte	2.4039519692149863e-41
4_188104931_T_C-VAE_subcluster18	-1.4183743385384044	4.6597423981559735e-43	4_188104931_T_C	Erythrocyte	2.479321751029567e-41
12_70764673_G_A-VAE_subcluster18	-1.4052183178597846	4.683206723547368e-43	12_70764673_G_A	Erythrocyte	2.4915356983008867e-41
10_5289597_G_T-VAE_subcluster18	-1.4364724794220258	4.7440593595798625e-43	10_5289597_G_T	Erythrocyte	2.5234988709065024e-41
11_45766569_C_A-VAE_subcluster18	1.345065941278463	4.976771115385409e-43	11_45766569_C_A	Erythrocyte	2.644650840840448e-41
2_14172765_C_T-VAE_subcluster18	-1.4472624018179392	5.0993399313170194e-43	2_14172765_C_T	Erythrocyte	2.709048662584054e-41
14_80941821_A_G-VAE_subcluster18	-1.379632090087674	5.286674510155096e-43	14_80941821_A_G	Erythrocyte	2.8073017667525497e-41
3_139900568_C_T-VAE_subcluster18	1.3982885118737671	5.2875201248765044e-43	3_139900568_C_T	Erythrocyte	2.8076492911533996e-41
3_107421316_C_T-VAE_subcluster18	1.3138609273064727	6.2166466045884044e-43	3_107421316_C_T	Erythrocyte	3.294222724616748e-41
17_10729868_CGCGGGGCGGTGAGTCCTGCCACGT_C-VAE_subcluster18	-1.4470492963621486	6.406868815752221e-43	17_10729868_CGCGGGGCGGTGAGTCCTGCCACGT_C	Erythrocyte	3.393736492579791e-41
5_52801055_C_A-VAE_subcluster18	-1.5799022084340832	6.5881222401362035e-43	5_52801055_C_A	Erythrocyte	3.488614582295201e-41
7_67225737_C_CTCCAACAAAAT-VAE_subcluster18	1.42515173514491	6.9752258062214726e-43	7_67225737_C_CTCCAACAAAAT	Erythrocyte	3.690936469533977e-41
2_227916475_C_A-VAE_subcluster18	-1.4525405948076595	7.139589159505023e-43	2_227916475_C_A	Erythrocyte	3.7768206792133374e-41
8_19505257_C_T-VAE_subcluster18	-1.4286885731860002	7.248603848310767e-43	8_19505257_C_T	Erythrocyte	3.833867730290231e-41
23_12419777_T_C-VAE_subcluster18	-1.389896553790499	7.960246858055871e-43	23_12419777_T_C	Erythrocyte	4.204963756544527e-41
1_81950356_C_T-VAE_subcluster18	1.3569080242108755	8.280613730728125e-43	1_81950356_C_T	Erythrocyte	4.3723090260570814e-41
5_175916663_C_T-VAE_subcluster18	-1.3915735904352704	8.32390333159125e-43	5_175916663_C_T	Erythrocyte	4.3948506987812486e-41
1_7920304_CT_C-VAE_subcluster18	-1.3767451468191008	8.388364840296191e-43	1_7920304_CT_C	Erythrocyte	4.4286462557433335e-41
2_132132154_TAA_T-VAE_subcluster18	-1.4987316277104537	8.691612802767547e-43	2_132132154_TAA_T	Erythrocyte	4.5862734708558037e-41
19_35527533_G_A-VAE_subcluster18	1.448979028719649	8.824707856731061e-43	19_35527533_G_A	Erythrocyte	4.655081728583165e-41
2_162279995_C_G-VAE_subcluster18	-1.5363423087460166	8.833850539415777e-43	2_162279995_C_G	Erythrocyte	4.659737186192004e-41
17_7388788_G_A-VAE_subcluster18	-1.5595133322527877	8.910369241764913e-43	17_7388788_G_A	Erythrocyte	4.699593422181825e-41
1_244560975_C_T-VAE_subcluster18	1.4677352649259692	9.110616340329337e-43	1_244560975_C_T	Erythrocyte	4.803657174285288e-41
1_61787811_G_A-VAE_subcluster18	1.4606471565262278	9.29225875627475e-43	1_61787811_G_A	Erythrocyte	4.898111050660922e-41
8_144807457_G_A-VAE_subcluster18	-1.4342506562870454	9.37233226294922e-43	8_144807457_G_A	Erythrocyte	4.939610071848687e-41
2_200706420_G_A-VAE_subcluster18	-1.3536005916176117	1.0445114265182125e-42	2_200706420_G_A	Erythrocyte	5.496332777744253e-41
2_241751330_C_T-VAE_subcluster18	1.3635890964370914	1.052346502476978e-42	2_241751330_C_T	Erythrocyte	5.536867497029447e-41
1_229271486_G_C-VAE_subcluster18	1.43755844188072	1.0936039760247504e-42	1_229271486_G_C	Erythrocyte	5.75157214588562e-41
7_38726283_C_T-VAE_subcluster18	-1.4301161200026586	1.0954815157028153e-42	7_38726283_C_T	Erythrocyte	5.761240357151555e-41
5_102239266_T_G-VAE_subcluster18	-1.4789701195696496	1.1265730233242141e-42	5_102239266_T_G	Erythrocyte	5.923056825732685e-41
8_86905112_G_A-VAE_subcluster18	-1.5585512525389495	1.3415114567631169e-42	8_86905112_G_A	Erythrocyte	7.034982833818768e-41
9_15451970_TA_T-VAE_subcluster18	1.347840842174313	1.349764807416215e-42	9_15451970_TA_T	Erythrocyte	7.077379564361298e-41
5_112838202_C_T-VAE_subcluster18	1.4536873993789043	1.3524186106612549e-42	5_112838202_C_T	Erythrocyte	7.091041409044847e-41
23_13679933_A_G-VAE_subcluster18	1.3249027669223534	1.3582515146137545e-42	23_13679933_A_G	Erythrocyte	7.12137043850698e-41
5_6369770_G_T-VAE_subcluster18	1.5185754808313063	1.4556005792127136e-42	5_6369770_G_T	Erythrocyte	7.626602929898386e-41
21_35049034_T_C-VAE_subcluster18	1.8717300067423608	1.5458153800223365e-42	21_35049034_T_C	Erythrocyte	8.0945178296666e-41
5_118538299_CT_C-VAE_subcluster18	1.4254086678405626	1.5845538921978172e-42	5_118538299_CT_C	Erythrocyte	8.294411262278179e-41
4_74038579_G_T-VAE_subcluster18	-1.36780097203671	1.6542827042957026e-42	4_74038579_G_T	Erythrocyte	8.653241541641085e-41
2_136228817_T_C-VAE_subcluster18	1.3848829180347966	1.7333094110477788e-42	2_136228817_T_C	Erythrocyte	9.061774424230311e-41
11_117144473_G_C-VAE_subcluster18	1.6186826023509455	1.8721758667251025e-42	11_117144473_G_C	Erythrocyte	9.779068632219686e-41
20_53923579_C_CTT-VAE_subcluster18	-1.5550327086337177	2.0930040725300298e-42	20_53923579_C_CTT	Erythrocyte	1.091855723582832e-40
7_139521892_CT_C-VAE_subcluster18	-1.3793809104499004	2.2436852594061705e-42	7_139521892_CT_C	Erythrocyte	1.1695268140490586e-40
12_112022411_A_G-VAE_subcluster18	-1.495712419198876	2.2466220946706368e-42	12_112022411_A_G	Erythrocyte	1.1709745314890292e-40
6_24865431_G_C-VAE_subcluster18	-1.43237990510497	2.282022771550941e-42	6_24865431_G_C	Erythrocyte	1.1891577677644422e-40
11_111364595_G_T-VAE_subcluster18	1.534956299170562	2.2880958262315185e-42	11_111364595_G_T	Erythrocyte	1.1922739578154116e-40
11_102302043_T_C-VAE_subcluster18	1.461075754012121	2.343653312309662e-42	11_102302043_T_C	Erythrocyte	1.2208771683041596e-40
12_51820981_G_T-VAE_subcluster18	1.440931757866926	2.3485945784455618e-42	12_51820981_G_T	Erythrocyte	1.223364437175314e-40
2_54572423_G_T-VAE_subcluster18	-1.4412526719902643	2.5045268579068272e-42	2_54572423_G_T	Erythrocyte	1.3035250439793395e-40
1_69994621_A_G-VAE_subcluster18	-1.4464154153030575	2.6332599777573688e-42	1_69994621_A_G	Erythrocyte	1.3697255785314856e-40
11_86954989_G_A-VAE_subcluster18	1.459639939242816	2.7239218408065288e-42	11_86954989_G_A	Erythrocyte	1.4162510532033516e-40
9_98199422_C_T-VAE_subcluster18	-1.4058334840283953	2.810361849233544e-42	9_98199422_C_T	Erythrocyte	1.4605543310892236e-40
5_70511110_G_A-VAE_subcluster18	-1.4337178245907038	2.872637446152548e-42	5_70511110_G_A	Erythrocyte	1.4925758735362844e-40
6_10287299_G_A-VAE_subcluster18	-1.4238106818719436	2.9503530545483216e-42	6_10287299_G_A	Erythrocyte	1.5325490249486995e-40
2_100722818_C_A-VAE_subcluster18	-1.459385093194102	2.986561636735314e-42	2_100722818_C_A	Erythrocyte	1.5511105662009535e-40
6_158942932_C_T-VAE_subcluster18	-1.536254443036959	2.9962271011527145e-42	6_158942932_C_T	Erythrocyte	1.5560204080656543e-40
11_90037873_G_A-VAE_subcluster18	1.4475122007223256	3.0872519775961756e-42	11_90037873_G_A	Erythrocyte	1.602555409156109e-40
6_119089186_C_CTTTA-VAE_subcluster18	1.523490076761742	3.0994792609753487e-42	6_119089186_C_CTTTA	Erythrocyte	1.608788727634067e-40
10_45626922_T_C-VAE_subcluster18	1.3490762168725907	3.259556796617561e-42	10_45626922_T_C	Erythrocyte	1.6906822037839766e-40
3_70942691_A_T-VAE_subcluster18	1.5138081976270543	3.346017246353937e-42	3_70942691_A_T	Erythrocyte	1.734915228248382e-40
5_179029098_CTG_C-VAE_subcluster18	-1.3118914962923365	3.5824821714890895e-42	5_179029098_CTG_C	Erythrocyte	1.855721089941021e-40
1_206486023_G_C-VAE_subcluster18	-1.629310810840876	3.6731672088295846e-42	1_206486023_G_C	Erythrocyte	1.9023938962602068e-40
11_105030331_G_A-VAE_subcluster18	-1.3737964427974263	3.8117740389680353e-42	11_105030331_G_A	Erythrocyte	1.973136985378138e-40
5_33549245_C_G-VAE_subcluster18	1.4430489368135602	3.929223524589935e-42	5_33549245_C_G	Erythrocyte	2.0333963636071e-40
12_100624303_C_A-VAE_subcluster18	1.3768349355229772	4.169959814012271e-42	12_100624303_C_A	Erythrocyte	2.156459164287733e-40
20_33217658_C_A-VAE_subcluster18	-1.436578302810546	4.2122507607852775e-42	20_33217658_C_A	Erythrocyte	2.178061153255936e-40
5_149027645_T_C-VAE_subcluster18	-1.3493728099276157	4.566715769723125e-42	5_149027645_T_C	Erythrocyte	2.3586483932801067e-40
10_89362150_C_T-VAE_subcluster18	1.447838362159776	4.605770740840597e-42	10_89362150_C_T	Erythrocyte	2.378485208112374e-40
20_62813587_G_C-VAE_subcluster18	1.3534609333892933	4.823256853351914e-42	20_62813587_G_C	Erythrocyte	2.489616376890314e-40
11_34482745_G_A-VAE_subcluster18	-1.4281037418958356	5.1467423565138566e-42	11_34482745_G_A	Erythrocyte	2.654770286886579e-40
7_123616375_G_A-VAE_subcluster18	1.4038072480937775	5.172595419077194e-42	7_123616375_G_A	Erythrocyte	2.667965153884994e-40
3_113460638_T_C-VAE_subcluster18	1.443399578682319	5.4324322166805154e-42	3_113460638_T_C	Erythrocyte	2.8001667660272097e-40
2_61048636_C_G-VAE_subcluster18	1.3384745439003187	5.492197439429318e-42	2_61048636_C_G	Erythrocyte	2.830476286151816e-40
19_20545830_C_A-VAE_subcluster18	-1.4787422362973233	5.779759623890811e-42	19_20545830_C_A	Erythrocyte	2.9768472924643046e-40
4_69214421_C_T-VAE_subcluster18	-1.620099556554921	6.58625930138639e-42	4_69214421_C_T	Erythrocyte	3.3867692518626823e-40
11_125625626_G_T-VAE_subcluster18	1.4393814453671598	7.169090997207113e-42	11_125625626_G_T	Erythrocyte	3.682861129447366e-40
7_22492702_T_C-VAE_subcluster18	-1.2616127959363888	7.363871620439404e-42	7_22492702_T_C	Erythrocyte	3.781467733733769e-40
23_103309883_T_C-VAE_subcluster18	-1.5932860484833613	7.63379272505413e-42	23_103309883_T_C	Erythrocyte	3.918158727732624e-40
1_231421418_C_G-VAE_subcluster18	1.4165330649672128	7.775908185539637e-42	1_231421418_C_G	Erythrocyte	3.990195250166404e-40
13_23933756_T_C-VAE_subcluster18	-1.4250674270587598	7.853509871522954e-42	13_23933756_T_C	Erythrocyte	4.029312551397791e-40
3_21995252_G_C-VAE_subcluster18	-1.4000928133564876	7.999498700608919e-42	3_21995252_G_C	Erythrocyte	4.103353377149021e-40
9_97625837_G_T-VAE_subcluster18	1.4615342680026038	8.313777292125399e-42	9_97625837_G_T	Erythrocyte	4.262478870556728e-40
11_75241518_G_A-VAE_subcluster18	-1.415597804823326	8.314060339772073e-42	11_75241518_G_A	Erythrocyte	4.2625495914284395e-40
5_159346109_G_A-VAE_subcluster18	-1.58121745472412	8.601171954009644e-42	5_159346109_G_A	Erythrocyte	4.4088259333465094e-40
12_47200680_A_G-VAE_subcluster18	1.4007752902150743	9.129511939002628e-42	12_47200680_A_G	Erythrocyte	4.675891417524146e-40
11_20601520_C_G-VAE_subcluster18	-1.3643386048014294	9.209348686211526e-42	11_20601520_C_G	Erythrocyte	4.715466167658442e-40
6_155276000_G_A-VAE_subcluster18	-1.3286238057128206	9.383929802186179e-42	6_155276000_G_A	Erythrocyte	4.804019610700505e-40
1_31644865_G_C-VAE_subcluster18	-1.3699807473773995	9.488072145246072e-42	1_31644865_G_C	Erythrocyte	4.856403349064219e-40
14_81278415_C_T-VAE_subcluster18	1.4844726578941188	9.753767750866926e-42	14_81278415_C_T	Erythrocyte	4.990484723374175e-40
10_15189017_G_A-VAE_subcluster18	1.397607150263741	1.0046609943779188e-41	10_15189017_G_A	Erythrocyte	5.138168600132882e-40
18_24534533_C_T-VAE_subcluster18	-1.3422514774500582	1.0059358267969918e-41	18_24534533_C_T	Erythrocyte	5.144509375907725e-40
16_21211620_C_A-VAE_subcluster18	1.4956815344760557	1.0452124942069456e-41	16_21211620_C_A	Erythrocyte	5.342957694766452e-40
23_71603677_A_AATG-VAE_subcluster18	1.5195668276671628	1.0543518795565959e-41	23_71603677_A_AATG	Erythrocyte	5.3885514868562094e-40
23_72131449_T_C-VAE_subcluster18	-1.4438731122114428	1.1022235302071318e-41	23_72131449_T_C	Erythrocyte	5.631155097843284e-40
21_42903302_C_T-VAE_subcluster18	-1.4991172525803198	1.102829642968732e-41	21_42903302_C_T	Erythrocyte	5.634055692868454e-40
2_238064421_A_G-VAE_subcluster18	1.417442985984974	1.1998698646512394e-41	2_238064421_A_G	Erythrocyte	6.123311556128357e-40
8_129730108_A_C-VAE_subcluster18	1.296146495832726	1.2488335449674828e-41	8_129730108_A_C	Erythrocyte	6.369205026104237e-40
3_155767513_C_T-VAE_subcluster18	1.3876700358282807	1.3175877569297003e-41	3_155767513_C_T	Erythrocyte	6.714846814804239e-40
18_33738813_A_C-VAE_subcluster18	-1.50322308475943	1.4159259578312808e-41	18_33738813_A_C	Erythrocyte	7.209755370300715e-40
11_87321245_G_C-VAE_subcluster18	-1.373027759899183	1.434463794687556e-41	11_87321245_G_C	Erythrocyte	7.302882302274685e-40
15_98544065_C_A-VAE_subcluster18	1.4115509671918836	1.4381530600732198e-41	15_98544065_C_A	Erythrocyte	7.320903136494412e-40
21_17796661_C_G-VAE_subcluster18	-1.4377218729467875	1.4831384756583276e-41	21_17796661_C_G	Erythrocyte	7.547415855929319e-40
15_49503006_G_C-VAE_subcluster18	1.386519768024565	1.5066603723596328e-41	15_49503006_G_C	Erythrocyte	7.664989823370511e-40
4_6304417_C_A-VAE_subcluster18	-1.4026615291670417	1.5103110031736426e-41	4_6304417_C_A	Erythrocyte	7.683428987304464e-40
16_35097512_T_A-VAE_subcluster18	-1.4139492135941856	1.6585917001827163e-41	16_35097512_T_A	Erythrocyte	8.428146047642367e-40
3_46053644_A_G-VAE_subcluster18	1.5491516001156005	1.6877272041540023e-41	3_46053644_A_G	Erythrocyte	8.573973517354371e-40
18_12257017_G_A-VAE_subcluster18	1.3666333076511288	1.8588842922448172e-41	18_12257017_G_A	Erythrocyte	9.430436367116002e-40
20_18452813_C_T-VAE_subcluster18	-1.361136505616927	1.8769551104270168e-41	20_18452813_C_T	Erythrocyte	9.520468464844449e-40
2_120551084_G_T-VAE_subcluster18	1.6814320425639768	2.0794984609623383e-41	2_120551084_G_T	Erythrocyte	1.0532913931833736e-39
14_75126794_C_G-VAE_subcluster18	1.3764480174603744	2.3056242313369507e-41	14_75126794_C_G	Erythrocyte	1.1663587052805651e-39
15_33984479_T_C-VAE_subcluster18	-1.3639102771058382	2.351510735557733e-41	15_33984479_T_C	Erythrocyte	1.1893053005934173e-39
20_5086471_G_A-VAE_subcluster18	1.4032141789931325	2.3945397609776263e-41	20_5086471_G_A	Erythrocyte	1.2107342206106556e-39
8_105802051_A_G-VAE_subcluster18	1.408904597510669	2.421794190805585e-41	8_105802051_A_G	Erythrocyte	1.2242828774989434e-39
12_6036424_G_T-VAE_subcluster18	-1.523710476236784	2.4304435669343157e-41	12_6036424_G_T	Erythrocyte	1.2285919417022618e-39
10_94942290_C_T-VAE_subcluster18	-1.4527005759525042	2.4493096290278507e-41	10_94942290_C_T	Erythrocyte	1.2380009305615585e-39
1_63629440_A_G-VAE_subcluster18	-1.3620078944790468	2.4513188258790115e-41	1_63629440_A_G	Erythrocyte	1.2389738389996805e-39
12_45852615_G_A-VAE_subcluster18	-1.4526995502658795	2.5265731594195713e-41	12_45852615_G_A	Erythrocyte	1.2765265357551996e-39
17_64794664_CT_C-VAE_subcluster18	-1.4545939482286043	2.5509166226428656e-41	17_64794664_CT_C	Erythrocyte	1.2886706792723396e-39
3_73624372_G_A-VAE_subcluster18	1.3802125219694228	2.5800523494440845e-41	3_73624372_G_A	Erythrocyte	1.3032549713281288e-39
1_13475905_G_A-VAE_subcluster18	1.3785163667822835	2.664004574164992e-41	1_13475905_G_A	Erythrocyte	1.3451064036403932e-39
11_125896149_C_A-VAE_subcluster18	-1.4120326694253589	2.7067582138605006e-41	11_125896149_C_A	Erythrocyte	1.3664116809352563e-39
14_57282982_A_C-VAE_subcluster18	1.4942850940753498	2.7370998967057235e-41	14_57282982_A_C	Erythrocyte	1.3814911978344078e-39
9_81600059_T_G-VAE_subcluster18	-1.4177148829533075	2.7632652661515703e-41	9_81600059_T_G	Erythrocyte	1.3945538238238043e-39
9_92271064_T_C-VAE_subcluster18	-1.5454792009476768	2.9178598636007403e-41	9_92271064_T_C	Erythrocyte	1.4713606269122064e-39
17_59429053_C_T-VAE_subcluster18	1.4451690800135686	3.1385835009609914e-41	17_59429053_C_T	Erythrocyte	1.58073613963675e-39
15_23645132_C_A-VAE_subcluster18	-1.3911100835546697	3.1673495445802417e-41	15_23645132_C_A	Erythrocyte	1.595032618105208e-39
2_98236710_G_A-VAE_subcluster18	-1.4170564555251493	3.2349149930768297e-41	2_98236710_G_A	Erythrocyte	1.6286946455451142e-39
8_123129100_C_A-VAE_subcluster18	-1.5329366027083289	3.2381856109327745e-41	8_123129100_C_A	Erythrocyte	1.6302574891579454e-39
15_79845218_T_C-VAE_subcluster18	-1.4063581016022084	3.534781550820638e-41	15_79845218_T_C	Erythrocyte	1.777536918845559e-39
3_14530277_G_A-VAE_subcluster18	-1.4110174799820088	3.5624505384380656e-41	3_14530277_G_A	Erythrocyte	1.791328168679867e-39
10_94688163_C_T-VAE_subcluster18	1.3898633531878029	3.584774680601565e-41	10_94688163_C_T	Erythrocyte	1.8024609860671057e-39
11_28088604_T_C-VAE_subcluster18	1.33391678064174	3.749062317239641e-41	11_28088604_T_C	Erythrocyte	1.8840022646585307e-39
2_84670377_A_G-VAE_subcluster18	-1.3935528646987425	3.8423691506701084e-41	2_84670377_A_G	Erythrocyte	1.9300561575618963e-39
3_159436444_T_G-VAE_subcluster18	1.50263798026983	3.8424153903420766e-41	3_159436444_T_G	Erythrocyte	1.9300561575618963e-39
1_39335409_G_A-VAE_subcluster18	1.4251855367257067	4.17667723528726e-41	1_39335409_G_A	Erythrocyte	2.0956633554775144e-39
6_83934726_C_T-VAE_subcluster18	1.370905076984642	4.1892267703871256e-41	6_83934726_C_T	Erythrocyte	2.101852425150521e-39
12_70214810_G_A-VAE_subcluster18	1.4816385199596225	4.2110850280137135e-41	12_70214810_G_A	Erythrocyte	2.112711068144212e-39
2_109567459_C_A-VAE_subcluster18	1.3846633609692507	4.2629122281211533e-41	2_109567459_C_A	Erythrocyte	2.1382381356833436e-39
23_50470064_GGGCGAT_G-VAE_subcluster18	1.3818377533984252	4.5342791041553855e-41	23_50470064_GGGCGAT_G	Erythrocyte	2.2721805621464048e-39
9_133365561_G_C-VAE_subcluster18	2.07207166432778	4.644728183968859e-41	9_133365561_G_C	Erythrocyte	2.3267737242706867e-39
18_35602864_A_G-VAE_subcluster18	-1.3177138962956143	4.650824358529533e-41	18_35602864_A_G	Erythrocyte	2.3297481371037977e-39
7_65399823_G_A-VAE_subcluster18	1.407343794520523	4.823385809823944e-41	7_65399823_G_A	Erythrocyte	2.4153659469188733e-39
18_42109705_A_G-VAE_subcluster18	-1.342539309915766	4.849921904395198e-41	18_42109705_A_G	Erythrocyte	2.4285300013190677e-39
5_155015598_G_T-VAE_subcluster18	1.3195955939599786	4.858249039040778e-41	5_155015598_G_T	Erythrocyte	2.43261676126549e-39
13_35196017_G_A-VAE_subcluster18	-1.4459339803204914	5.226506708822055e-41	13_35196017_G_A	Erythrocyte	2.614380999666813e-39
10_27064078_T_C-VAE_subcluster18	-1.3926764687927204	5.296956255178372e-41	10_27064078_T_C	Erythrocyte	2.649260062662612e-39
13_42990175_GA_G-VAE_subcluster18	1.3480739748796198	5.386926968149185e-41	13_42990175_GA_G	Erythrocyte	2.6938458998567068e-39
19_43967100_T_C-VAE_subcluster18	-1.438462126360401	5.45441947674522e-41	19_43967100_T_C	Erythrocyte	2.727132681502673e-39
2_21043902_GGCAGCGCCA_G-VAE_subcluster18	-1.4724807705163248	5.741300846054082e-41	2_21043902_GGCAGCGCCA_G	Erythrocyte	2.8687138363224324e-39
19_27740842_T_C-VAE_subcluster18	1.3810545608441005	5.85255942456358e-41	19_27740842_T_C	Erythrocyte	2.923112266878837e-39
1_181733480_G_A-VAE_subcluster18	1.3202602960363594	5.906196146065206e-41	1_181733480_G_A	Erythrocyte	2.9494001112819345e-39
14_31387201_C_T-VAE_subcluster18	1.4783128890178536	6.03499038119973e-41	14_31387201_C_T	Erythrocyte	3.0124874828099354e-39
10_61662996_G_GGGGCCGACCCCGGCA-VAE_subcluster18	-1.3515382367319992	6.073757024739152e-41	10_61662996_G_GGGGCCGACCCCGGCA	Erythrocyte	3.031684082615029e-39
8_63110673_ATTTTTTT_A-VAE_subcluster18	-1.3968052408716165	6.26529646616348e-41	8_63110673_ATTTTTTT_A	Erythrocyte	3.1257496925171685e-39
8_84141080_G_A-VAE_subcluster18	-1.431929832851449	6.35805946676245e-41	8_84141080_G_A	Erythrocyte	3.171382701542222e-39
16_76521280_A_T-VAE_subcluster18	-1.3600384989414942	6.470410923279746e-41	16_76521280_A_T	Erythrocyte	3.2267657952182037e-39
22_42127526_C_T-VAE_subcluster18	-1.5199379796468246	6.598888305544934e-41	22_42127526_C_T	Erythrocyte	3.289999089280723e-39
7_82966119_T_A-VAE_subcluster18	1.3910825463042888	7.10962841809554e-41	7_82966119_T_A	Erythrocyte	3.542113103870057e-39
6_117548431_C_T-VAE_subcluster18	-1.3868323762011403	7.269152731559741e-41	6_117548431_C_T	Erythrocyte	3.620607750087594e-39
4_82827568_G_A-VAE_subcluster18	-1.4260863544832878	7.284287517074615e-41	4_82827568_G_A	Erythrocyte	3.6280230255211466e-39
12_132189816_C_G-VAE_subcluster18	1.334610907045307	7.351488768267242e-41	12_132189816_C_G	Erythrocyte	3.6612450675893776e-39
17_1540593_CT_C-VAE_subcluster18	-1.377549519370881	7.365091222042765e-41	17_1540593_CT_C	Erythrocyte	3.6679572786633935e-39
1_160522628_C_CT-VAE_subcluster18	1.4402088460070297	7.385724280874172e-41	1_160522628_C_CT	Erythrocyte	3.67810822177954e-39
5_14658793_T_C-VAE_subcluster18	-1.319984550830238	7.426256464688631e-41	5_14658793_T_C	Erythrocyte	3.6978545054515056e-39
3_69366449_GTGGGGTGATCTCACCTCGTGATCATGGTATCTCCCCTGCCAGGTAAGTA_G-VAE_subcluster18	1.3879308105233064	7.51933694007334e-41	3_69366449_GTGGGGTGATCTCACCTCGTGATCATGGTATCTCCCCTGCCAGGTAAGTA_G	Erythrocyte	3.743695614126511e-39
9_120528758_C_G-VAE_subcluster18	-1.350988127238253	7.528341673236481e-41	9_120528758_C_G	Erythrocyte	3.7479935206672864e-39
1_212841166_TC_T-VAE_subcluster18	-1.4950224359624105	7.613430717100677e-41	1_212841166_TC_T	Erythrocyte	3.7897076048107314e-39
3_2428895_A_G-VAE_subcluster18	1.5406016170126031	7.657556154013715e-41	3_2428895_A_G	Erythrocyte	3.811219671816708e-39
16_24572391_TAAAGAG_T-VAE_subcluster18	-1.3808933664360934	7.809596906955364e-41	16_24572391_TAAAGAG_T	Erythrocyte	3.885706358190225e-39
16_2209672_T_C-VAE_subcluster18	1.4397777248571832	8.01908392572824e-41	16_2209672_T_C	Erythrocyte	3.9882488871302103e-39
8_120548788_G_A-VAE_subcluster18	1.4172910077816638	8.149220776818931e-41	8_120548788_G_A	Erythrocyte	4.0519427041572114e-39
9_25678642_T_A-VAE_subcluster18	1.3070253713603437	8.31427527151008e-41	9_25678642_T_A	Erythrocyte	4.132751664914191e-39
8_21614289_T_G-VAE_subcluster18	1.3225032921717426	8.537950546460416e-41	8_21614289_T_G	Erythrocyte	4.2424974588706005e-39
16_78066071_G_A-VAE_subcluster18	1.4491423563588617	8.631971349773605e-41	16_78066071_G_A	Erythrocyte	4.2886359151791874e-39
11_95575690_T_A-VAE_subcluster18	-1.5481052753007307	8.86962901122646e-41	11_95575690_T_A	Erythrocyte	4.404700262501118e-39
19_43536845_T_C-VAE_subcluster18	1.6274525646454283	9.126759199516843e-41	19_43536845_T_C	Erythrocyte	4.5308603818639436e-39
16_3356446_G_A-VAE_subcluster18	1.4312436668087123	9.369037021006222e-41	16_3356446_G_A	Erythrocyte	4.649485922250318e-39
15_25853013_G_A-VAE_subcluster18	1.4406403919789794	9.695437146516494e-41	15_25853013_G_A	Erythrocyte	4.808865775440088e-39
18_31154802_A_G-VAE_subcluster18	1.440704994814729	1.1498554060975472e-40	18_31154802_A_G	Erythrocyte	5.6906112546258015e-39
7_150371386_G_C-VAE_subcluster18	-1.4546399952127431	1.1637552740235078e-40	7_150371386_G_C	Erythrocyte	5.7577523302567056e-39
15_83011561_T_G-VAE_subcluster18	1.369852556257901	1.170014215100034e-40	15_83011561_T_G	Erythrocyte	5.788426351810108e-39
10_23507426_G_GA-VAE_subcluster18	-1.3324032324541588	1.1728310699490567e-40	10_23507426_G_GA	Erythrocyte	5.8021667725719485e-39
11_126205713_G_A-VAE_subcluster18	-1.337880972912589	1.181466043113587e-40	11_126205713_G_A	Erythrocyte	5.844491526358161e-39
19_9606676_CA_C-VAE_subcluster18	-1.4162440331534911	1.210968611249168e-40	19_9606676_CA_C	Erythrocyte	5.98861989861826e-39
18_80008141_T_A-VAE_subcluster18	1.5690626642316496	1.2291208424260823e-40	18_80008141_T_A	Erythrocyte	6.076956076344936e-39
15_56444483_A_G-VAE_subcluster18	1.2831097522345416	1.277098943529559e-40	15_56444483_A_G	Erythrocyte	6.310555624931355e-39
1_12193005_G_A-VAE_subcluster18	1.439647056933961	1.2883005607282179e-40	1_12193005_G_A	Erythrocyte	6.364835735440125e-39
4_121332870_C_A-VAE_subcluster18	-1.4673166206946142	1.3112126971249252e-40	4_121332870_C_A	Erythrocyte	6.475745700570737e-39
4_87615936_A_G-VAE_subcluster18	1.373398128051224	1.4365207787376282e-40	4_87615936_A_G	Erythrocyte	7.084485976791104e-39
11_66787551_CA_C-VAE_subcluster18	-1.5430591035081924	1.482709071251857e-40	11_66787551_CA_C	Erythrocyte	7.310431648264424e-39
1_64267050_G_A-VAE_subcluster18	-1.4286448714155338	1.5171789864294071e-40	1_64267050_G_A	Erythrocyte	7.478501175859298e-39
14_105600364_G_A-VAE_subcluster18	1.4342590594537743	1.5213076803099047e-40	14_105600364_G_A	Erythrocyte	7.498349090989303e-39
4_110555545_C_T-VAE_subcluster18	-1.4035518695325158	1.5305189581526407e-40	4_110555545_C_T	Erythrocyte	7.543497260772434e-39
14_45224047_C_A-VAE_subcluster18	-1.4048014578277068	1.590653990682755e-40	14_45224047_C_A	Erythrocyte	7.834890430519477e-39
2_167246794_G_A-VAE_subcluster18	1.385104692315073	1.6084074348852675e-40	2_167246794_G_A	Erythrocyte	7.921273807578375e-39
12_121688193_CT_C-VAE_subcluster18	-1.5405145621018363	1.6937380946080427e-40	12_121688193_CT_C	Erythrocyte	8.336069565635686e-39
3_187670260_G_A-VAE_subcluster18	-1.3080619907857685	1.744891522049906e-40	3_187670260_G_A	Erythrocyte	8.58366061762325e-39
19_14880647_C_T-VAE_subcluster18	-1.3992757929515454	1.7468106183523664e-40	19_14880647_C_T	Erythrocyte	8.592957341091992e-39
3_3128598_CAAAAAAAAAAAAA_C-VAE_subcluster18	-1.21897091850465	1.774679832360649e-40	3_3128598_CAAAAAAAAAAAAA_C	Erythrocyte	8.728298300781802e-39
12_130343005_T_G-VAE_subcluster18	1.397751330542138	1.7821187230493815e-40	12_130343005_T_G	Erythrocyte	8.76459104446775e-39
14_21918747_G_A-VAE_subcluster18	-1.325938818234575	1.8263075093591557e-40	14_21918747_G_A	Erythrocyte	8.97935901011752e-39
4_176215604_C_T-VAE_subcluster18	1.8457336947398888	1.8675429614756353e-40	4_176215604_C_T	Erythrocyte	9.179027558632895e-39
3_28018988_G_A-VAE_subcluster18	1.292613498001627	1.9083873294305313e-40	3_28018988_G_A	Erythrocyte	9.378209625128087e-39
20_38364679_A_G-VAE_subcluster18	1.4180299094817774	1.9485945484653873e-40	20_38364679_A_G	Erythrocyte	9.573553968952441e-39
18_56647795_T_C-VAE_subcluster18	-1.4424499706678149	2.0821653619264897e-40	18_56647795_T_C	Erythrocyte	1.0219709997330103e-38
3_125055588_T_G-VAE_subcluster18	1.3163481022011048	2.126141977319317e-40	3_125055588_T_G	Erythrocyte	1.04332902819703e-38
19_45076257_G_T-VAE_subcluster18	1.4018868841967824	2.134256521390012e-40	19_45076257_G_T	Erythrocyte	1.047275963636629e-38
12_96792464_C_A-VAE_subcluster18	-1.2690011770839174	2.150683998290072e-40	12_96792464_C_A	Erythrocyte	1.055266385889579e-38
10_121929676_A_AAAG-VAE_subcluster18	1.3914601200942496	2.1641489784801955e-40	10_121929676_A_AAAG	Erythrocyte	1.0618199778468823e-38
14_94769867_G_GCGC-VAE_subcluster18	1.358587726654607	2.17164359549676e-40	14_94769867_G_GCGC	Erythrocyte	1.0654081666026019e-38
15_69035886_C_T-VAE_subcluster18	1.2909998828278586	2.255302168595473e-40	15_69035886_C_T	Erythrocyte	1.1056385612706551e-38
8_72061674_C_T-VAE_subcluster18	1.3419570282994455	2.3186145980054263e-40	8_72061674_C_T	Erythrocyte	1.1362785898163507e-38
13_94504954_T_C-VAE_subcluster18	1.419727544673072	2.467331859947434e-40	13_94504954_T_C	Erythrocyte	1.2080315215421376e-38
23_36384921_A_G-VAE_subcluster18	-1.3126963350594527	2.5353189494125e-40	23_36384921_A_G	Erythrocyte	1.2406776531184115e-38
6_98871364_T_A-VAE_subcluster18	1.3608209323875833	2.6554450614933917e-40	6_98871364_T_A	Erythrocyte	1.298683422148379e-38
18_63367187_T_G-VAE_subcluster18	-1.3870731542043788	2.6676181055230766e-40	18_63367187_T_G	Erythrocyte	1.3045716634329827e-38
10_128363236_A_G-VAE_subcluster18	-1.4765392464132232	2.8501684236106278e-40	10_128363236_A_G	Erythrocyte	1.392316185857487e-38
17_6776196_G_C-VAE_subcluster18	-1.3974905573635543	2.976846932751461e-40	17_6776196_G_C	Erythrocyte	1.453498051729299e-38
5_124511202_C_T-VAE_subcluster18	-1.3337297616449897	3.114309102441346e-40	5_124511202_C_T	Erythrocyte	1.519505060413765e-38
8_144358158_G_A-VAE_subcluster18	-1.452553807008266	3.141129095802754e-40	8_144358158_G_A	Erythrocyte	1.5323617533564334e-38
17_50684036_C_T-VAE_subcluster18	1.3623089378076942	3.196334604161105e-40	17_50684036_C_T	Erythrocyte	1.559060063544046e-38
3_146514682_C_T-VAE_subcluster18	-1.5910081842775583	3.224626345138971e-40	3_146514682_C_T	Erythrocyte	1.5727553217288485e-38
6_106512061_G_C-VAE_subcluster18	-1.3449114882577249	3.3569389442605696e-40	6_106512061_G_C	Erythrocyte	1.636228946633303e-38
10_77532110_C_T-VAE_subcluster18	1.3202346129793454	3.378035275528858e-40	10_77532110_C_T	Erythrocyte	1.646347747992754e-38
14_73990459_C_T-VAE_subcluster18	-1.5252309706177023	3.442445977862237e-40	14_73990459_C_T	Erythrocyte	1.6772107709696392e-38
13_46834899_G_A-VAE_subcluster18	1.309406851112349	3.4490960541057002e-40	13_46834899_G_A	Erythrocyte	1.6803671739751394e-38
8_108505965_G_A-VAE_subcluster18	-1.431249622166627	3.457665457381848e-40	8_108505965_G_A	Erythrocyte	1.684430358900641e-38
1_70622334_G_C-VAE_subcluster18	-1.3915062320607503	3.5016425575886398e-40	1_70622334_G_C	Erythrocyte	1.7055995918736183e-38
7_97960147_G_A-VAE_subcluster18	-1.343511795636138	3.513493754400027e-40	7_97960147_G_A	Erythrocyte	1.7113153854741715e-38
12_121288662_C_T-VAE_subcluster18	1.296290300180572	3.554536437783099e-40	12_121288662_C_T	Erythrocyte	1.731076394098746e-38
3_157437858_C_T-VAE_subcluster18	1.3946688815088826	3.570435320738954e-40	3_157437858_C_T	Erythrocyte	1.738732747066494e-38
11_12540386_T_C-VAE_subcluster18	1.3846212879654487	3.679965880122276e-40	11_12540386_T_C	Erythrocyte	1.7915373950056584e-38
12_66964348_A_G-VAE_subcluster18	1.221409184982447	3.850337771734951e-40	12_66964348_A_G	Erythrocyte	1.873331700757756e-38
11_18713933_G_A-VAE_subcluster18	-1.3336984338168478	3.967025222332605e-40	11_18713933_G_A	Erythrocyte	1.929177815834993e-38
5_144160405_C_T-VAE_subcluster18	-1.2404778758312989	4.1069928456915375e-40	5_144160405_C_T	Erythrocyte	1.996319160950321e-38
6_41771151_C_T-VAE_subcluster18	-1.3402404394328449	4.607914156479588e-40	6_41771151_C_T	Erythrocyte	2.236586158643009e-38
9_112380050_CG_C-VAE_subcluster18	1.3530801280435696	4.608561472803364e-40	9_112380050_CG_C	Erythrocyte	2.236863391247733e-38
10_51912983_T_C-VAE_subcluster18	1.3189699811193558	4.905981325645371e-40	10_51912983_T_C	Erythrocyte	2.3792174880222436e-38
1_248472920_C_T-VAE_subcluster18	-1.36156354854388	5.146968623824442e-40	1_248472920_C_T	Erythrocyte	2.494686986638018e-38
21_33260699_G_A-VAE_subcluster18	1.3781531563487597	5.551265114936821e-40	21_33260699_G_A	Erythrocyte	2.68816176511731e-38
5_31532771_C_A-VAE_subcluster18	1.3152654732251212	5.594795442433219e-40	5_31532771_C_A	Erythrocyte	2.708839127064114e-38
12_12330200_T_A-VAE_subcluster18	1.6227926689678402	5.8258940958688635e-40	12_12330200_T_A	Erythrocyte	2.819057696456631e-38
15_47520277_G_A-VAE_subcluster18	-1.4523116984066973	5.856261732384636e-40	15_47520277_G_A	Erythrocyte	2.833425391965921e-38
4_183282884_C_T-VAE_subcluster18	1.442976967470653	5.895497528964059e-40	4_183282884_C_T	Erythrocyte	2.851986008351745e-38
8_16547704_A_T-VAE_subcluster18	-1.3861405409587957	5.9332498068224574e-40	8_16547704_A_T	Erythrocyte	2.870059860734668e-38
7_25755044_A_G-VAE_subcluster18	1.3941797443186803	5.991082378062069e-40	7_25755044_A_G	Erythrocyte	2.89774859708866e-38
15_82282121_G_T-VAE_subcluster18	-1.380264266909083	6.050735266373774e-40	15_82282121_G_T	Erythrocyte	2.926215866102926e-38
8_11300108_C_G-VAE_subcluster18	-1.3965458417001897	6.132953770804839e-40	8_11300108_C_G	Erythrocyte	2.96548959905593e-38
6_150831471_A_G-VAE_subcluster18	1.4666715634806815	6.270464183867792e-40	6_150831471_A_G	Erythrocyte	3.0311322946325424e-38
4_146939828_G_A-VAE_subcluster18	1.4011106999825025	6.481394386742984e-40	4_146939828_G_A	Erythrocyte	3.1318071662460114e-38
10_7580046_G_A-VAE_subcluster18	1.4683566583577603	6.681678927814027e-40	10_7580046_G_A	Erythrocyte	3.226740861435098e-38
1_155942695_T_C-VAE_subcluster18	1.4115041183193693	6.7739778867031355e-40	1_155942695_T_C	Erythrocyte	3.270601002781098e-38
2_85436557_G_A-VAE_subcluster18	-1.3847793948415046	6.906494614543109e-40	2_85436557_G_A	Erythrocyte	3.333322382383073e-38
10_102140114_A_G-VAE_subcluster18	-1.4733290532806995	7.00536650296438e-40	10_102140114_A_G	Erythrocyte	3.3803750185401673e-38
7_502914_A_C-VAE_subcluster18	1.4433398657109249	7.152529830866491e-40	7_502914_A_C	Erythrocyte	3.450367093867259e-38
6_98596619_C_T-VAE_subcluster18	1.4255725830847454	8.469410962556013e-40	6_98596619_C_T	Erythrocyte	4.076122751199561e-38
3_39934863_G_A-VAE_subcluster18	1.4036621531708249	8.686651876440273e-40	3_39934863_G_A	Erythrocyte	4.178963843355941e-38
13_48303948_CGCCGCCGCT_C-VAE_subcluster18	1.428410850074218	9.381993952239054e-40	13_48303948_CGCCGCCGCT_C	Erythrocyte	4.509563861846383e-38
13_109125155_A_G-VAE_subcluster18	1.3984462392341428	9.437713918723606e-40	13_109125155_A_G	Erythrocyte	4.535826765656295e-38
4_88991042_G_A-VAE_subcluster18	1.4095700427015705	1.0609681057074484e-39	4_88991042_G_A	Erythrocyte	5.090087539309044e-38
3_170467207_C_T-VAE_subcluster18	1.4067725459973175	1.1228069349512627e-39	3_170467207_C_T	Erythrocyte	5.381666806106584e-38
10_124476657_G_C-VAE_subcluster18	-1.3278620860456982	1.209635320412272e-39	10_124476657_G_C	Erythrocyte	5.790847189937215e-38
18_70051452_A_G-VAE_subcluster18	1.3125355248965758	1.213268459013797e-39	18_70051452_A_G	Erythrocyte	5.807956032941482e-38
7_148572157_T_G-VAE_subcluster18	1.3098021062503746	1.2327093003035482e-39	7_148572157_T_G	Erythrocyte	5.899770089668213e-38
23_151181177_A_G-VAE_subcluster18	-1.2993662065798963	1.287979250055532e-39	23_151181177_A_G	Erythrocyte	6.159175189611852e-38
12_120759088_A_G-VAE_subcluster18	2.3952637401555537	1.2917027832279844e-39	12_120759088_A_G	Erythrocyte	6.176780184506271e-38
7_45085867_G_C-VAE_subcluster18	-1.331919677122586	1.4023441064906748e-39	7_45085867_G_C	Erythrocyte	6.697786344504891e-38
10_13666172_T_C-VAE_subcluster18	-1.4779272905410374	1.46120602688383e-39	10_13666172_T_C	Erythrocyte	6.974156282675056e-38
12_46221629_T_C-VAE_subcluster18	-1.4386940396311294	1.4740149899491762e-39	12_46221629_T_C	Erythrocyte	7.034263233065336e-38
3_138024618_A_G-VAE_subcluster18	1.819346206320788	1.5087457700049978e-39	3_138024618_A_G	Erythrocyte	7.19754918518761e-38
10_132202892_G_A-VAE_subcluster18	-1.3614217739711865	1.5192012818154107e-39	10_132202892_G_A	Erythrocyte	7.246603929217092e-38
20_31845336_G_A-VAE_subcluster18	-1.368160523155643	1.5527075429892304e-39	20_31845336_G_A	Erythrocyte	7.403543759020138e-38
16_22225952_C_G-VAE_subcluster18	1.422281461886539	1.5782492830239454e-39	16_22225952_C_G	Erythrocyte	7.522766298305126e-38
12_128705721_G_A-VAE_subcluster18	1.389223536172722	1.6178202636165943e-39	12_128705721_G_A	Erythrocyte	7.70925578532387e-38
12_34052610_A_G-VAE_subcluster18	-1.4401596553382106	1.6382571486513157e-39	12_34052610_A_G	Erythrocyte	7.805249066056823e-38
20_47239108_A_G-VAE_subcluster18	-1.4584958128483874	1.7886686848397306e-39	20_47239108_A_G	Erythrocyte	8.509580259863483e-38
1_25808625_G_A-VAE_subcluster18	1.2866741848970726	1.8013875530005354e-39	1_25808625_G_A	Erythrocyte	8.568841175570132e-38
17_30894566_A_G-VAE_subcluster18	-1.3824443981530918	1.892179879906632e-39	17_30894566_A_G	Erythrocyte	8.994313567470418e-38
8_6621521_C_T-VAE_subcluster18	1.3621157742270105	1.912769348968105e-39	8_6621521_C_T	Erythrocyte	9.090418614126248e-38
3_54626445_G_A-VAE_subcluster18	-1.3228310663496448	2.0646294317046348e-39	3_54626445_G_A	Erythrocyte	9.800082124684686e-38
3_43053609_A_G-VAE_subcluster18	-1.4273991006262978	2.0670923971594408e-39	3_43053609_A_G	Erythrocyte	9.811455883475931e-38
4_70606268_C_A-VAE_subcluster18	-1.295264993136506	2.0854605940689608e-39	4_70606268_C_A	Erythrocyte	9.89736113559733e-38
1_22815160_A_G-VAE_subcluster18	-1.3585967260419425	2.1061242423450368e-39	1_22815160_A_G	Erythrocyte	9.993490978061523e-38
7_17498572_G_C-VAE_subcluster18	1.311526286035835	2.135243041467392e-39	7_17498572_G_C	Erythrocyte	1.0129531607380643e-37
11_124424453_C_A-VAE_subcluster18	-1.2913759107836251	2.138146938704206e-39	11_124424453_C_A	Erythrocyte	1.0142979996761451e-37
5_17145033_G_A-VAE_subcluster18	-1.3044811973155734	2.1487282792428128e-39	5_17145033_G_A	Erythrocyte	1.0191694647660378e-37
10_62252007_G_T-VAE_subcluster18	1.2924538763085585	2.1614590278331027e-39	10_62252007_G_T	Erythrocyte	1.0250423089894934e-37
10_23192916_C_T-VAE_subcluster18	-1.2409816847213793	2.1858289457956e-39	10_23192916_C_T	Erythrocyte	1.0363818955869457e-37
3_52752230_G_A-VAE_subcluster18	1.3515061708466207	2.3015582630206988e-39	3_52752230_G_A	Erythrocyte	1.0900921390197717e-37
11_60729672_T_G-VAE_subcluster18	-1.3031179144907965	2.3154672623535105e-39	11_60729672_T_G	Erythrocyte	1.0966268437102008e-37
11_34133098_C_T-VAE_subcluster18	1.3114944529286636	2.447892307985952e-39	11_34133098_C_T	Erythrocyte	1.1583733989951782e-37
4_89248795_C_T-VAE_subcluster18	1.3663887797490322	2.451977027455509e-39	4_89248795_C_T	Erythrocyte	1.160268956764768e-37
8_62466155_C_T-VAE_subcluster18	-1.3602759046005968	2.6344040656115416e-39	8_62466155_C_T	Erythrocyte	1.2452890166714525e-37
9_133957842_A_G-VAE_subcluster18	1.334106571477952	2.792221987637009e-39	9_133957842_A_G	Erythrocyte	1.3188075740610878e-37
1_202318626_G_A-VAE_subcluster18	1.3130190887465223	2.918867706254124e-39	1_202318626_G_A	Erythrocyte	1.3778045258697065e-37
1_52461623_T_A-VAE_subcluster18	-1.4077355589395504	2.985216403456464e-39	1_52461623_T_A	Erythrocyte	1.4086480013191832e-37
15_88459639_C_T-VAE_subcluster18	-1.2970169039371	3.042846174623321e-39	15_88459639_C_T	Erythrocyte	1.4352886750754306e-37
23_119693354_A_C-VAE_subcluster18	-1.52215813972175	3.0442702016849807e-39	23_119693354_A_C	Erythrocyte	1.4359373204015952e-37
15_93045059_G_A-VAE_subcluster18	-1.37932908856976	3.089295428554269e-39	15_93045059_G_A	Erythrocyte	1.4566838490824634e-37
17_45636824_A_T-VAE_subcluster18	2.207015202028683	3.1460850236999946e-39	17_45636824_A_T	Erythrocyte	1.4829141425405892e-37
8_59561554_GC_G-VAE_subcluster18	1.3051731670744258	3.197101245299166e-39	8_59561554_GC_G	Erythrocyte	1.5065739546530423e-37
10_114286388_G_A-VAE_subcluster18	1.431230404610616	3.3168469695724e-39	10_114286388_G_A	Erythrocyte	1.5622750769131612e-37
1_227393510_G_A-VAE_subcluster18	-1.3210261061293915	3.4629459450742856e-39	1_227393510_G_A	Erythrocyte	1.629861154335629e-37
11_115404251_A_G-VAE_subcluster18	1.3527933988565228	3.4815586509874026e-39	11_115404251_A_G	Erythrocyte	1.6384900981847914e-37
4_101848946_A_T-VAE_subcluster18	-2.241397242621922	3.5177130684783386e-39	4_101848946_A_T	Erythrocyte	1.655372473506754e-37
20_59192905_A_G-VAE_subcluster18	-1.3377343093682077	3.57395019405355e-39	20_59192905_A_G	Erythrocyte	1.681136426254788e-37
7_43311811_T_G-VAE_subcluster18	1.3698463528232083	3.7701975220383036e-39	7_43311811_T_G	Erythrocyte	1.771887878096938e-37
1_33312125_C_T-VAE_subcluster18	-1.3533689749610154	3.7888025730097166e-39	1_33312125_C_T	Erythrocyte	1.7804893018063502e-37
6_28208403_T_TGCGCCTCC-VAE_subcluster18	-1.952153611630232	3.810539233809907e-39	6_28208403_T_TGCGCCTCC	Erythrocyte	1.7904749586540863e-37
23_154403570_C_T-VAE_subcluster18	1.5142229084741288	3.9304980158126604e-39	23_154403570_C_T	Erythrocyte	1.8462203519540705e-37
1_224967584_G_A-VAE_subcluster18	1.316029922479669	4.0800123021045274e-39	1_224967584_G_A	Erythrocyte	1.9151328694512754e-37
16_82858432_A_G-VAE_subcluster18	1.2909314794187758	4.120505416459752e-39	16_82858432_A_G	Erythrocyte	1.9338001764106306e-37
19_12658134_T_C-VAE_subcluster18	1.338737037939178	4.2243198244008825e-39	19_12658134_T_C	Erythrocyte	1.9816982738910176e-37
15_101805880_G_A-VAE_subcluster18	-1.2869871084078033	4.2669297836586585e-39	15_101805880_G_A	Erythrocyte	2.001367689784669e-37
16_47127555_G_T-VAE_subcluster18	1.3567988094141192	4.300916809906037e-39	16_47127555_G_T	Erythrocyte	2.017115769457675e-37
5_158953998_A_G-VAE_subcluster18	-1.4693062629216689	4.5798079742484146e-39	5_158953998_A_G	Erythrocyte	2.145688026841617e-37
16_89786_G_C-VAE_subcluster18	1.4618932966297855	4.654569817726052e-39	16_89786_G_C	Erythrocyte	2.1803322073013907e-37
23_104114643_C_T-VAE_subcluster18	-1.4114851682388232	4.763033787361213e-39	23_104114643_C_T	Erythrocyte	2.2303573305476687e-37
14_24921033_C_T-VAE_subcluster18	1.466698033970368	4.7666375370885403e-39	14_24921033_C_T	Erythrocyte	2.2319736767186107e-37
12_38242820_C_T-VAE_subcluster18	-1.2393933356375773	4.8918998007178464e-39	12_38242820_C_T	Erythrocyte	2.28964216569714e-37
1_53737854_G_C-VAE_subcluster18	-1.465573322070011	4.909822423106377e-39	1_53737854_G_C	Erythrocyte	2.2979575768355087e-37
8_94548974_TC_T-VAE_subcluster18	1.3933476496775876	5.061831184136485e-39	8_94548974_TC_T	Erythrocyte	2.367669118307619e-37
7_71042547_T_C-VAE_subcluster18	-1.33923280330941	5.325189952063936e-39	7_71042547_T_C	Erythrocyte	2.488477529894908e-37
4_53145359_A_G-VAE_subcluster18	1.31852092462556	5.6963691788235e-39	4_53145359_A_G	Erythrocyte	2.6587584782094438e-37
9_94325365_G_A-VAE_subcluster18	1.4400622311976985	5.93947879802538e-39	9_94325365_G_A	Erythrocyte	2.77038013344542e-37
6_6654616_A_G-VAE_subcluster18	-1.502674147420043	6.33579101435167e-39	6_6654616_A_G	Erythrocyte	2.951952832578007e-37
12_94378966_C_T-VAE_subcluster18	1.4561682628108628	6.627245185518336e-39	12_94378966_C_T	Erythrocyte	3.08495721877678e-37
15_25371582_C_T-VAE_subcluster18	1.336632336075549	6.87256490211583e-39	15_25371582_C_T	Erythrocyte	3.197176663339322e-37
19_14467895_G_A-VAE_subcluster18	1.288598957854156	6.912374789615619e-39	19_14467895_G_A	Erythrocyte	3.2155437931346125e-37
10_79925231_CT_C-VAE_subcluster18	1.362607589458018	7.75796779154231e-39	10_79925231_CT_C	Erythrocyte	3.6006342726009094e-37
1_27362142_G_A-VAE_subcluster18	-1.3390816703555188	7.883743232307968e-39	1_27362142_G_A	Erythrocyte	3.657795612423868e-37
6_145739057_G_T-VAE_subcluster18	1.454176682767122	7.905643252800575e-39	6_145739057_G_T	Erythrocyte	3.667724772391551e-37
2_218395308_G_A-VAE_subcluster18	1.3972038791900323	8.098495319036449e-39	2_218395308_G_A	Erythrocyte	3.7553574359202552e-37
1_173548408_G_A-VAE_subcluster18	-1.492863518340248	8.166063389881091e-39	1_173548408_G_A	Erythrocyte	3.785972273502398e-37
3_142550233_C_T-VAE_subcluster18	-1.3614605041202894	8.616079790488226e-39	3_142550233_C_T	Erythrocyte	3.990472265349543e-37
5_157809389_G_GTA-VAE_subcluster18	1.3809176941577497	8.651666264673383e-39	5_157809389_G_GTA	Erythrocyte	4.006492645272311e-37
9_130370994_C_T-VAE_subcluster18	-1.2388158785344652	8.671071098920279e-39	9_130370994_C_T	Erythrocyte	4.015288911126674e-37
5_34132406_A_AAT-VAE_subcluster18	-1.2947190308958554	9.146039526581407e-39	5_34132406_A_AAT	Erythrocyte	4.231628989278223e-37
19_48182841_G_T-VAE_subcluster18	-1.3559524840950774	9.47165087683729e-39	19_48182841_G_T	Erythrocyte	4.380141984608093e-37
14_44934496_C_A-VAE_subcluster18	-1.3134854749542633	9.613801251294572e-39	14_44934496_C_A	Erythrocyte	4.444479685274869e-37
5_128597951_T_TC-VAE_subcluster18	1.3510854658772866	9.740535460303535e-39	5_128597951_T_TC	Erythrocyte	4.502289732179107e-37
17_16417718_G_C-VAE_subcluster18	-1.27169310034035	9.750907910487588e-39	17_16417718_G_C	Erythrocyte	4.50701318716897e-37
4_44014903_A_G-VAE_subcluster18	-1.323161474184752	1.025792744942835e-38	4_44014903_A_G	Erythrocyte	4.737712201237394e-37
15_59030849_C_G-VAE_subcluster18	1.4184222741369923	1.0556577359934875e-38	15_59030849_C_G	Erythrocyte	4.8732709372258964e-37
10_127892573_G_T-VAE_subcluster18	-1.2700208392953267	1.0641482563307231e-38	10_127892573_G_T	Erythrocyte	4.911539793349004e-37
20_32961241_C_T-VAE_subcluster18	-1.3878310106536933	1.076512689406878e-38	20_32961241_C_T	Erythrocyte	4.967280595991194e-37
15_82003872_A_AT-VAE_subcluster18	-1.370814597440879	1.0869323787211131e-38	15_82003872_A_AT	Erythrocyte	5.0146505320005845e-37
9_108879545_G_A-VAE_subcluster18	1.3835585028606094	1.1040360136281791e-38	9_108879545_G_A	Erythrocyte	5.09180015833123e-37
9_136533458_C_T-VAE_subcluster18	1.492547982463777	1.1041354488283287e-38	9_136533458_C_T	Erythrocyte	5.092178802165708e-37
4_51871132_T_TA-VAE_subcluster18	-1.4240700321883744	1.2510070956408291e-38	4_51871132_T_TA	Erythrocyte	5.758508282082237e-37
7_128939148_T_C-VAE_subcluster18	-1.940622583193368	1.256577521194899e-38	7_128939148_T_C	Erythrocyte	5.783786962271137e-37
6_56124072_G_C-VAE_subcluster18	1.2496344804200925	1.2746510290210183e-38	6_56124072_G_C	Erythrocyte	5.865413456772485e-37
14_76714764_T_C-VAE_subcluster18	1.2996434147411302	1.280884218430129e-38	14_76714764_T_C	Erythrocyte	5.893542060805263e-37
4_22515732_G_C-VAE_subcluster18	-1.3295555822341314	1.2868052351818084e-38	4_22515732_G_C	Erythrocyte	5.920229159525437e-37
12_103688205_G_T-VAE_subcluster18	1.5200422302286174	1.3291881323847763e-38	12_103688205_G_T	Erythrocyte	6.111966243498813e-37
2_99438696_T_C-VAE_subcluster18	-1.2913544127209569	1.3453616030628722e-38	2_99438696_T_C	Erythrocyte	6.185658426433793e-37
1_19075748_C_A-VAE_subcluster18	1.324672328548047	1.357663481504938e-38	1_19075748_C_A	Erythrocyte	6.2414380550352375e-37
14_52470594_T_C-VAE_subcluster18	-1.3834837727707	1.368707683839318e-38	14_52470594_T_C	Erythrocyte	6.29093045520956e-37
15_100573881_G_A-VAE_subcluster18	1.3689769236556952	1.412605857717303e-38	15_100573881_G_A	Erythrocyte	6.489346904354305e-37
3_212519_C_T-VAE_subcluster18	-1.3008727381732037	1.4259555318155963e-38	3_212519_C_T	Erythrocyte	6.54928797662669e-37
17_17817851_C_T-VAE_subcluster18	-1.3954173988122494	1.4259660146688056e-38	17_17817851_C_T	Erythrocyte	6.54928797662669e-37
8_134843968_T_C-VAE_subcluster18	1.3328480919179406	1.4276698154047299e-38	8_134843968_T_C	Erythrocyte	6.556805768679622e-37
5_179840088_G_C-VAE_subcluster18	-1.3021726341872728	1.4328658761040047e-38	5_179840088_G_C	Erythrocyte	6.580360875008367e-37
10_97865562_C_T-VAE_subcluster18	1.3068419553613329	1.4386386694488447e-38	10_97865562_C_T	Erythrocyte	6.6063557035234654e-37
3_50589908_A_G-VAE_subcluster18	-1.3181591081821251	1.4576266258420807e-38	3_50589908_A_G	Erythrocyte	6.691771683570305e-37
19_11738921_C_T-VAE_subcluster18	1.446098386470154	1.4796139963018283e-38	19_11738921_C_T	Erythrocyte	6.791014651137862e-37
2_119958328_T_TA-VAE_subcluster18	-1.4494790620372404	1.5555372776309342e-38	2_119958328_T_TA	Erythrocyte	7.134130775360594e-37
6_71301876_GAGA_G-VAE_subcluster18	-1.343599926684344	1.6404343515718926e-38	6_71301876_GAGA_G	Erythrocyte	7.518914263838523e-37
5_9409859_AACTCTGTGGTTTTAACAAACACATAACAATGCCCCC_A-VAE_subcluster18	-1.3271778713359887	1.7268712203436684e-38	5_9409859_AACTCTGTGGTTTTAACAAACACATAACAATGCCCCC_A	Erythrocyte	7.91028306798892e-37
3_122525359_AT_A-VAE_subcluster18	-1.3732735651019994	1.733032182932974e-38	3_122525359_AT_A	Erythrocyte	7.938257024596633e-37
17_76643541_G_A-VAE_subcluster18	-1.3321993956107607	1.80388312928557e-38	17_76643541_G_A	Erythrocyte	8.257772042346802e-37
2_101174066_G_A-VAE_subcluster18	1.3692200732473845	1.816529261361995e-38	2_101174066_G_A	Erythrocyte	8.314626589044558e-37
7_157319910_A_G-VAE_subcluster18	-1.3851268059212642	1.8464820174117835e-38	7_157319910_A_G	Erythrocyte	8.449883147282348e-37
22_42799128_C_T-VAE_subcluster18	1.3369705648944414	1.865134320483065e-38	22_42799128_C_T	Erythrocyte	8.533245879583253e-37
15_75961970_C_T-VAE_subcluster18	1.3393407166963704	1.8852459835138021e-38	15_75961970_C_T	Erythrocyte	8.624184921206511e-37
1_53078925_T_C-VAE_subcluster18	1.2728559971655942	1.9414250336420101e-38	1_53078925_T_C	Erythrocyte	8.8771706505048e-37
10_100263140_C_T-VAE_subcluster18	1.3511172951114567	1.975160646921952e-38	10_100263140_C_T	Erythrocyte	9.029318549001487e-37
21_14221151_T_C-VAE_subcluster18	1.3574991823026346	2.164765575142325e-38	21_14221151_T_C	Erythrocyte	9.878098983621647e-37
7_45914866_G_A-VAE_subcluster18	1.3436507054708606	2.203821471989045e-38	7_45914866_G_A	Erythrocyte	1.0053036490192164e-36
4_107083921_A_G-VAE_subcluster18	-1.3775904786687936	2.211109293398461e-38	4_107083921_A_G	Erythrocyte	1.008515023470974e-36
7_43596867_CA_C-VAE_subcluster18	-1.2270673958477756	2.284994247385489e-38	7_43596867_CA_C	Erythrocyte	1.0418140215879538e-36
6_20209561_A_G-VAE_subcluster18	1.3007885734557478	2.4641249389806183e-38	6_20209561_A_G	Erythrocyte	1.1223540426925169e-36
17_36089190_C_T-VAE_subcluster18	1.3839029893802708	2.470074557247232e-38	17_36089190_C_T	Erythrocyte	1.1249941856011776e-36
12_56420869_G_A-VAE_subcluster18	-1.4039462246105257	2.5557173736994727e-38	12_56420869_G_A	Erythrocyte	1.163531112886902e-36
3_8767673_A_G-VAE_subcluster18	1.3475248446577206	2.5604106531230316e-38	3_8767673_A_G	Erythrocyte	1.1655413534995663e-36
17_18292713_G_A-VAE_subcluster18	1.391238623233994	2.58521073248737e-38	17_18292713_G_A	Erythrocyte	1.1767031137237322e-36
10_72128128_T_C-VAE_subcluster18	-1.3416464999925484	2.8049913143445247e-38	10_72128128_T_C	Erythrocyte	1.2747844698961349e-36
1_32217346_T_C-VAE_subcluster18	1.3814373934057738	2.874025661676723e-38	1_32217346_T_C	Erythrocyte	1.3057544719400725e-36
23_114414910_TA_T-VAE_subcluster18	1.279435745454688	2.972222284918151e-38	23_114414910_TA_T	Erythrocyte	1.3496166203353892e-36
6_47663496_T_C-VAE_subcluster18	1.5097692745681677	2.9812985845369753e-38	6_47663496_T_C	Erythrocyte	1.3536751799585861e-36
14_106714808_G_A-VAE_subcluster18	-1.7324450132225968	3.046947582250836e-38	14_106714808_G_A	Erythrocyte	1.3830772756002065e-36
2_160016014_C_T-VAE_subcluster18	1.7133702262398507	3.2540526879390984e-38	2_160016014_C_T	Erythrocyte	1.4753542093692449e-36
6_134494431_C_G-VAE_subcluster18	1.3222354762855464	3.291130959711517e-38	6_134494431_C_G	Erythrocyte	1.491704637755699e-36
6_12121869_T_G-VAE_subcluster18	1.347379609840332	3.354994979751998e-38	6_12121869_T_G	Erythrocyte	1.520064632474807e-36
14_100799727_A_G-VAE_subcluster18	-1.342914288032575	3.5450188889603766e-38	14_100799727_A_G	Erythrocyte	1.6045510717727192e-36
2_39518858_C_T-VAE_subcluster18	1.2715386090825815	3.552040707145201e-38	2_39518858_C_T	Erythrocyte	1.6076797522219523e-36
12_20711408_C_A-VAE_subcluster18	1.2771982084190323	3.552864011810401e-38	12_20711408_C_A	Erythrocyte	1.6080276093465015e-36
10_119123533_A_G-VAE_subcluster18	1.3485344771989864	3.597838727946342e-38	10_119123533_A_G	Erythrocyte	1.6281574054727794e-36
4_42472767_G_GAGAAAA-VAE_subcluster18	-1.3657290787758936	3.655201753587287e-38	4_42472767_G_GAGAAAA	Erythrocyte	1.653759650289532e-36
1_175406333_C_A-VAE_subcluster18	1.3089706901938978	3.913555703265315e-38	1_175406333_C_A	Erythrocyte	1.7686334760540402e-36
15_57232784_G_A-VAE_subcluster18	-1.4485112709195365	4.036582634700283e-38	15_57232784_G_A	Erythrocyte	1.823362799047384e-36
6_1528875_T_C-VAE_subcluster18	-1.3659344368928152	4.36013934204532e-38	6_1528875_T_C	Erythrocyte	1.966975678450078e-36
6_45185447_T_A-VAE_subcluster18	1.4591115383702309	4.369080387700813e-38	6_45185447_T_A	Erythrocyte	1.970948685302897e-36
15_94266531_C_T-VAE_subcluster18	1.273660768520924	4.475004983829037e-38	15_94266531_C_T	Erythrocyte	2.017803006298672e-36
14_51925745_G_A-VAE_subcluster18	1.334184092806127	4.481527522889156e-38	14_51925745_G_A	Erythrocyte	2.0206510012553744e-36
18_46913561_T_TAAA-VAE_subcluster18	-1.386987685492957	4.509656530760285e-38	18_46913561_T_TAAA	Erythrocyte	2.0330530772035395e-36
7_44624291_GTTT_G-VAE_subcluster18	-1.2808006519854207	4.621520823527828e-38	7_44624291_GTTT_G	Erythrocyte	2.0826209877925623e-36
5_128261749_G_A-VAE_subcluster18	1.3288429260881875	4.704833330533645e-38	5_128261749_G_A	Erythrocyte	2.119546753104514e-36
1_150670383_G_A-VAE_subcluster18	1.5131245682867198	4.804260420077161e-38	1_150670383_G_A	Erythrocyte	2.163675402211272e-36
10_125026556_G_A-VAE_subcluster18	-1.382218004443951	4.828776995286114e-38	10_125026556_G_A	Erythrocyte	2.1745167981008915e-36
4_129143723_C_A-VAE_subcluster18	-1.3159966252902946	5.236416639220263e-38	4_129143723_C_A	Erythrocyte	2.355234512235745e-36
1_172919350_C_T-VAE_subcluster18	1.3333239387522655	5.478225094811974e-38	1_172919350_C_T	Erythrocyte	2.4621101048948184e-36
5_54031741_T_C-VAE_subcluster18	-1.7346256329894425	5.608708096376089e-38	5_54031741_T_C	Erythrocyte	2.5197129271919957e-36
5_26885688_T_C-VAE_subcluster18	-1.2322429525101988	5.885824363453198e-38	5_26885688_T_C	Erythrocyte	2.6424466252364613e-36
1_57010703_C_A-VAE_subcluster18	-1.3621572938110305	5.92506312754233e-38	1_57010703_C_A	Erythrocyte	2.659517046906833e-36
2_74164726_C_T-VAE_subcluster18	1.4507101918239595	5.934868260548676e-38	2_74164726_C_T	Erythrocyte	2.6638774623661664e-36
20_4127898_T_G-VAE_subcluster18	-1.3502651234076717	5.982160122507599e-38	20_4127898_T_G	Erythrocyte	2.6848173364168665e-36
8_51374670_G_A-VAE_subcluster18	-1.4264606894805356	6.045206026219766e-38	8_51374670_G_A	Erythrocyte	2.712615249869651e-36
8_13021473_T_C-VAE_subcluster18	1.239106211846416	6.136523080709102e-38	8_13021473_T_C	Erythrocyte	2.752792224477157e-36
10_118276246_C_G-VAE_subcluster18	-1.3789115772000813	6.235933113055309e-38	10_118276246_C_G	Erythrocyte	2.796489891120596e-36
7_131893062_GT_G-VAE_subcluster18	1.2871402445305011	6.286129496394853e-38	7_131893062_GT_G	Erythrocyte	2.818570047683132e-36
21_26480322_C_T-VAE_subcluster18	1.4179452535313712	6.545461420050114e-38	21_26480322_C_T	Erythrocyte	2.9331030206813443e-36
13_51739117_G_A-VAE_subcluster18	1.3014720555601582	7.086797473345683e-38	13_51739117_G_A	Erythrocyte	3.171473318246214e-36
13_44134280_G_A-VAE_subcluster18	-1.3334775712744629	7.626049661675068e-38	13_44134280_G_A	Erythrocyte	3.4084886676503574e-36
11_15954123_T_G-VAE_subcluster18	1.504233086712941	7.683451470646507e-38	11_15954123_T_G	Erythrocyte	3.4336743912500314e-36
17_37608986_G_GC-VAE_subcluster18	-1.3461240569739357	7.804903624848064e-38	17_37608986_G_GC	Erythrocyte	3.486889452049637e-36
10_14670084_G_T-VAE_subcluster18	1.223928015176282	8.303199045747507e-38	10_14670084_G_T	Erythrocyte	3.705279553871539e-36
11_57302791_C_T-VAE_subcluster18	1.394396647108913	8.358830083196576e-38	11_57302791_C_T	Erythrocyte	3.7298214409620384e-36
2_112121984_A_AG-VAE_subcluster18	1.3422705488776538	8.790084850488799e-38	2_112121984_A_AG	Erythrocyte	3.9191573206306296e-36
3_121787189_T_TA-VAE_subcluster18	1.4347610480468598	9.006041283787628e-38	3_121787189_T_TA	Erythrocyte	4.013738081923168e-36
2_41619673_A_G-VAE_subcluster18	1.423118097856901	9.204413190219694e-38	2_41619673_A_G	Erythrocyte	4.100467105559021e-36
3_52360327_A_G-VAE_subcluster18	1.3982883342098642	9.473901721462943e-38	3_52360327_A_G	Erythrocyte	4.218410160228068e-36
7_56116433_G_C-VAE_subcluster18	1.3642708754814572	9.796714472425063e-38	7_56116433_G_C	Erythrocyte	4.359570590996975e-36
20_48024238_A_G-VAE_subcluster18	1.3092785768050943	9.98140212126446e-38	20_48024238_A_G	Erythrocyte	4.440815361829691e-36
11_115920207_T_C-VAE_subcluster18	1.3203813871916703	1.0099302755528934e-37	11_115920207_T_C	Erythrocyte	4.492453898990749e-36
1_230978674_A_C-VAE_subcluster18	-1.3836560680587469	1.0215895797089222e-37	1_230978674_A_C	Erythrocyte	4.543492123817268e-36
23_128051268_C_A-VAE_subcluster18	-1.3943183675641706	1.025449806393035e-37	23_128051268_C_A	Erythrocyte	4.5601080392938254e-36
20_37903366_G_T-VAE_subcluster18	-1.4324727442024126	1.0264048879371326e-37	20_37903366_G_T	Erythrocyte	4.564147938894057e-36
1_169110181_G_A-VAE_subcluster18	-1.2630299856363545	1.0281322399859772e-37	1_169110181_G_A	Erythrocyte	4.5717598041097314e-36
3_111593598_A_G-VAE_subcluster18	-1.386180779314017	1.054225743511148e-37	3_111593598_A_G	Erythrocyte	4.6861573053802966e-36
11_70354410_C_T-VAE_subcluster18	1.3678905867496105	1.071461323429078e-37	11_70354410_C_T	Erythrocyte	4.761762681134157e-36
15_84783567_A_G-VAE_subcluster18	-1.4491518129074126	1.1267368289344257e-37	15_84783567_A_G	Erythrocyte	5.002421674772185e-36
4_52865635_G_A-VAE_subcluster18	-1.3288754988543583	1.1325249383550012e-37	4_52865635_G_A	Erythrocyte	5.027663457351404e-36
2_104858801_C_T-VAE_subcluster18	1.2982432377231508	1.1341648340557894e-37	2_104858801_C_T	Erythrocyte	5.034639161892853e-36
22_44317869_C_T-VAE_subcluster18	1.5474508595834298	1.1510905296533643e-37	22_44317869_C_T	Erythrocyte	5.1084611646310297e-36
19_1881274_C_T-VAE_subcluster18	1.307823970376945	1.1559489268381009e-37	19_1881274_C_T	Erythrocyte	5.129557414756686e-36
7_103553798_A_C-VAE_subcluster18	-1.302421101730928	1.1671786480019107e-37	7_103553798_A_C	Erythrocyte	5.178216250487425e-36
23_19372783_G_A-VAE_subcluster18	-1.3039099577297704	1.2993393787169589e-37	23_19372783_G_A	Erythrocyte	5.754989440420936e-36
6_135161681_A_C-VAE_subcluster18	-1.413466786670648	1.3984586212188706e-37	6_135161681_A_C	Erythrocyte	6.187194702376618e-36
16_84383397_G_C-VAE_subcluster18	-1.423096056342332	1.4872236805922766e-37	16_84383397_G_C	Erythrocyte	6.572097668765293e-36
5_172772589_T_C-VAE_subcluster18	1.353596044917198	1.5242156877451528e-37	5_172772589_T_C	Erythrocyte	6.732528282383789e-36
8_32140751_C_T-VAE_subcluster18	1.3732578639511346	1.5690756215857985e-37	8_32140751_C_T	Erythrocyte	6.927030958118325e-36
5_173991_G_A-VAE_subcluster18	1.3604162446113417	1.669074762105143e-37	5_173991_G_A	Erythrocyte	7.360092524419354e-36
4_55128894_C_T-VAE_subcluster18	-1.2957826948693387	1.7171044404320846e-37	4_55128894_C_T	Erythrocyte	7.568366162987042e-36
13_30269088_G_T-VAE_subcluster18	-1.251177946547303	1.8093861342691288e-37	13_30269088_G_T	Erythrocyte	7.966742201413677e-36
2_134206291_C_A-VAE_subcluster18	-1.8572032142969768	1.842290933818217e-37	2_134206291_C_A	Erythrocyte	8.109069801142108e-36
17_13933734_G_A-VAE_subcluster18	1.447370821267962	1.8581494865730995e-37	17_13933734_G_A	Erythrocyte	8.177280255697348e-36
5_78437918_G_C-VAE_subcluster18	1.3946053871018314	1.8610510372541408e-37	5_78437918_G_C	Erythrocyte	8.189681218914503e-36
23_126821225_C_T-VAE_subcluster18	1.3219212164312093	1.8670188235872627e-37	23_126821225_C_T	Erythrocyte	8.215450570235493e-36
21_33551937_T_C-VAE_subcluster18	1.3865543796063815	1.871838544297084e-37	21_33551937_T_C	Erythrocyte	8.236165298383347e-36
6_130842389_T_C-VAE_subcluster18	1.3344260789231506	1.8942335217598e-37	6_130842389_T_C	Erythrocyte	8.333830276129217e-36
23_27460809_G_A-VAE_subcluster18	1.3281623100247633	1.936530229088557e-37	23_27460809_G_A	Erythrocyte	8.516729013130429e-36
22_29121475_G_T-VAE_subcluster18	-1.391982811634502	1.977962464149997e-37	22_29121475_G_T	Erythrocyte	8.695169880246178e-36
11_73780876_C_T-VAE_subcluster18	-1.3148706923488491	2.0526456865519765e-37	11_73780876_C_T	Erythrocyte	9.01848539731786e-36
1_186304862_C_T-VAE_subcluster18	1.3395225291105552	2.0810661360560103e-37	1_186304862_C_T	Erythrocyte	9.141302318547156e-36
18_46524474_T_C-VAE_subcluster18	1.3269358112030087	2.10587303523452e-37	18_46524474_T_C	Erythrocyte	9.248471350045209e-36
19_58470779_G_A-VAE_subcluster18	1.330311088452504	2.118048242266844e-37	19_58470779_G_A	Erythrocyte	9.301385582399249e-36
1_28742920_C_G-VAE_subcluster18	-1.3709869557699503	2.1297907148421783e-37	1_28742920_C_G	Erythrocyte	9.351694258143334e-36
11_39903073_C_A-VAE_subcluster18	1.391419142035753	2.137516534821509e-37	11_39903073_C_A	Erythrocyte	9.385056399552388e-36
12_126321405_AC_A-VAE_subcluster18	-1.2936432093601464	2.167436731576349e-37	12_126321405_AC_A	Erythrocyte	9.51386541383629e-36
4_155935041_C_A-VAE_subcluster18	1.3353234628142143	2.207747046689535e-37	4_155935041_C_A	Erythrocyte	9.686752743129796e-36
11_96092210_TTGCTGCTGC_T-VAE_subcluster18	1.279382053688256	2.2126327535958945e-37	11_96092210_TTGCTGCTGC_T	Erythrocyte	9.708044356694654e-36
23_124333765_T_C-VAE_subcluster18	1.3766904795882222	2.301784707678003e-37	23_124333765_T_C	Erythrocyte	1.0093775744049174e-35
1_45617554_C_T-VAE_subcluster18	1.7072298827061652	2.3247407898212867e-37	1_45617554_C_T	Erythrocyte	1.019261672535593e-35
1_205753830_C_T-VAE_subcluster18	1.584153328183079	2.4020994647306387e-37	1_205753830_C_T	Erythrocyte	1.0527389234571533e-35
3_62319398_G_C-VAE_subcluster18	-1.266490322241197	2.595280636065022e-37	3_62319398_G_C	Erythrocyte	1.1360969292252228e-35
20_3228321_C_T-VAE_subcluster18	1.267280266453143	2.625042568382384e-37	20_3228321_C_T	Erythrocyte	1.1489027829755196e-35
14_69049141_TC_T-VAE_subcluster18	1.580902257452591	2.632976893903516e-37	14_69049141_TC_T	Erythrocyte	1.1522723902154404e-35
15_74720646_G_T-VAE_subcluster18	-1.3787620389183044	2.656212641278908e-37	15_74720646_G_T	Erythrocyte	1.1622332914379642e-35
12_10418492_T_G-VAE_subcluster18	1.3795342464530995	2.859442548407257e-37	12_10418492_T_G	Erythrocyte	1.250077111016523e-35
19_36676881_C_T-VAE_subcluster18	1.3372229107377942	3.0592964424515074e-37	19_36676881_C_T	Erythrocyte	1.3358577629502174e-35
5_77432260_C_T-VAE_subcluster18	1.3276452289324892	3.068728567937509e-37	5_77432260_C_T	Erythrocyte	1.3397971047210488e-35
11_60389520_C_T-VAE_subcluster18	1.4221977913336028	3.0726086252744605e-37	11_60389520_C_T	Erythrocyte	1.3414711870424618e-35
10_37861108_T_C-VAE_subcluster18	1.2613702632728487	3.1242423085100232e-37	10_37861108_T_C	Erythrocyte	1.3637099248483606e-35
9_88535882_A_G-VAE_subcluster18	1.293841860489826	3.373628167078165e-37	9_88535882_A_G	Erythrocyte	1.4703583802282852e-35
10_131938153_T_C-VAE_subcluster18	-1.400822222092236	3.3755551175342404e-37	10_131938153_T_C	Erythrocyte	1.4711545644566696e-35
17_41784516_G_T-VAE_subcluster18	-1.3055528176981357	3.426000893520364e-37	17_41784516_G_T	Erythrocyte	1.4927414884283995e-35
12_117098487_G_T-VAE_subcluster18	-1.247716267545206	3.437945233200463e-37	12_117098487_G_T	Erythrocyte	1.4977902366086265e-35
22_39969459_G_A-VAE_subcluster18	-1.39251627462936	3.517884879052431e-37	22_39969459_G_A	Erythrocyte	1.5318219303313826e-35
17_32455896_C_G-VAE_subcluster18	1.3272073366768111	3.525974403188177e-37	17_32455896_C_G	Erythrocyte	1.5351623661898922e-35
2_105336779_A_G-VAE_subcluster18	-1.312466810640102	3.5826333096592405e-37	2_105336779_A_G	Erythrocyte	1.5594379669889308e-35
11_111875642_G_T-VAE_subcluster18	-1.3965376158498362	3.6353008165729098e-37	11_111875642_G_T	Erythrocyte	1.5819644134627085e-35
18_2916056_G_A-VAE_subcluster18	1.3662627764197772	3.651838177294671e-37	18_2916056_G_A	Erythrocyte	1.5889961538673725e-35
3_53886995_T_C-VAE_subcluster18	-1.416175330871141	3.6964896376820616e-37	3_53886995_T_C	Erythrocyte	1.6082105996227689e-35
1_117463912_A_C-VAE_subcluster18	-1.4648026649782286	3.745150450186036e-37	1_117463912_A_C	Erythrocyte	1.6291881434494303e-35
6_83142024_A_G-VAE_subcluster18	1.303351174674609	3.788259125051125e-37	6_83142024_A_G	Erythrocyte	1.6474774102134212e-35
23_41686990_T_C-VAE_subcluster18	-1.2881913470251745	3.863245005043883e-37	23_41686990_T_C	Erythrocyte	1.6792179217566205e-35
1_107143726_G_A-VAE_subcluster18	-1.2993271615296058	3.9282475765728125e-37	1_107143726_G_A	Erythrocyte	1.7067146315652432e-35
5_38993984_C_G-VAE_subcluster18	1.3131532746420511	4.005539677855649e-37	5_38993984_C_G	Erythrocyte	1.7398069793862986e-35
4_57082021_G_A-VAE_subcluster18	-1.312160678048813	4.21173003681717e-37	4_57082021_G_A	Erythrocyte	1.8277442414660025e-35
17_46032108_G_A-VAE_subcluster18	-1.883542582769252	4.298534597502706e-37	17_46032108_G_A	Erythrocyte	1.8648358482532092e-35
1_203059583_C_G-VAE_subcluster18	1.389743393928867	4.362078720641044e-37	1_203059583_C_G	Erythrocyte	1.8917885627598902e-35
4_124795886_G_C-VAE_subcluster18	-1.3759205162284414	4.5511435129098265e-37	4_124795886_G_C	Erythrocyte	1.9723280342032824e-35
4_154298397_T_G-VAE_subcluster18	-1.3051761293533075	4.636265885247167e-37	4_154298397_T_G	Erythrocyte	2.008535954743653e-35
13_110918120_A_AT-VAE_subcluster18	-1.36234674263373	4.754227472218264e-37	13_110918120_A_AT	Erythrocyte	2.058819776821348e-35
11_46896317_A_G-VAE_subcluster18	1.378412835273041	4.855520804170716e-37	11_46896317_A_G	Erythrocyte	2.1017553461532145e-35
3_114236906_C_T-VAE_subcluster18	1.3250831381639798	4.8772343283714844e-37	3_114236906_C_T	Erythrocyte	2.110812088880468e-35
1_236574869_T_A-VAE_subcluster18	-1.282933613292726	5.014519466997531e-37	1_236574869_T_A	Erythrocyte	2.169268729682464e-35
11_71118855_C_T-VAE_subcluster18	-1.3346559852576412	5.131268872837561e-37	11_71118855_C_T	Erythrocyte	2.2188266181015618e-35
2_207768093_G_A-VAE_subcluster18	-1.3211260381737675	5.174102589887333e-37	2_207768093_G_A	Erythrocyte	2.236953316320584e-35
1_178747261_A_G-VAE_subcluster18	-1.3177468051662526	5.2341754552212425e-37	1_178747261_A_G	Erythrocyte	2.2624921158853947e-35
8_70733966_C_T-VAE_subcluster18	1.215783657571753	5.252885575207117e-37	8_70733966_C_T	Erythrocyte	2.2703791816057157e-35
1_245698990_C_T-VAE_subcluster18	-1.3464570433848464	5.318439522601601e-37	1_245698990_C_T	Erythrocyte	2.2981715808025948e-35
9_91723689_G_C-VAE_subcluster18	1.277593619672482	5.716261879479924e-37	9_91723689_G_C	Erythrocyte	2.4672451965749674e-35
12_63149913_G_T-VAE_subcluster18	-1.2499670990781024	5.856157940351944e-37	12_63149913_G_T	Erythrocyte	2.5268101318426826e-35
1_85708260_C_T-VAE_subcluster18	-1.308190863426345	6.138978568930569e-37	1_85708260_C_T	Erythrocyte	2.647208197169856e-35
12_109439701_C_T-VAE_subcluster18	1.2230770985467996	6.146037020871124e-37	12_109439701_C_T	Erythrocyte	2.6501740865180977e-35
10_44387717_C_T-VAE_subcluster18	-1.367704976357922	6.148516420364698e-37	10_44387717_C_T	Erythrocyte	2.651204286856237e-35
4_109976096_C_G-VAE_subcluster18	-1.4469185465464722	6.383559333437504e-37	4_109976096_C_G	Erythrocyte	2.7507767404815546e-35
3_57098006_G_A-VAE_subcluster18	-1.2911715837792317	6.487827202313721e-37	3_57098006_G_A	Erythrocyte	2.795051376935774e-35
9_34209702_ATT_A-VAE_subcluster18	-1.5676165991510365	6.496254842433772e-37	9_34209702_ATT_A	Erythrocyte	2.7986000386060784e-35
18_23573978_G_T-VAE_subcluster18	1.2714288147751087	6.515820347599446e-37	18_23573978_G_T	Erythrocyte	2.806864239478208e-35
16_47663707_A_G-VAE_subcluster18	1.32843351037492	6.516553790114046e-37	16_47663707_A_G	Erythrocyte	2.8071390230653507e-35
6_119470047_C_T-VAE_subcluster18	-1.4087731473414458	6.734992751114501e-37	6_119470047_C_T	Erythrocyte	2.8997477430360943e-35
7_151256119_C_A-VAE_subcluster18	-1.8128167638764845	6.995341558359613e-37	7_151256119_C_A	Erythrocyte	3.009899660379367e-35
12_88417912_C_T-VAE_subcluster18	-1.4681131078604397	7.110528228385507e-37	12_88417912_C_T	Erythrocyte	3.0587891957898355e-35
4_173965800_C_T-VAE_subcluster18	1.2652015369551677	7.486000333290762e-37	4_173965800_C_T	Erythrocyte	3.2184235552185306e-35
12_118393609_C_T-VAE_subcluster18	-1.2571308361231983	7.631014698626064e-37	12_118393609_C_T	Erythrocyte	3.280144846751296e-35
20_60794800_TG_T-VAE_subcluster18	-1.3511521074920592	7.855549340044622e-37	20_60794800_TG_T	Erythrocyte	3.3751780004172795e-35
23_22743228_C_T-VAE_subcluster18	-1.227886014660414	8.228176808016376e-37	23_22743228_C_T	Erythrocyte	3.5332638244205187e-35
4_38625716_A_G-VAE_subcluster18	1.293483034323452	8.28985951292479e-37	4_38625716_A_G	Erythrocyte	3.5592307107667157e-35
16_7282785_T_C-VAE_subcluster18	-1.4121884476	9.308339777563727e-37	16_7282785_T_C	Erythrocyte	3.989515286834964e-35
8_124564869_C_T-VAE_subcluster18	-1.2668512098262112	9.733829014783256e-37	8_124564869_C_T	Erythrocyte	4.1681683889571603e-35
17_43987619_A_C-VAE_subcluster18	1.3771824401327792	9.818612484957592e-37	17_43987619_A_C	Erythrocyte	4.2041061979404875e-35
17_78239249_T_A-VAE_subcluster18	-1.316392534288065	1.0010789539006986e-36	17_78239249_T_A	Erythrocyte	4.2845184478215216e-35
15_60403609_A_G-VAE_subcluster18	1.3830595608669214	1.0052205918747208e-36	15_60403609_A_G	Erythrocyte	4.3018681765041667e-35
23_109409077_C_T-VAE_subcluster18	1.3124073223737789	1.060011040120334e-36	23_109409077_C_T	Erythrocyte	4.5327133706807736e-35
6_149853142_A_C-VAE_subcluster18	1.3366114056682703	1.1465170824883968e-36	6_149853142_A_C	Erythrocyte	4.896634284804873e-35
19_47390677_C_T-VAE_subcluster18	1.3163506691294211	1.2034860377456192e-36	19_47390677_C_T	Erythrocyte	5.135536361949083e-35
2_85727904_T_G-VAE_subcluster18	1.4163196458236869	1.2711779857145635e-36	2_85727904_T_G	Erythrocyte	5.418331835105567e-35
4_148435530_T_G-VAE_subcluster18	1.4009890109579206	1.307649412867909e-36	4_148435530_T_G	Erythrocyte	5.571687381774063e-35
9_20599427_C_T-VAE_subcluster18	-1.2463901131232793	1.3376711053347896e-36	9_20599427_C_T	Erythrocyte	5.697125935211128e-35
1_15518223_G_A-VAE_subcluster18	1.272054285491177	1.344463466298212e-36	1_15518223_G_A	Erythrocyte	5.725390430357949e-35
1_204432264_G_C-VAE_subcluster18	1.4409585364202493	1.3898786936027296e-36	1_204432264_G_C	Erythrocyte	5.916132149632124e-35
3_183790926_G_A-VAE_subcluster18	1.2697136576672143	1.393394711749192e-36	3_183790926_G_A	Erythrocyte	5.930926481970909e-35
1_24537899_CA_C-VAE_subcluster18	-1.2932610505442002	1.4113849992003512e-36	1_24537899_CA_C	Erythrocyte	6.007066171299908e-35
1_177960852_T_C-VAE_subcluster18	-1.3300666685495517	1.4133576737955793e-36	1_177960852_T_C	Erythrocyte	6.015375012274013e-35
7_77539068_G_A-VAE_subcluster18	1.3487568999986257	1.4272473342639408e-36	7_77539068_G_A	Erythrocyte	6.07405059942091e-35
1_119885720_C_T-VAE_subcluster18	-1.4101216529319858	1.4477009272916998e-36	1_119885720_C_T	Erythrocyte	6.15975795907872e-35
4_158868289_C_A-VAE_subcluster18	-1.2803250034964684	1.4764404943573684e-36	4_158868289_C_A	Erythrocyte	6.280403193985252e-35
3_175471692_T_G-VAE_subcluster18	1.29407283738129	1.4767561193567048e-36	3_175471692_T_G	Erythrocyte	6.28165481798859e-35
22_48695291_G_A-VAE_subcluster18	1.2071168675199666	1.4797446604390887e-36	22_48695291_G_A	Erythrocyte	6.29400256073041e-35
1_65387513_T_C-VAE_subcluster18	1.3177981590937315	1.510546532860227e-36	1_65387513_T_C	Erythrocyte	6.423249264970081e-35
11_120660387_C_G-VAE_subcluster18	1.2978854845721512	1.5806594909609755e-36	11_120660387_C_G	Erythrocyte	6.716429811422754e-35
11_120128446_A_G-VAE_subcluster18	1.2859788319706045	1.648337336609225e-36	11_120128446_A_G	Erythrocyte	6.998231674795471e-35
1_184037293_C_A-VAE_subcluster18	-1.3200762193236264	1.7516190624228732e-36	1_184037293_C_A	Erythrocyte	7.429962300094048e-35
22_24631316_G_T-VAE_subcluster18	1.301856373463473	1.7910750859755978e-36	22_24631316_G_T	Erythrocyte	7.594803186730202e-35
3_44753389_A_C-VAE_subcluster18	-1.2947880497371145	1.8924124317380888e-36	3_44753389_A_C	Erythrocyte	8.018606662272467e-35
6_131701166_C_T-VAE_subcluster18	-1.4576362571474442	1.934486933832703e-36	6_131701166_C_T	Erythrocyte	8.193695250410584e-35
22_49633502_TG_T-VAE_subcluster18	-1.4106646709912452	1.973519855223769e-36	22_49633502_TG_T	Erythrocyte	8.35564924843557e-35
20_23084715_G_A-VAE_subcluster18	-1.3278055691935504	1.973730347213121e-36	20_23084715_G_A	Erythrocyte	8.356420002359557e-35
22_19144867_A_T-VAE_subcluster18	-1.346255283369859	1.9939618591322e-36	22_19144867_A_T	Erythrocyte	8.440251830738782e-35
11_59145689_C_T-VAE_subcluster18	1.3334772627253575	2.126334376121078e-36	11_59145689_C_T	Erythrocyte	8.992796966167436e-35
17_38802749_G_A-VAE_subcluster18	1.316045511366998	2.1338767240250912e-36	17_38802749_G_A	Erythrocyte	9.024175725441712e-35
2_23380221_C_T-VAE_subcluster18	1.2455164450213208	2.285028007667988e-36	2_23380221_C_T	Erythrocyte	9.653250063423784e-35
16_30737611_C_G-VAE_subcluster18	1.406596967833257	2.2890060312706856e-36	16_30737611_C_G	Erythrocyte	9.669777349045238e-35
21_38814278_G_A-VAE_subcluster18	1.3436843448927582	2.30957284612214e-36	21_38814278_G_A	Erythrocyte	9.755959188351832e-35
9_17340866_C_T-VAE_subcluster18	-1.237469730083153	2.360971865844519e-36	9_17340866_C_T	Erythrocyte	9.96934845160955e-35
23_70134006_G_A-VAE_subcluster18	1.3528900078647847	2.429416634504628e-36	23_70134006_G_A	Erythrocyte	1.0254086059499111e-34
7_72879790_G_A-VAE_subcluster18	-1.3078753193798287	2.4323196542091395e-36	7_72879790_G_A	Erythrocyte	1.0265896602906346e-34
14_71841858_G_A-VAE_subcluster18	-1.2485031169735428	2.493293532256485e-36	14_71841858_G_A	Erythrocyte	1.0518256914760466e-34
15_22095198_G_A-VAE_subcluster18	-1.2298794565543167	2.5896937838031592e-36	15_22095198_G_A	Erythrocyte	1.0917407009324063e-34
5_125005566_T_A-VAE_subcluster18	1.8268041929993943	2.6399509596578788e-36	5_125005566_T_A	Erythrocyte	1.1126242970549156e-34
20_35055837_T_G-VAE_subcluster18	1.565615641646543	2.67754297552608e-36	20_35055837_T_G	Erythrocyte	1.1281116081023618e-34
6_123512312_G_C-VAE_subcluster18	-1.2906217732239726	2.721436117182241e-36	6_123512312_G_C	Erythrocyte	1.146275994670342e-34
17_20895679_C_T-VAE_subcluster18	-1.3348244657213313	2.743178900376653e-36	17_20895679_C_T	Erythrocyte	1.1552353330302652e-34
19_20806162_T_C-VAE_subcluster18	1.280414865216284	2.834549398633956e-36	19_20806162_T_C	Erythrocyte	1.1929445847754332e-34
5_80559553_A_G-VAE_subcluster18	-1.196082626051489	2.854951760584832e-36	5_80559553_A_G	Erythrocyte	1.2013589730700135e-34
3_20147980_C_A-VAE_subcluster18	-1.2063685070716363	3.115417696355208e-36	3_20147980_C_A	Erythrocyte	1.3093120644194071e-34
14_70523230_T_C-VAE_subcluster18	1.2622563180057988	3.218148767720757e-36	14_70523230_T_C	Erythrocyte	1.3517133327429894e-34
7_54764248_G_A-VAE_subcluster18	1.2358026441551306	3.3261012177509565e-36	7_54764248_G_A	Erythrocyte	1.3963773336482226e-34
4_87310276_G_T-VAE_subcluster18	1.373301500455323	3.332077662490146e-36	4_87310276_G_T	Erythrocyte	1.3988264127082174e-34
3_85993665_G_C-VAE_subcluster18	-1.351908704650963	3.3539517763892e-36	3_85993665_G_C	Erythrocyte	1.407828219478809e-34
19_42765547_C_T-VAE_subcluster18	1.3908508405152402	3.485730597048483e-36	19_42765547_C_T	Erythrocyte	1.4623068221990856e-34
18_50385224_G_T-VAE_subcluster18	-1.311414357182812	3.504849460803158e-36	18_50385224_G_T	Erythrocyte	1.4702224361061702e-34
3_190855585_C_G-VAE_subcluster18	-1.172900366010868	3.558496289333329e-36	3_190855585_C_G	Erythrocyte	1.4923001198553959e-34
6_28730187_G_C-VAE_subcluster18	1.6948230494198446	3.63475021980571e-36	6_28730187_G_C	Erythrocyte	1.5238213172994448e-34
22_38738202_C_T-VAE_subcluster18	1.4649407760622892	3.648210426298816e-36	22_38738202_C_T	Erythrocyte	1.529420676234669e-34
7_4790832_G_A-VAE_subcluster18	1.340169189545367	3.6511528788986296e-36	7_4790832_G_A	Erythrocyte	1.5306105369867304e-34
4_73453821_C_G-VAE_subcluster18	1.2422914915092726	4.005711355588608e-36	4_73453821_C_G	Erythrocyte	1.6767095941073004e-34
4_94657437_G_A-VAE_subcluster18	-1.2320076321151836	4.0331801327925005e-36	4_94657437_G_A	Erythrocyte	1.688135301386946e-34
8_29072222_G_A-VAE_subcluster18	-1.245015792386126	4.09361761018793e-36	8_29072222_G_A	Erythrocyte	1.712895165457666e-34
22_28618615_C_G-VAE_subcluster18	-1.437720504242671	4.166179186064493e-36	22_28618615_C_G	Erythrocyte	1.742686205076726e-34
7_97040140_A_C-VAE_subcluster18	1.293353874343553	4.235936836083211e-36	7_97040140_A_C	Erythrocyte	1.7713104716327875e-34
6_108356773_G_A-VAE_subcluster18	-1.206577778075607	4.263613984543845e-36	6_108356773_G_A	Erythrocyte	1.7826810021117434e-34
7_21545075_G_T-VAE_subcluster18	-1.338578095851772	4.3912914113420985e-36	7_21545075_G_T	Erythrocyte	1.8349939695289686e-34
8_107856021_T_C-VAE_subcluster18	-1.2582533840232264	4.4079150991385296e-36	8_107856021_T_C	Erythrocyte	1.8418357243984582e-34
17_48849253_G_A-VAE_subcluster18	-1.3877042805738231	4.6397375053209765e-36	17_48849253_G_A	Erythrocyte	1.936938748584886e-34
21_30215475_A_G-VAE_subcluster18	-1.302846229503232	4.726746459259026e-36	21_30215475_A_G	Erythrocyte	1.972589325089537e-34
1_211834339_C_T-VAE_subcluster18	1.4264340915692786	4.8236945141601305e-36	1_211834339_C_T	Erythrocyte	2.012076262166144e-34
15_63375207_A_C-VAE_subcluster18	1.2887618139722408	4.8780201082573575e-36	15_63375207_A_C	Erythrocyte	2.034130161029828e-34
3_50906019_A_G-VAE_subcluster18	-1.2700033807463078	4.905626674729065e-36	3_50906019_A_G	Erythrocyte	2.0454097842949515e-34
12_8539279_T_C-VAE_subcluster18	1.3101291981040923	4.949530818200329e-36	12_8539279_T_C	Erythrocyte	2.063510665069469e-34
6_156352109_T_C-VAE_subcluster18	1.23956897177089	5.0793939849887854e-36	6_156352109_T_C	Erythrocyte	2.1165404937801333e-34
3_122102296_T_G-VAE_subcluster18	1.2756406195194747	5.160941215831565e-36	3_122102296_T_G	Erythrocyte	2.1500020578688877e-34
1_78641455_G_T-VAE_subcluster18	-1.2996233861979598	5.2422329513141326e-36	1_78641455_G_T	Erythrocyte	2.183280911646358e-34
17_45280799_C_T-VAE_subcluster18	-1.333488062161733	5.251295518515654e-36	17_45280799_C_T	Erythrocyte	2.1870225277728724e-34
10_56299886_G_A-VAE_subcluster18	1.3397350309886074	5.293106218313389e-36	10_56299886_G_A	Erythrocyte	2.2040293208293116e-34
7_975473_G_T-VAE_subcluster18	-1.2860460427947744	5.472546897832207e-36	7_975473_G_T	Erythrocyte	2.2777790886765113e-34
3_64522181_C_T-VAE_subcluster18	-1.266736306174603	5.908513105836559e-36	3_64522181_C_T	Erythrocyte	2.4563825618781437e-34
13_20522801_T_C-VAE_subcluster18	1.2529576302344834	6.099495445744794e-36	13_20522801_T_C	Erythrocyte	2.534202711209972e-34
16_83912269_A_G-VAE_subcluster18	-1.2780238773749248	6.197779657540773e-36	16_83912269_A_G	Erythrocyte	2.5743457603644397e-34
2_73489976_G_C-VAE_subcluster18	-1.232632793653693	6.331526199497488e-36	2_73489976_G_C	Erythrocyte	2.629081630524905e-34
3_172523288_C_T-VAE_subcluster18	-1.332715673038928	6.622659441832163e-36	3_172523288_C_T	Erythrocyte	2.748144988998347e-34
7_73698137_G_A-VAE_subcluster18	-1.2796816313656818	6.697023587087164e-36	7_73698137_G_A	Erythrocyte	2.7785714386003067e-34
2_213154386_T_C-VAE_subcluster18	-1.4422746125793044	6.922285003446309e-36	2_213154386_T_C	Erythrocyte	2.870571991955844e-34
11_69675233_C_T-VAE_subcluster18	1.457421820597736	7.008098168140467e-36	11_69675233_C_T	Erythrocyte	2.905337177045426e-34
20_25326739_CAAA_C-VAE_subcluster18	-1.6053164842966106	8.028519524041759e-36	20_25326739_CAAA_C	Erythrocyte	3.320919687492554e-34
15_44669990_G_A-VAE_subcluster18	1.2267500190324774	8.077171264655686e-36	15_44669990_G_A	Erythrocyte	3.340479542043778e-34
12_51225072_G_A-VAE_subcluster18	-1.3929248375248944	8.121995868377624e-36	12_51225072_G_A	Erythrocyte	3.3588758042370286e-34
21_46667413_C_G-VAE_subcluster18	1.2851303471116542	8.170533925479331e-36	21_46667413_C_G	Erythrocyte	3.3784089385637353e-34
13_95273060_G_T-VAE_subcluster18	1.2337112226930014	8.365585288613193e-36	13_95273060_G_T	Erythrocyte	3.457325255847423e-34
7_74400372_C_A-VAE_subcluster18	-1.1466679829491526	8.392979076417356e-36	7_74400372_C_A	Erythrocyte	3.4684513539013893e-34
15_63658688_G_A-VAE_subcluster18	1.4581727361222114	8.50529626266488e-36	15_63658688_G_A	Erythrocyte	3.513581939443573e-34
21_45652442_C_CT-VAE_subcluster18	1.2560218567987818	8.914993261577718e-36	21_45652442_C_CT	Erythrocyte	3.6802420719123793e-34
6_26987399_T_TGC-VAE_subcluster18	1.509456399496127	8.963884620117146e-36	6_26987399_T_TGC	Erythrocyte	3.70006116342556e-34
9_121302046_C_G-VAE_subcluster18	1.3839059692803326	9.553864477562264e-36	9_121302046_C_G	Erythrocyte	3.93882970179809e-34
12_72272719_A_G-VAE_subcluster18	1.2622467727786004	9.561164310801512e-36	12_72272719_A_G	Erythrocyte	3.94161796454335e-34
6_107746799_C_T-VAE_subcluster18	-1.3925530676121778	9.614926325924067e-36	6_107746799_C_T	Erythrocyte	3.963392148557163e-34
7_151718147_C_T-VAE_subcluster18	-2.306803336322105	9.637049382474937e-36	7_151718147_C_T	Erythrocyte	3.972400058710762e-34
11_55639210_T_G-VAE_subcluster18	1.394574752975524	9.808260100836842e-36	11_55639210_T_G	Erythrocyte	4.042009031092159e-34
6_133028429_TA_T-VAE_subcluster18	1.315362732189186	1.0112592036789817e-35	6_133028429_TA_T	Erythrocyte	4.165321301325491e-34
5_134525973_C_T-VAE_subcluster18	1.6608691906908548	1.0405726200963188e-35	5_134525973_C_T	Erythrocyte	4.284139334860787e-34
16_27067239_G_A-VAE_subcluster18	-1.2532879152416216	1.1150068618302937e-35	16_27067239_G_A	Erythrocyte	4.586028733810397e-34
1_98661649_A_G-VAE_subcluster18	-1.302693506566931	1.1222246954859327e-35	1_98661649_A_G	Erythrocyte	4.615198747777418e-34
9_27292476_T_C-VAE_subcluster18	1.2549479063307578	1.2112784349487214e-35	9_27292476_T_C	Erythrocyte	4.974749983185151e-34
1_247266837_T_TTA-VAE_subcluster18	-1.1727181671558482	1.2341043648343173e-35	1_247266837_T_TTA	Erythrocyte	5.066513181166955e-34
1_69723599_T_C-VAE_subcluster18	-1.2673379933488127	1.282895008395584e-35	1_69723599_T_C	Erythrocyte	5.263949925445943e-34
1_75717044_T_C-VAE_subcluster18	1.288165168578061	1.311426866797552e-35	1_75717044_T_C	Erythrocyte	5.379067728065243e-34
11_33378145_G_A-VAE_subcluster18	1.2091715074726608	1.3156456682720438e-35	11_33378145_G_A	Erythrocyte	5.396296597514662e-34
12_18738769_C_A-VAE_subcluster18	-1.1928330789510528	1.3397321924696098e-35	12_18738769_C_A	Erythrocyte	5.4934031801353e-34
15_41537118_G_A-VAE_subcluster18	1.3551659875131912	1.3511004794680765e-35	15_41537118_G_A	Erythrocyte	5.539321505306013e-34
7_87600124_T_C-VAE_subcluster18	1.271869999808026	1.3516938715835352e-35	7_87600124_T_C	Erythrocyte	5.541676983459466e-34
5_131672501_T_C-VAE_subcluster18	-1.626738466748498	1.3777288647430524e-35	5_131672501_T_C	Erythrocyte	5.646681468278913e-34
17_15107449_T_C-VAE_subcluster18	-1.2167350189770905	1.3849291488127948e-35	17_15107449_T_C	Erythrocyte	5.675796182788763e-34
12_50355101_C_G-VAE_subcluster18	-1.3868420899289458	1.4372188775871003e-35	12_50355101_C_G	Erythrocyte	5.885740808723315e-34
15_19987698_T_C-VAE_subcluster18	1.2626908943921396	1.5025162258690978e-35	15_19987698_T_C	Erythrocyte	6.1480057257449214e-34
11_93856056_C_CTT-VAE_subcluster18	1.326803826802464	1.5137346751574838e-35	11_93856056_C_CTT	Erythrocyte	6.193219291935357e-34
5_112194587_A_G-VAE_subcluster18	-1.3475303437036152	1.5956169006603168e-35	5_112194587_A_G	Erythrocyte	6.52223256798625e-34
5_55231638_C_G-VAE_subcluster18	-1.2286948946223208	1.699485804755927e-35	5_55231638_C_G	Erythrocyte	6.9402392131889985e-34
13_110166251_T_G-VAE_subcluster18	1.223444168089452	1.7342345081625484e-35	13_110166251_T_G	Erythrocyte	7.079092629427638e-34
6_140898385_A_G-VAE_subcluster18	-1.404535293597379	1.8111265662784428e-35	6_140898385_A_G	Erythrocyte	7.3876253523845895e-34
17_81962424_C_G-VAE_subcluster18	1.4355939562001212	1.849233770810956e-35	17_81962424_C_G	Erythrocyte	7.540657130422902e-34
14_30692211_A_G-VAE_subcluster18	-1.3462332045903511	1.8581474998040216e-35	14_30692211_A_G	Erythrocyte	7.576584114333257e-34
4_8463994_A_G-VAE_subcluster18	1.3533602937611835	2.0548225539331303e-35	4_8463994_A_G	Erythrocyte	8.36296978598447e-34
7_76441955_G_A-VAE_subcluster18	1.2907507881242368	2.0707730542234708e-35	7_76441955_G_A	Erythrocyte	8.426836295121709e-34
9_70536194_G_A-VAE_subcluster18	-1.2639571160885297	2.085051533679242e-35	9_70536194_G_A	Erythrocyte	8.484118620717488e-34
2_117808577_C_T-VAE_subcluster18	1.3309726299402638	2.128815076189068e-35	2_117808577_C_T	Erythrocyte	8.659674341394606e-34
3_108428881_T_C-VAE_subcluster18	1.324626289706081	2.154571909531424e-35	3_108428881_T_C	Erythrocyte	8.762264825384941e-34
12_133202878_G_A-VAE_subcluster18	1.325697343450295	2.2494860580658408e-35	12_133202878_G_A	Erythrocyte	9.141429725151474e-34
8_42437074_C_T-VAE_subcluster18	1.210763680059691	2.287366241486652e-35	8_42437074_C_T	Erythrocyte	9.292795490264813e-34
7_115956763_C_T-VAE_subcluster18	1.3816685509139424	2.2879995957933668e-35	7_115956763_C_T	Erythrocyte	9.295111482665829e-34
13_37945144_A_C-VAE_subcluster18	-1.236183337384054	2.5693035621117847e-35	13_37945144_A_C	Erythrocyte	1.0418326974249494e-33
9_22737176_A_G-VAE_subcluster18	1.367671642631453	2.627384830734873e-35	9_22737176_A_G	Erythrocyte	1.0650460548656973e-33
23_85107725_C_T-VAE_subcluster18	-1.9078062853708075	2.6441090957352915e-35	23_85107725_C_T	Erythrocyte	1.0716923604495765e-33
3_131920767_A_G-VAE_subcluster18	1.1769838772743475	2.6779412483586563e-35	3_131920767_A_G	Erythrocyte	1.0851055321809194e-33
15_64403313_T_C-VAE_subcluster18	1.6686705998816551	2.742275512393183e-35	15_64403313_T_C	Erythrocyte	1.1107295371900036e-33
7_20141137_C_T-VAE_subcluster18	-1.405909757080075	2.7978102238692176e-35	7_20141137_C_T	Erythrocyte	1.1330045638609866e-33
1_93270377_A_T-VAE_subcluster18	-1.3109464945668696	2.8185389143223925e-35	1_93270377_A_T	Erythrocyte	1.1412100854647005e-33
4_86803817_G_A-VAE_subcluster18	-1.3359965454618592	2.8625366520436254e-35	4_86803817_G_A	Erythrocyte	1.1587529906111173e-33
10_13117080_C_CT-VAE_subcluster18	-1.3121635185745528	2.9395108385942784e-35	10_13117080_C_CT	Erythrocyte	1.1893712151011748e-33
18_12777326_T_C-VAE_subcluster18	-1.3635625234758963	2.9723843422618987e-35	18_12777326_T_C	Erythrocyte	1.2024364928564536e-33
21_27368073_C_T-VAE_subcluster18	1.2752115510854614	3.0107772386628096e-35	21_27368073_C_T	Erythrocyte	1.2177538048251493e-33
16_58182406_C_T-VAE_subcluster18	1.3667415593909922	3.099799544867156e-35	16_58182406_C_T	Erythrocyte	1.2532252734990832e-33
7_75996479_G_C-VAE_subcluster18	-1.2362318718405558	3.10103608087183e-35	7_75996479_G_C	Erythrocyte	1.25369068571964e-33
4_105967259_G_A-VAE_subcluster18	1.3213839401384757	3.1039947832669053e-35	4_105967259_G_A	Erythrocyte	1.2548695628982505e-33
9_76239117_T_A-VAE_subcluster18	-1.4622284184311347	3.1109262366870617e-35	9_76239117_T_A	Erythrocyte	1.257585241822395e-33
16_67646903_G_A-VAE_subcluster18	-1.5477239238326903	3.1598318017927626e-35	16_67646903_G_A	Erythrocyte	1.2771618750779874e-33
20_20290308_C_A-VAE_subcluster18	1.318096808493442	3.4485347869331766e-35	20_20290308_C_A	Erythrocyte	1.3918217601835947e-33
16_53619093_G_C-VAE_subcluster18	-1.308953220326147	3.455843627896104e-35	16_53619093_G_C	Erythrocyte	1.3946374608945148e-33
2_195680301_A_T-VAE_subcluster18	-1.2478460018427775	3.489056071409818e-35	2_195680301_A_T	Erythrocyte	1.4077312095207724e-33
1_168121529_C_T-VAE_subcluster18	1.3284165352266266	3.63936552590604e-35	1_168121529_C_T	Erythrocyte	1.4672883423168913e-33
3_72502003_C_T-VAE_subcluster18	-1.3930280423759305	3.68181452147095e-35	3_72502003_C_T	Erythrocyte	1.4840970245823896e-33
21_40276184_C_G-VAE_subcluster18	1.4479215288549654	3.7120258526005167e-35	21_40276184_C_G	Erythrocyte	1.4959669422218556e-33
8_142403609_G_A-VAE_subcluster18	1.3247631872330636	3.8605914719672937e-35	8_142403609_G_A	Erythrocyte	1.5547518576069854e-33
4_106309305_CTTTTTTTTTTTTTT_C-VAE_subcluster18	-1.2537981095215605	3.9051803442977486e-35	4_106309305_CTTTTTTTTTTTTTT_C	Erythrocyte	1.572493268049798e-33
10_116625974_T_C-VAE_subcluster18	-1.1597574830982431	4.007988920478484e-35	10_116625974_T_C	Erythrocyte	1.6132939405937722e-33
18_47862050_G_T-VAE_subcluster18	1.2491820836327834	4.033382379191317e-35	18_47862050_G_T	Erythrocyte	1.6234040773418076e-33
7_128643353_CTG_C-VAE_subcluster18	1.2738992798270368	4.0542889071158336e-35	7_128643353_CTG_C	Erythrocyte	1.6316846431082953e-33
2_72513174_T_G-VAE_subcluster18	1.28343963002083	4.1067339136349406e-35	2_72513174_T_G	Erythrocyte	1.6524520018469773e-33
16_29416274_C_A-VAE_subcluster18	1.285893878494606	4.108575867867231e-35	16_29416274_C_A	Erythrocyte	1.6531478705371344e-33
1_183215528_G_A-VAE_subcluster18	-1.2903709244734591	4.1412425738019776e-35	1_183215528_G_A	Erythrocyte	1.6659951518171374e-33
3_70619450_G_A-VAE_subcluster18	1.2593511999719322	4.3061230841578827e-35	3_70619450_G_A	Erythrocyte	1.730926893229334e-33
15_78098567_C_T-VAE_subcluster18	1.3692822130850275	4.3547032402258687e-35	15_78098567_C_T	Erythrocyte	1.7500474817299046e-33
1_154598427_T_C-VAE_subcluster18	-1.3384529754206278	4.367950707089857e-35	1_154598427_T_C	Erythrocyte	1.7552272311495377e-33
1_241459273_A_G-VAE_subcluster18	1.3266900630042386	4.4219442505117743e-35	1_241459273_A_G	Erythrocyte	1.7765352743199943e-33
1_169477166_C_T-VAE_subcluster18	1.4942020624761347	4.74129981497802e-35	1_169477166_C_T	Erythrocyte	1.902417973692311e-33
12_31983984_C_A-VAE_subcluster18	-1.4038055709178063	4.7961459567721417e-35	12_31983984_C_A	Erythrocyte	1.9240567137650185e-33
9_94760318_G_A-VAE_subcluster18	-1.4049643108938414	4.872344070172133e-35	9_94760318_G_A	Erythrocyte	1.953931100598824e-33
1_182473879_G_C-VAE_subcluster18	-1.357276014097523	5.045075851590373e-35	1_182473879_G_C	Erythrocyte	2.021655252239768e-33
20_64221996_C_G-VAE_subcluster18	-1.3675699229524334	5.222457592590396e-35	20_64221996_C_G	Erythrocyte	2.091736683547005e-33
9_135485357_G_A-VAE_subcluster18	1.2608085037294636	5.492081530396956e-35	9_135485357_G_A	Erythrocyte	2.197900336078604e-33
13_18851658_G_A-VAE_subcluster18	-1.4320360723088357	5.505495249423958e-35	13_18851658_G_A	Erythrocyte	2.2032083993623757e-33
15_34434450_G_A-VAE_subcluster18	1.3261474606438488	5.636458139837637e-35	15_34434450_G_A	Erythrocyte	2.2546653842435988e-33
6_42698407_C_T-VAE_subcluster18	1.2917489087619087	5.653257593616701e-35	6_42698407_C_T	Erythrocyte	2.2612314470170442e-33
2_227282377_A_G-VAE_subcluster18	1.2583203446932685	5.818112132289867e-35	2_227282377_A_G	Erythrocyte	2.3257777160569276e-33
17_3154578_TG_T-VAE_subcluster18	1.3877571390129488	5.937496175385184e-35	17_3154578_TG_T	Erythrocyte	2.37243580687472e-33
23_152990710_C_T-VAE_subcluster18	1.2604641837735375	6.245646390063053e-35	23_152990710_C_T	Erythrocyte	2.4935616941188378e-33
8_56441828_G_T-VAE_subcluster18	1.258940114971038	6.270746045301806e-35	8_56441828_G_T	Erythrocyte	2.5034125541525637e-33
23_68206604_G_A-VAE_subcluster18	-1.3240841921399482	6.375884601616533e-35	23_68206604_G_A	Erythrocyte	2.54469437677401e-33
17_65536436_ACGGGGGGTGGTG_A-VAE_subcluster18	1.2789931063045463	6.535196767419851e-35	17_65536436_ACGGGGGGTGGTG_A	Erythrocyte	2.6068631531077963e-33
4_12569223_T_C-VAE_subcluster18	-1.3057939272297436	6.641734396598533e-35	4_12569223_T_C	Erythrocyte	2.648675058414193e-33
3_127284143_A_G-VAE_subcluster18	-1.2608575921014524	6.720166225168182e-35	3_127284143_A_G	Erythrocyte	2.6794801988470665e-33
13_48584741_C_T-VAE_subcluster18	-1.3493598083231075	7.481336962227772e-35	13_48584741_C_T	Erythrocyte	2.9775601499098082e-33
6_121299462_G_T-VAE_subcluster18	1.2937511344330697	7.590804767734416e-35	6_121299462_G_T	Erythrocyte	3.020596121413527e-33
4_10566108_T_C-VAE_subcluster18	1.301142027790007	7.914170154860503e-35	4_10566108_T_C	Erythrocyte	3.146799905557565e-33
19_46746094_A_AGGCCG-VAE_subcluster18	-1.7133464657257025	8.190817237692033e-35	19_46746094_A_AGGCCG	Erythrocyte	3.254860640244518e-33
9_19896959_C_G-VAE_subcluster18	-1.3162154679119256	8.236089713499887e-35	9_19896959_C_G	Erythrocyte	3.272673891436642e-33
3_32115300_T_C-VAE_subcluster18	1.207310958032486	8.34153791394742e-35	3_32115300_T_C	Erythrocyte	3.313588428397284e-33
10_123346152_A_G-VAE_subcluster18	1.2841855124290975	8.399309080934613e-35	10_123346152_A_G	Erythrocyte	3.336266716434189e-33
13_36016323_T_G-VAE_subcluster18	1.3700471128047973	8.47345258251218e-35	13_36016323_T_G	Erythrocyte	3.364716098302712e-33
1_155188465_C_T-VAE_subcluster18	-1.3604469481553083	8.480209348857504e-35	1_155188465_C_T	Erythrocyte	3.367262580140097e-33
5_78110280_A_T-VAE_subcluster18	1.345159892172008	8.831396272707351e-35	5_78110280_A_T	Erythrocyte	3.5046723382554745e-33
2_7372104_G_A-VAE_subcluster18	1.2175816859712252	9.184806478305656e-35	2_7372104_G_A	Erythrocyte	3.642509238748357e-33
5_83710101_G_A-VAE_subcluster18	1.1910306409580824	9.547024169578252e-35	5_83710101_G_A	Erythrocyte	3.783654453829453e-33
14_23527726_C_T-VAE_subcluster18	-1.2124095303550158	9.57259471690577e-35	14_23527726_C_T	Erythrocyte	3.793583784423869e-33
17_57873676_C_T-VAE_subcluster18	-1.306702498226585	9.580534748986775e-35	17_57873676_C_T	Erythrocyte	3.796679168353292e-33
23_21652399_G_A-VAE_subcluster18	1.2648863540054065	9.603157550299407e-35	23_21652399_G_A	Erythrocyte	3.805490361110708e-33
9_712060_G_C-VAE_subcluster18	-1.2938564249379856	9.65880321350676e-35	9_712060_G_C	Erythrocyte	3.8271799308239215e-33
16_2787602_C_T-VAE_subcluster18	1.2236720155227754	9.716499849687496e-35	16_2787602_C_T	Erythrocyte	3.84941839936908e-33
1_35769854_C_T-VAE_subcluster18	-1.2245848866524935	9.90000929059054e-35	1_35769854_C_T	Erythrocyte	3.92100942343672e-33
1_172468452_G_A-VAE_subcluster18	-1.6220368311147162	1.0201448999127183e-34	1_172468452_G_A	Erythrocyte	4.038002423780724e-33
6_110438805_A_G-VAE_subcluster18	-1.2560779168231084	1.06279823102529e-34	6_110438805_A_G	Erythrocyte	4.203776652925557e-33
12_8058041_A_G-VAE_subcluster18	-1.4074447634501317	1.0769510182413911e-34	12_8058041_A_G	Erythrocyte	4.2584948600703816e-33
3_46851317_C_T-VAE_subcluster18	-1.3358981998265322	1.0890795932981251e-34	3_46851317_C_T	Erythrocyte	4.3056907378887885e-33
9_26987081_G_T-VAE_subcluster18	-1.2576327999574335	1.1022831425744886e-34	9_26987081_G_T	Erythrocyte	4.357079898765853e-33
10_32198848_G_A-VAE_subcluster18	1.2993799213644972	1.1183402459999775e-34	10_32198848_G_A	Erythrocyte	4.419836352550677e-33
6_54011749_T_C-VAE_subcluster18	-1.2401780450701736	1.1277125778833491e-34	6_54011749_T_C	Erythrocyte	4.456277554640105e-33
12_49187596_C_CT-VAE_subcluster18	1.3203246605681092	1.2078433156490979e-34	12_49187596_C_CT	Erythrocyte	4.767855782960168e-33
10_97445974_A_G-VAE_subcluster18	1.3464588861515363	1.2119482154195115e-34	10_97445974_A_G	Erythrocyte	4.783545259534964e-33
4_139889484_G_GGCT-VAE_subcluster18	-1.2422452973425788	1.2173449264969031e-34	4_139889484_G_GGCT	Erythrocyte	4.804135944866699e-33
2_179945631_C_T-VAE_subcluster18	-1.1992328611718068	1.2416136821456156e-34	2_179945631_C_T	Erythrocyte	4.89872564612265e-33
15_49122221_C_T-VAE_subcluster18	1.3601417284968895	1.2458256025774735e-34	15_49122221_C_T	Erythrocyte	4.914551454832461e-33
19_53108802_T_C-VAE_subcluster18	1.185755034305729	1.2501002177635e-34	19_53108802_T_C	Erythrocyte	4.930884273784905e-33
8_9141096_C_T-VAE_subcluster18	-1.215330416572419	1.2940161854905803e-34	8_9141096_C_T	Erythrocyte	5.100818360634002e-33
13_62798470_G_A-VAE_subcluster18	-1.2381312330228686	1.3039670482748543e-34	13_62798470_G_A	Erythrocyte	5.139146651006657e-33
10_84513524_C_T-VAE_subcluster18	-1.247352093373996	1.4031428356188719e-34	10_84513524_C_T	Erythrocyte	5.524307433208498e-33
10_58981627_A_G-VAE_subcluster18	1.1905727360647251	1.4540944093347319e-34	10_58981627_A_G	Erythrocyte	5.720614928220699e-33
15_91648869_GACTT_G-VAE_subcluster18	-1.30129560932631	1.4790020351333918e-34	15_91648869_GACTT_G	Erythrocyte	5.816108572249946e-33
3_197533514_C_T-VAE_subcluster18	-1.2417335591597711	1.505509340614489e-34	3_197533514_C_T	Erythrocyte	5.9184497286566486e-33
10_8513235_G_A-VAE_subcluster18	-1.2665064166765372	1.5055354871683122e-34	10_8513235_G_A	Erythrocyte	5.918473309270026e-33
17_57257913_A_G-VAE_subcluster18	-1.3147353896781588	1.5507105463206035e-34	17_57257913_A_G	Erythrocyte	6.092719833567953e-33
5_7520768_G_T-VAE_subcluster18	1.1677881403507795	1.5728147175681547e-34	5_7520768_G_T	Erythrocyte	6.177418545220985e-33
6_41231249_A_G-VAE_subcluster18	-1.2638955085820314	1.6309951513442447e-34	6_41231249_A_G	Erythrocyte	6.402077148705452e-33
2_183860364_A_G-VAE_subcluster18	1.3060987026326762	1.695476244597931e-34	2_183860364_A_G	Erythrocyte	6.651093759151655e-33
18_14132403_G_C-VAE_subcluster18	-1.2546141210123731	1.7824368974375111e-34	18_14132403_G_C	Erythrocyte	6.986628902476712e-33
10_123746786_T_C-VAE_subcluster18	-1.1774851060767904	1.936966052278621e-34	10_123746786_T_C	Erythrocyte	7.580603885964965e-33
12_81268043_C_T-VAE_subcluster18	1.2352128526707866	1.956102530754079e-34	12_81268043_C_T	Erythrocyte	7.653661848427029e-33
1_167128330_G_A-VAE_subcluster18	1.1573963008079002	1.973933269141894e-34	1_167128330_G_A	Erythrocyte	7.722296883981611e-33
14_35270451_A_G-VAE_subcluster18	-1.2324284837738604	2.043399764624472e-34	14_35270451_A_G	Erythrocyte	7.988633265091969e-33
9_68359309_G_C-VAE_subcluster18	1.208352631849509	2.079108717024926e-34	9_68359309_G_C	Erythrocyte	8.125965626643949e-33
4_76755153_C_T-VAE_subcluster18	1.21541461432593	2.0838333180513616e-34	4_76755153_C_T	Erythrocyte	8.143889420694196e-33
7_92456449_C_T-VAE_subcluster18	-1.1937966213617257	2.1132685525956082e-34	7_92456449_C_T	Erythrocyte	8.25716840525594e-33
23_24364675_G_A-VAE_subcluster18	-1.2378726842553969	2.142448835274983e-34	23_24364675_G_A	Erythrocyte	8.368846745756249e-33
5_176881302_C_T-VAE_subcluster18	1.2517451189481326	2.1878143400016533e-34	5_176881302_C_T	Erythrocyte	8.542759342649292e-33
1_200296490_A_C-VAE_subcluster18	-1.4716226531064656	2.2857074262442587e-34	1_200296490_A_C	Erythrocyte	8.918363732811906e-33
4_154566832_C_T-VAE_subcluster18	-1.440153005414767	2.287925746424396e-34	4_154566832_C_T	Erythrocyte	8.926782018903704e-33
5_87411304_T_C-VAE_subcluster18	1.3487158322791686	2.3491386861354043e-34	5_87411304_T_C	Erythrocyte	9.161843608362024e-33
9_83457034_T_C-VAE_subcluster18	-1.237171574196933	2.423389258209794e-34	9_83457034_T_C	Erythrocyte	9.445658370237445e-33
15_26117309_A_G-VAE_subcluster18	-1.2677080488509092	2.442723359874253e-34	15_26117309_A_G	Erythrocyte	9.519374954906328e-33
9_95107254_C_T-VAE_subcluster18	-1.2509738831518036	2.5487556361115433e-34	9_95107254_C_T	Erythrocyte	9.92271321123584e-33
8_24394146_T_C-VAE_subcluster18	1.3097711978602151	2.566791058231114e-34	8_24394146_T_C	Erythrocyte	9.991471356093684e-33
3_39138609_G_A-VAE_subcluster18	-1.1267971646046793	2.6207787345964822e-34	3_39138609_G_A	Erythrocyte	1.0198650125427467e-32
4_186224269_A_T-VAE_subcluster18	1.648843979715571	2.652069556762853e-34	4_186224269_A_T	Erythrocyte	1.0317819989266142e-32
1_223112698_G_C-VAE_subcluster18	-1.341520940922179	2.764145003180248e-34	1_223112698_G_C	Erythrocyte	1.0748010761872887e-32
7_11460745_C_T-VAE_subcluster18	-1.1809972478586293	2.8294678912885372e-34	7_11460745_C_T	Erythrocyte	1.0997642816036604e-32
8_139122355_G_A-VAE_subcluster18	1.3550186013442926	2.8796465841518013e-34	8_139122355_G_A	Erythrocyte	1.119001337770513e-32
6_32491894_G_T-VAE_subcluster18	1.3114890382836126	2.9369217751486166e-34	6_32491894_G_T	Erythrocyte	1.1407448128420379e-32
19_29213103_A_C-VAE_subcluster18	1.2206934215519705	2.9967867079427197e-34	19_29213103_A_C	Erythrocyte	1.1634895665636236e-32
15_89318595_T_C-VAE_subcluster18	1.2002646500814964	3.0297219364131723e-34	15_89318595_T_C	Erythrocyte	1.1760433706494603e-32
20_35653608_T_C-VAE_subcluster18	1.3775137939168949	3.109364083978431e-34	20_35653608_T_C	Erythrocyte	1.2064637396866656e-32
7_50951965_A_G-VAE_subcluster18	1.4329120467459913	3.1730076551373284e-34	7_50951965_A_G	Erythrocyte	1.2306053971102831e-32
4_26293918_C_G-VAE_subcluster18	-1.4261951591443542	3.2068649981739643e-34	4_26293918_C_G	Erythrocyte	1.2434902126052512e-32
16_22814725_T_G-VAE_subcluster18	-1.2693945524318608	3.3619820077858223e-34	16_22814725_T_G	Erythrocyte	1.3025893218403235e-32
2_1209110_C_T-VAE_subcluster18	-1.2609743051043087	3.441487905973349e-34	2_1209110_C_T	Erythrocyte	1.3327607913694846e-32
6_143060973_T_C-VAE_subcluster18	-1.3159541139122235	3.561820616431325e-34	6_143060973_T_C	Erythrocyte	1.3784888696556883e-32
14_98204587_C_T-VAE_subcluster18	1.2502037984251255	3.938944052479847e-34	14_98204587_C_T	Erythrocyte	1.5215757096650342e-32
1_40629292_G_C-VAE_subcluster18	-1.3054969320397103	4.148430955351068e-34	1_40629292_G_C	Erythrocyte	1.6012350410788322e-32
3_159070902_T_C-VAE_subcluster18	1.2656799581975908	4.311619863914493e-34	3_159070902_T_C	Erythrocyte	1.6629999168572742e-32
5_82058570_T_C-VAE_subcluster18	-1.2104335687302148	4.7539457321400775e-34	5_82058570_T_C	Erythrocyte	1.8307932649788023e-32
1_151895052_C_T-VAE_subcluster18	1.2037849449863225	5.120803803623137e-34	1_151895052_C_T	Erythrocyte	1.9697241199231928e-32
23_11114949_C_T-VAE_subcluster18	1.2110830078396675	5.2444001818548554e-34	23_11114949_C_T	Erythrocyte	2.0163943022241667e-32
12_29282742_A_G-VAE_subcluster18	-1.6189860695294824	5.3038698705097595e-34	12_29282742_A_G	Erythrocyte	2.0390193193101192e-32
11_110100212_C_CT-VAE_subcluster18	-1.2023145376139206	5.435304928223094e-34	11_110100212_C_CT	Erythrocyte	2.0887281180539652e-32
1_47260415_T_C-VAE_subcluster18	-1.3224537848555669	5.616336675920928e-34	1_47260415_T_C	Erythrocyte	2.15682938468675e-32
6_168319417_C_A-VAE_subcluster18	-1.243671417104773	5.636547392316523e-34	6_168319417_C_A	Erythrocyte	2.1644776729022603e-32
2_118955049_GA_G-VAE_subcluster18	-1.430251757263048	5.6732670140270124e-34	2_118955049_GA_G	Erythrocyte	2.1783789490330822e-32
9_106732943_C_T-VAE_subcluster18	-1.395217401031218	5.7130941670470845e-34	9_106732943_C_T	Erythrocyte	2.1934707790708672e-32
12_116359131_C_T-VAE_subcluster18	-1.335807864817412	5.7279862637813386e-34	12_116359131_C_T	Erythrocyte	2.1990734419394056e-32
12_101286495_G_A-VAE_subcluster18	1.3044239970588227	5.7335996961222965e-34	12_101286495_G_A	Erythrocyte	2.2011709989635068e-32
4_68568220_A_C-VAE_subcluster18	-1.302989432867614	5.81404231255835e-34	4_68568220_A_C	Erythrocyte	2.2314993897802072e-32
1_70297915_CA_C-VAE_subcluster18	-1.3985256200592335	6.095296151365326e-34	1_70297915_CA_C	Erythrocyte	2.337310231823749e-32
23_8938654_T_C-VAE_subcluster18	1.503988293001558	6.4671010805796825e-34	23_8938654_T_C	Erythrocyte	2.4767145589250806e-32
10_70138973_T_G-VAE_subcluster18	-1.2110087082560828	6.561334515864079e-34	10_70138973_T_G	Erythrocyte	2.512148225582194e-32
1_11519447_G_C-VAE_subcluster18	-1.2008773081463449	6.5852471862415685e-34	1_11519447_G_C	Erythrocyte	2.5212379824341097e-32
23_36000317_G_A-VAE_subcluster18	-1.272074526078867	6.6153728682311836e-34	23_36000317_G_A	Erythrocyte	2.532499039544138e-32
10_126278963_C_T-VAE_subcluster18	1.2738607936778543	6.624005288332806e-34	10_126278963_C_T	Erythrocyte	2.5357265709632504e-32
4_9768622_AT_A-VAE_subcluster18	-1.2577850955673338	6.6417374498445325e-34	4_9768622_AT_A	Erythrocyte	2.5423688843459606e-32
11_85727667_T_C-VAE_subcluster18	1.1345043819547416	6.71451274308196e-34	11_85727667_T_C	Erythrocyte	2.569790963607819e-32
17_6088017_A_C-VAE_subcluster18	-1.335168714698076	6.726743739546281e-34	17_6088017_A_C	Erythrocyte	2.574404949888448e-32
11_58215163_G_A-VAE_subcluster18	-1.1952702878918045	6.856906908562373e-34	11_58215163_G_A	Erythrocyte	2.6234338103825347e-32
8_94955144_A_G-VAE_subcluster18	1.6245890929246256	7.730114663142459e-34	8_94955144_A_G	Erythrocyte	2.951984078365737e-32
3_57457740_A_T-VAE_subcluster18	1.2622995429146615	8.1208838948774e-34	3_57457740_A_T	Erythrocyte	3.098673549313342e-32
15_65077609_G_A-VAE_subcluster18	-1.2439075967290447	8.169122156100401e-34	15_65077609_G_A	Erythrocyte	3.116796346652697e-32
9_137870835_A_C-VAE_subcluster18	1.3699976493543082	8.363776945723166e-34	9_137870835_A_C	Erythrocyte	3.1894067029407114e-32
4_113079565_C_T-VAE_subcluster18	1.3650020641723684	9.103294885168781e-34	4_113079565_C_T	Erythrocyte	3.4654728712533317e-32
1_82836237_G_C-VAE_subcluster18	1.176246267351191	9.306682098281154e-34	1_82836237_G_C	Erythrocyte	3.541522099567532e-32
22_35726333_T_A-VAE_subcluster18	1.2269299507649425	9.800465384052257e-34	22_35726333_T_A	Erythrocyte	3.725563088050914e-32
11_121068654_T_C-VAE_subcluster18	-1.2104491026167743	1.0023974964977148e-33	11_121068654_T_C	Erythrocyte	3.808310570429464e-32
9_109383518_C_T-VAE_subcluster18	-1.3405248457681864	1.1136650193860385e-33	9_109383518_C_T	Erythrocyte	4.223609166086772e-32
16_14306452_G_A-VAE_subcluster18	-1.3109313617077596	1.1332469590293285e-33	16_14306452_G_A	Erythrocyte	4.296875703478682e-32
2_70819877_CCA_C-VAE_subcluster18	-1.3040899669879342	1.1533829995647801e-33	2_70819877_CCA_C	Erythrocyte	4.371813747090282e-32
5_100535814_A_G-VAE_subcluster18	1.290761418326591	1.2902392761952952e-33	5_100535814_A_G	Erythrocyte	4.8807954668618516e-32
10_68231485_T_C-VAE_subcluster18	1.157523660947166	1.3247621566228417e-33	10_68231485_T_C	Erythrocyte	5.009390880795579e-32
3_194057822_G_A-VAE_subcluster18	1.2028460535127397	1.4404409818855149e-33	3_194057822_G_A	Erythrocyte	5.437154302484287e-32
4_39035456_T_A-VAE_subcluster18	1.262621201256834	1.4479875235267653e-33	4_39035456_T_A	Erythrocyte	5.464937578563293e-32
5_122992726_T_C-VAE_subcluster18	-1.3403980924408403	1.4515524104267882e-33	5_122992726_T_C	Erythrocyte	5.478321647136328e-32
3_5724678_C_T-VAE_subcluster18	1.2676857354882376	1.5008164631957249e-33	3_5724678_C_T	Erythrocyte	5.661194793761919e-32
17_8755583_G_A-VAE_subcluster18	1.1209610294567798	1.5338093668277458e-33	17_8755583_G_A	Erythrocyte	5.782973173337695e-32
5_167235532_CAT_C-VAE_subcluster18	1.2923710717969097	1.5956779710175265e-33	5_167235532_CAT_C	Erythrocyte	6.013151228339885e-32
1_77219357_T_C-VAE_subcluster18	-1.2535824938160414	1.6318005214749444e-33	1_77219357_T_C	Erythrocyte	6.146909697891048e-32
3_140459539_T_C-VAE_subcluster18	1.2232318179431778	1.6432197207119737e-33	3_140459539_T_C	Erythrocyte	6.189131559611025e-32
12_64700444_G_A-VAE_subcluster18	1.17706296674226	1.674663847338889e-33	12_64700444_G_A	Erythrocyte	6.305705187149608e-32
7_26357619_C_A-VAE_subcluster18	-1.341452937915802	1.691187773154081e-33	7_26357619_C_A	Erythrocyte	6.366699485368841e-32
10_84949748_C_A-VAE_subcluster18	1.5495201218984151	1.7021510790530998e-33	10_84949748_C_A	Erythrocyte	6.406986960190764e-32
5_127410517_G_A-VAE_subcluster18	-1.2933301900716307	1.7386279190778662e-33	5_127410517_G_A	Erythrocyte	6.541018888010736e-32
10_73126786_A_G-VAE_subcluster18	1.218033156056078	1.7508992829749508e-33	10_73126786_A_G	Erythrocyte	6.586426677674649e-32
1_62619959_T_C-VAE_subcluster18	1.3240873948708365	1.7985445893805433e-33	1_62619959_T_C	Erythrocyte	6.762365127273758e-32
2_190534652_C_G-VAE_subcluster18	-1.3894586078247555	1.929064768046625e-33	2_190534652_C_G	Erythrocyte	7.243466824747048e-32
23_148502438_G_A-VAE_subcluster18	-1.541492633498481	1.943844241274046e-33	23_148502438_G_A	Erythrocyte	7.297563182161862e-32
10_60868317_T_A-VAE_subcluster18	1.1991323622627568	1.94554152920599e-33	10_60868317_T_A	Erythrocyte	7.30366555745133e-32
7_52295048_A_G-VAE_subcluster18	1.1882804581703392	1.967334727063792e-33	7_52295048_A_G	Erythrocyte	7.384146634003597e-32
20_6778468_A_T-VAE_subcluster18	1.2764344208614455	2.0304375557682696e-33	20_6778468_A_T	Erythrocyte	7.61496261124298e-32
5_39306754_A_T-VAE_subcluster18	1.27521430100668	2.055366342147816e-33	5_39306754_A_T	Erythrocyte	7.706979669091917e-32
22_26680799_CT_C-VAE_subcluster18	1.36069804562229	2.236977658523427e-33	22_26680799_CT_C	Erythrocyte	8.376096942829616e-32
6_35951188_C_T-VAE_subcluster18	-1.2328475782557642	2.247683849752921e-33	6_35951188_C_T	Erythrocyte	8.415541367240444e-32
7_48925831_A_G-VAE_subcluster18	-1.2877091328309225	2.259677273959902e-33	7_48925831_A_G	Erythrocyte	8.459583277563178e-32
1_150308187_T_G-VAE_subcluster18	1.3321418365500428	2.3195059641672986e-33	1_150308187_T_G	Erythrocyte	8.678808547065386e-32
5_170253135_G_C-VAE_subcluster18	1.2061376783265627	2.372857286984524e-33	5_170253135_G_C	Erythrocyte	8.874813756511503e-32
2_207235437_C_T-VAE_subcluster18	1.3138474254053325	2.403009495363619e-33	2_207235437_C_T	Erythrocyte	8.98495594984507e-32
3_156538618_T_G-VAE_subcluster18	1.2155774565011173	2.432664101180332e-33	3_156538618_T_G	Erythrocyte	9.094330918615192e-32
8_121043475_A_G-VAE_subcluster18	-1.2144028613215068	2.518228975361144e-33	8_121043475_A_G	Erythrocyte	9.408939968159315e-32
6_117094336_C_A-VAE_subcluster18	-1.3132055509449017	2.5797472220254845e-33	6_117094336_C_A	Erythrocyte	9.633523598486608e-32
23_129959898_G_C-VAE_subcluster18	1.4863055846998616	2.586529112547255e-33	23_129959898_G_C	Erythrocyte	9.657989694348276e-32
19_16092494_C_A-VAE_subcluster18	-1.6513347704392598	2.7528626920262808e-33	19_16092494_C_A	Erythrocyte	1.026876023944527e-31
8_81130756_G_A-VAE_subcluster18	-1.3556810251525406	2.778734647230881e-33	8_81130756_G_A	Erythrocyte	1.0364215206457102e-31
1_112659581_TCTCTC_T-VAE_subcluster18	1.5427666370838695	2.8256382993765706e-33	1_112659581_TCTCTC_T	Erythrocyte	1.0536558173478056e-31
3_161503917_A_C-VAE_subcluster18	1.1501577507481866	2.8503788231189845e-33	3_161503917_A_C	Erythrocyte	1.0626713368799551e-31
3_49432529_T_TTTTATTTATTTA-VAE_subcluster18	-1.5297459404312692	2.936133839722309e-33	3_49432529_T_TTTTATTTATTTA	Erythrocyte	1.0939619814520003e-31
12_123461859_C_T-VAE_subcluster18	-1.4264692978579834	3.1571811822215616e-33	12_123461859_C_T	Erythrocyte	1.1748160696972201e-31
2_226126400_T_C-VAE_subcluster18	1.3155878697226653	3.31839360341649e-33	2_226126400_T_C	Erythrocyte	1.2336638700796096e-31
11_77649327_AAAAC_A-VAE_subcluster18	1.3621950791801174	3.362949291553805e-33	11_77649327_AAAAC_A	Erythrocyte	1.2500066516440604e-31
2_38861113_T_C-VAE_subcluster18	1.3058929923292086	3.5468188745619915e-33	2_38861113_T_C	Erythrocyte	1.3170010237776978e-31
1_91511837_C_G-VAE_subcluster18	1.2804912538382078	3.7578349474620646e-33	1_91511837_C_G	Erythrocyte	1.393787235740366e-31
3_186448296_T_C-VAE_subcluster18	1.318767884654794	3.868410032272279e-33	3_186448296_T_C	Erythrocyte	1.4340935184659634e-31
1_5639046_CAGA_C-VAE_subcluster18	1.2558403786181471	4.09639335727385e-33	1_5639046_CAGA_C	Erythrocyte	1.5166589326826835e-31
1_1512312_G_A-VAE_subcluster18	-1.2510042123449852	4.274244311551214e-33	1_1512312_G_A	Erythrocyte	1.5813508841794286e-31
3_150680524_C_A-VAE_subcluster18	-1.2530128545452552	4.275412712788399e-33	3_150680524_C_A	Erythrocyte	1.581763237763722e-31
1_225937685_G_A-VAE_subcluster18	1.306423261296158	4.330172585308807e-33	1_225937685_G_A	Erythrocyte	1.6016796667694143e-31
8_102560782_CTGCAACCCCTGCAGCCCCTGCAACCCG_C-VAE_subcluster18	-1.2530949629764614	4.378049686600928e-33	8_102560782_CTGCAACCCCTGCAGCCCCTGCAACCCG_C	Erythrocyte	1.6190830264069704e-31
2_88204912_T_C-VAE_subcluster18	1.2652775557996063	4.565276786384932e-33	2_88204912_T_C	Erythrocyte	1.6868364661473947e-31
2_111843541_C_A-VAE_subcluster18	-1.125402446076365	4.696487275491427e-33	2_111843541_C_A	Erythrocyte	1.7343142820099032e-31
11_122219231_A_G-VAE_subcluster18	-1.1372154548176063	4.7698207793257835e-33	11_122219231_A_G	Erythrocyte	1.761018455209554e-31
17_44852391_C_G-VAE_subcluster18	-1.3328907198143	4.77105892311056e-33	17_44852391_C_G	Erythrocyte	1.7614534389538998e-31
20_44647123_A_G-VAE_subcluster18	1.3039668183377453	4.849036647371344e-33	20_44647123_A_G	Erythrocyte	1.789500249185768e-31
2_172061498_G_T-VAE_subcluster18	-1.234129304411691	4.8542458448170927e-33	2_172061498_G_T	Erythrocyte	1.7914001581744936e-31
23_15564175_T_C-VAE_subcluster18	-1.2085157818807388	4.884382156385537e-33	23_15564175_T_C	Erythrocyte	1.802340451696022e-31
3_128106235_A_G-VAE_subcluster18	-1.4098866505917576	4.988004234260638e-33	3_128106235_A_G	Erythrocyte	1.839768188998241e-31
3_32727697_A_T-VAE_subcluster18	1.2093539967685507	5.042815517645466e-33	3_32727697_A_T	Erythrocyte	1.8596577955145906e-31
1_159205564_G_A-VAE_subcluster18	1.456927353545484	5.4903057094858586e-33	1_159205564_G_A	Erythrocyte	2.02171085613076e-31
4_128438983_A_G-VAE_subcluster18	-1.1386964873139218	5.6424197236405954e-33	4_128438983_A_G	Erythrocyte	2.076682922159997e-31
8_18990431_A_G-VAE_subcluster18	-1.183634274928864	5.6559581337306425e-33	8_18990431_A_G	Erythrocyte	2.081561387593384e-31
6_15620624_C_G-VAE_subcluster18	-1.1836249721717351	5.6863271834502945e-33	6_15620624_C_G	Erythrocyte	2.0925545835897158e-31
10_11770288_CT_C-VAE_subcluster18	1.2175302440112878	5.6978255242145075e-33	10_11770288_CT_C	Erythrocyte	2.096628349238725e-31
4_89764647_A_G-VAE_subcluster18	-1.1540112205366382	5.915825954722575e-33	4_89764647_A_G	Erythrocyte	2.1753471933980593e-31
3_167451063_G_A-VAE_subcluster18	1.2550137729769697	5.9873049046439524e-33	3_167451063_G_A	Erythrocyte	2.201107665085135e-31
4_169147599_G_A-VAE_subcluster18	-1.2776526803237591	5.989667985800116e-33	4_169147599_G_A	Erythrocyte	2.201921287684664e-31
5_42631162_T_C-VAE_subcluster18	1.313597253643216	6.0623119686539676e-33	5_42631162_T_C	Erythrocyte	2.228041106977212e-31
8_100664414_T_C-VAE_subcluster18	-1.3207629689388958	6.248880196685859e-33	8_100664414_T_C	Erythrocyte	2.2955753188662397e-31
10_16937607_G_T-VAE_subcluster18	-1.261339140627116	6.652761817771986e-33	10_16937607_G_T	Erythrocyte	2.440952822703625e-31
18_32268065_T_C-VAE_subcluster18	-1.2460431795913407	6.697519751426889e-33	18_32268065_T_C	Erythrocyte	2.45700660051762e-31
18_11945912_T_G-VAE_subcluster18	1.1909338078128389	6.792129426676435e-33	18_11945912_T_G	Erythrocyte	2.491154457559114e-31
7_2930055_T_G-VAE_subcluster18	-1.2447631912490933	6.834382174059484e-33	7_2930055_T_G	Erythrocyte	2.506369879984518e-31
5_84269427_T_TATTA-VAE_subcluster18	-1.2052063078121598	7.016564216348516e-33	5_84269427_T_TATTA	Erythrocyte	2.5720896308517873e-31
9_95881229_G_A-VAE_subcluster18	1.3536157668493145	7.293117145984823e-33	9_95881229_G_A	Erythrocyte	2.671399830845389e-31
4_185177413_C_CA-VAE_subcluster18	1.2913644193366651	7.372817118821998e-33	4_185177413_C_CA	Erythrocyte	2.699886180260135e-31
5_16673866_C_G-VAE_subcluster18	1.1719623463946622	7.483509239097929e-33	5_16673866_C_G	Erythrocyte	2.739737952296385e-31
1_55024645_A_G-VAE_subcluster18	-1.2505361801226575	7.810443845497534e-33	1_55024645_A_G	Erythrocyte	2.8575778511735384e-31
14_99767083_C_T-VAE_subcluster18	-1.2211656913051514	8.189912318875885e-33	14_99767083_C_T	Erythrocyte	2.9939886711873093e-31
10_42503542_G_A-VAE_subcluster18	1.2148338562004974	8.240834739037006e-33	10_42503542_G_A	Erythrocyte	3.012341973416478e-31
14_41716441_T_C-VAE_subcluster18	1.308829267077129	8.377851200105464e-33	14_41716441_T_C	Erythrocyte	3.0615885933691867e-31
6_32182270_C_T-VAE_subcluster18	-1.233558548052622	8.3909166360409e-33	6_32182270_C_T	Erythrocyte	3.066325058547349e-31
7_100867437_G_T-VAE_subcluster18	1.2364055544007344	8.408546546181159e-33	7_100867437_G_T	Erythrocyte	3.072576503628792e-31
19_24058387_TTTTCTTTTTCTTTCTTTCTTTC_T-VAE_subcluster18	1.3324719946420864	8.64279816358792e-33	19_24058387_TTTTCTTTTTCTTTCTTTCTTTC_T	Erythrocyte	3.156686284283446e-31
14_106301524_C_T-VAE_subcluster18	-1.2994645346252118	9.347691392666916e-33	14_106301524_C_T	Erythrocyte	3.40989680254118e-31
9_111597344_C_A-VAE_subcluster18	1.2584214565083125	9.40153654622804e-33	9_111597344_C_A	Erythrocyte	3.429198022430134e-31
23_133217821_G_A-VAE_subcluster18	-1.26157163673576	9.447400773364339e-33	23_133217821_G_A	Erythrocyte	3.4455846648372557e-31
12_18084532_G_A-VAE_subcluster18	-1.2397538222546316	9.674892686222806e-33	12_18084532_G_A	Erythrocyte	3.526714731748343e-31
12_14031956_GGGGCCATGA_G-VAE_subcluster18	-1.1560629131952171	9.77309145095449e-33	12_14031956_GGGGCCATGA_G	Erythrocyte	3.561803179300364e-31
23_26194276_G_A-VAE_subcluster18	1.2646336967569394	1.0355046984110007e-32	23_26194276_G_A	Erythrocyte	3.7695941108502295e-31
6_29303018_G_C-VAE_subcluster18	1.610212385687753	1.0356248864745179e-32	6_29303018_G_C	Erythrocyte	3.7699849161608094e-31
1_209645470_C_T-VAE_subcluster18	1.169699716658664	1.0373796427307051e-32	1_209645470_C_T	Erythrocyte	3.776185566989152e-31
2_136783042_T_TA-VAE_subcluster18	1.2593347004513056	1.0485365676530344e-32	2_136783042_T_TA	Erythrocyte	3.815899655302612e-31
11_11964514_T_C-VAE_subcluster18	1.2001446787990295	1.0866950963025396e-32	11_11964514_T_C	Erythrocyte	3.952711786387147e-31
13_29281710_C_T-VAE_subcluster18	1.2148663770958417	1.0884687556039607e-32	13_29281710_C_T	Erythrocyte	3.958869112621588e-31
5_122451264_G_A-VAE_subcluster18	1.1735798419461725	1.100993594216054e-32	5_122451264_G_A	Erythrocyte	4.003530923003948e-31
13_35628132_A_G-VAE_subcluster18	-1.2294813739502608	1.1190242102381228e-32	13_35628132_A_G	Erythrocyte	4.067685546065521e-31
2_68513576_A_G-VAE_subcluster18	1.2472200651984795	1.1333344583159108e-32	2_68513576_A_G	Erythrocyte	4.118786276124441e-31
23_136659284_G_A-VAE_subcluster18	1.5528438622699874	1.2313949589249224e-32	23_136659284_G_A	Erythrocyte	4.4676976591879205e-31
9_83944931_A_G-VAE_subcluster18	-1.2758282899213158	1.364929569388212e-32	9_83944931_A_G	Erythrocyte	4.942841815920512e-31
23_125322550_A_G-VAE_subcluster18	-1.172956855358764	1.407087850030637e-32	23_125322550_A_G	Erythrocyte	5.09212039616354e-31
1_16409602_G_A-VAE_subcluster18	1.2589953566165988	1.477582351121951e-32	1_16409602_G_A	Erythrocyte	5.341113909409133e-31
16_58636442_G_A-VAE_subcluster18	1.2689622662078814	1.482481851136432e-32	16_58636442_G_A	Erythrocyte	5.358428817645328e-31
7_100128008_G_A-VAE_subcluster18	1.2557350243351306	1.5465005971720203e-32	7_100128008_G_A	Erythrocyte	5.585563278052775e-31
9_123035200_T_G-VAE_subcluster18	1.250220470052818	1.5784622719433825e-32	9_123035200_T_G	Erythrocyte	5.699108673490882e-31
5_151822842_G_A-VAE_subcluster18	-1.3132399971280286	1.6165939715889954e-32	5_151822842_G_A	Erythrocyte	5.834418355766131e-31
3_152200632_A_T-VAE_subcluster18	1.3226420879949523	1.6377869351538895e-32	3_152200632_A_T	Erythrocyte	5.909743726025637e-31
11_129852654_G_A-VAE_subcluster18	-1.23228604771008	1.6657177825752475e-32	11_129852654_G_A	Erythrocyte	6.008388203777156e-31
3_43576788_T_C-VAE_subcluster18	-1.2194954614841456	1.7359380895380951e-32	3_43576788_T_C	Erythrocyte	6.2568385526953706e-31
8_30844702_T_C-VAE_subcluster18	-1.2539321472006333	1.829532767350861e-32	8_30844702_T_C	Erythrocyte	6.587311396244155e-31
20_63542464_C_T-VAE_subcluster18	-1.238940707777476	1.8564512938001087e-32	20_63542464_C_T	Erythrocyte	6.682266950109211e-31
7_107239_G_C-VAE_subcluster18	1.0990388477987194	1.9309297206356367e-32	7_107239_G_C	Erythrocyte	6.9464353659176545e-31
11_106054112_T_C-VAE_subcluster18	-1.2546081784650085	1.9561039899629648e-32	11_106054112_T_C	Erythrocyte	7.034500347789063e-31
10_97100632_C_CAA-VAE_subcluster18	1.202172498098746	1.9623735083685526e-32	10_97100632_C_CAA	Erythrocyte	7.056528323895321e-31
7_23193878_G_A-VAE_subcluster18	1.1865231862138004	1.991577408857472e-32	7_23193878_G_A	Erythrocyte	7.15873877762672e-31
13_106917954_A_C-VAE_subcluster18	1.1712887313121294	2.0322855637054838e-32	13_106917954_A_C	Erythrocyte	7.302741113387961e-31
5_171213690_C_T-VAE_subcluster18	1.2971968145060766	2.0948789578908743e-32	5_171213690_C_T	Erythrocyte	7.523796363568246e-31
20_4699732_A_G-VAE_subcluster18	-1.317565760814081	2.1126265565883838e-32	20_4699732_A_G	Erythrocyte	7.586331377352644e-31
5_158263939_T_A-VAE_subcluster18	1.2065761487872373	2.1215288790326616e-32	5_158263939_T_A	Erythrocyte	7.617274848380374e-31
2_108243797_A_G-VAE_subcluster18	1.2154772954389497	2.2056177630405664e-32	2_108243797_A_G	Erythrocyte	7.912906267306826e-31
3_10238994_G_C-VAE_subcluster18	1.2028233268244877	2.25794163431576e-32	3_10238994_G_C	Erythrocyte	8.096075678346532e-31
16_70809809_G_A-VAE_subcluster18	1.18000684281418	2.316141352292161e-32	16_70809809_G_A	Erythrocyte	8.301412679446048e-31
13_104246872_T_C-VAE_subcluster18	-1.3423029877298944	2.3723194112792358e-32	13_104246872_T_C	Erythrocyte	8.49965236451167e-31
7_155402781_C_T-VAE_subcluster18	-1.1633555936427369	2.3788685624637394e-32	7_155402781_C_T	Erythrocyte	8.522701149607485e-31
19_17002273_G_A-VAE_subcluster18	1.2161854932171694	2.390839130997448e-32	19_17002273_G_A	Erythrocyte	8.564960973710841e-31
20_61516643_A_G-VAE_subcluster18	1.209675870718582	2.6995649795756563e-32	20_61516643_A_G	Erythrocyte	9.64905520832674e-31
1_147647455_T_A-VAE_subcluster18	1.1989971792603995	2.7934597453913897e-32	1_147647455_T_A	Erythrocyte	9.977985624547789e-31
19_53821741_G_T-VAE_subcluster2	4.055820445720832	2.2671733423818697e-142	19_53821741_G_T	Granulocyte	5.8583276535243155e-140
7_28676537_C_A-VAE_subcluster2	2.070011257530437	6.051668914711787e-106	7_28676537_C_A	Granulocyte	9.698607524628565e-104
7_44969742_A_G-VAE_subcluster2	2.322402227679744	3.3563552411026133e-99	7_44969742_A_G	Granulocyte	4.92245382246541e-97
2_127031229_C_T-VAE_subcluster2	1.7938159992238931	1.321817285862461e-90	2_127031229_C_T	Granulocyte	1.723235690240789e-88
7_156640549_C_G-VAE_subcluster2	-1.9429405594282976	5.421088775992848e-88	7_156640549_C_G	Granulocyte	6.797690337039778e-86
7_150548352_G_A-VAE_subcluster2	1.9178433688165897	1.2797407782908289e-83	7_150548352_G_A	Granulocyte	1.5065711384993692e-81
16_19030273_G_A-VAE_subcluster2	1.865020809094827	7.662490369038997e-82	16_19030273_G_A	Granulocyte	8.77962031316842e-80
1_159922127_C_T-VAE_subcluster2	-1.8591401570838268	3.7120911122738025e-80	1_159922127_C_T	Granulocyte	4.1465357810007177e-78
12_106067982_G_A-VAE_subcluster2	1.7187616529297245	1.062191234607852e-79	12_106067982_G_A	Granulocyte	1.1769715953790356e-77
3_188348649_C_G-VAE_subcluster2	1.743212414456239	1.4814556547186547e-78	3_188348649_C_G	Granulocyte	1.6150406745961927e-76
19_1026478_G_T-VAE_subcluster2	1.920328980476862	1.6141716687976578e-78	19_1026478_G_T	Granulocyte	1.759005790706355e-76
2_43461357_C_T-VAE_subcluster2	-1.983132360736669	3.7626839141107107e-78	2_43461357_C_T	Granulocyte	4.0794123529678334e-76
4_82654059_A_C-VAE_subcluster2	-1.79053179194386	3.570548070929016e-76	4_82654059_A_C	Granulocyte	3.7490588827093375e-74
21_33909117_T_C-VAE_subcluster2	1.604502224744078	1.2159958199903912e-75	21_33909117_T_C	Granulocyte	1.2658849606122955e-73
8_143214605_G_C-VAE_subcluster2	-1.769004103546557	8.885153673102788e-74	8_143214605_G_C	Granulocyte	8.973953274882488e-72
17_74109600_C_T-VAE_subcluster2	1.556958403653915	1.0575565872416998e-73	17_74109600_C_T	Granulocyte	1.0666223435725714e-71
18_3875929_A_C-VAE_subcluster2	1.662057759071098	2.8393665686812907e-72	18_3875929_A_C	Granulocyte	2.8030736334748867e-70
16_48096870_C_T-VAE_subcluster2	-1.4496749263140851	1.3770463519494147e-70	16_48096870_C_T	Granulocyte	1.3219046458567943e-68
4_25914026_G_A-VAE_subcluster2	-1.8561493800170648	3.10761456139464e-70	4_25914026_G_A	Granulocyte	2.9640923540657294e-68
17_40032802_A_G-VAE_subcluster2	-2.804833997552253	9.540063772628295e-70	17_40032802_A_G	Granulocyte	9.017479972323943e-68
12_18567038_T_G-VAE_subcluster2	1.522914626495984	9.80185657166194e-70	12_18567038_T_G	Granulocyte	9.264038036676346e-68
16_3717472_G_A-VAE_subcluster2	-1.6085374048260632	1.4878997765123334e-69	16_3717472_G_A	Granulocyte	1.4017050424336467e-67
5_141180014_C_A-VAE_subcluster2	1.6705004030045696	1.1076618670591623e-67	5_141180014_C_A	Granulocyte	1.0101270316490256e-65
5_140808769_C_G-VAE_subcluster2	1.6146682450368883	6.680860907166947e-67	5_140808769_C_G	Granulocyte	6.013055258263005e-65
1_115663802_G_A-VAE_subcluster2	-1.7336895114733617	1.0154592865078801e-66	1_115663802_G_A	Granulocyte	9.106078529659137e-65
11_8671858_G_T-VAE_subcluster2	-1.5274276965565927	4.04006577616125e-66	11_8671858_G_T	Granulocyte	3.584066167946079e-64
19_21536411_G_A-VAE_subcluster2	1.608767942920862	4.06716078504793e-66	19_21536411_G_A	Granulocyte	3.607994017386642e-64
9_83077547_T_C-VAE_subcluster2	-1.561878921383558	9.84690533916544e-66	9_83077547_T_C	Granulocyte	8.674451787651008e-64
11_82853252_T_G-VAE_subcluster2	1.474474121861416	1.907710030343049e-65	11_82853252_T_G	Granulocyte	1.6716389522720833e-63
22_24226680_T_C-VAE_subcluster2	-1.727443144479874	2.706860720728457e-65	22_24226680_T_C	Granulocyte	2.366392083788e-63
10_3047225_T_C-VAE_subcluster2	1.4432878632275217	4.07662953667058e-65	10_3047225_T_C	Granulocyte	3.55182106931488e-63
19_17226993_G_A-VAE_subcluster2	1.6178139518517023	4.540540252506725e-65	19_17226993_G_A	Granulocyte	3.952024401881588e-63
11_118142548_G_GT-VAE_subcluster2	1.5607400655651489	7.827077440607877e-65	11_118142548_G_GT	Granulocyte	6.777038757363114e-63
21_39499884_T_C-VAE_subcluster2	-1.5974536353520854	1.4528817239827731e-64	21_39499884_T_C	Granulocyte	1.251295076993727e-62
14_21078195_C_T-VAE_subcluster2	1.3337740323094074	6.98158161635196e-64	14_21078195_C_T	Granulocyte	5.9438789687391075e-62
17_81739837_T_TA-VAE_subcluster2	1.5355673981038016	9.09687365848928e-64	17_81739837_T_TA	Granulocyte	7.729085174842082e-62
11_60869691_C_T-VAE_subcluster2	-1.6089248153977127	2.710954819844507e-63	11_60869691_C_T	Granulocyte	2.2843776023477293e-61
3_2428895_A_G-VAE_subcluster2	1.6388818057687635	3.210883419428531e-63	3_2428895_A_G	Granulocyte	2.7015335506597738e-61
1_21687278_G_A-VAE_subcluster2	-1.6223415129327448	3.2189348845019266e-63	1_21687278_G_A	Granulocyte	2.708230222367309e-61
22_22358119_T_G-VAE_subcluster2	-1.502484361750339	5.265853981738617e-63	22_22358119_T_G	Granulocyte	4.41106233729027e-61
19_48015984_C_G-VAE_subcluster2	1.5225673773837332	2.366144812449171e-62	19_48015984_C_G	Granulocyte	1.9584311929531215e-60
20_10042794_G_A-VAE_subcluster2	-1.4262253357361578	2.4378747098403933e-62	20_10042794_G_A	Granulocyte	2.0171191792830632e-60
3_49817965_CA_C-VAE_subcluster2	2.098913964140889	3.285735305580359e-62	3_49817965_CA_C	Granulocyte	2.71283912273799e-60
1_36478315_C_G-VAE_subcluster2	-1.7061512616011083	3.703888268983381e-62	1_36478315_C_G	Granulocyte	3.0559361744307513e-60
5_35876172_A_G-VAE_subcluster2	1.6675570335109997	9.291109876616007e-62	5_35876172_A_G	Granulocyte	7.607617743814242e-60
4_38678565_C_T-VAE_subcluster2	-1.84264677803582	1.1334686656221551e-61	4_38678565_C_T	Granulocyte	9.268251867272896e-60
17_57008002_A_T-VAE_subcluster2	-1.552018614807411	1.5055101270230669e-61	17_57008002_A_T	Granulocyte	1.2280995046642786e-59
18_57573273_C_T-VAE_subcluster2	1.4292284764790266	1.5923019278030312e-61	18_57573273_C_T	Granulocyte	1.2977815174267605e-59
12_52998314_C_CT-VAE_subcluster2	-1.530846680174678	1.667017153711807e-61	12_52998314_C_CT	Granulocyte	1.3579611418364837e-59
9_130271152_G_A-VAE_subcluster2	-1.4879773028118892	2.2722812221521623e-61	9_130271152_G_A	Granulocyte	1.8457914675050176e-59
19_45159037_G_A-VAE_subcluster2	1.5519815983336605	8.146838790492541e-61	19_45159037_G_A	Granulocyte	6.552687522628557e-59
5_141957293_C_T-VAE_subcluster2	1.5626339318000324	2.643914064720295e-60	5_141957293_C_T	Granulocyte	2.105402926683944e-58
8_23084436_C_G-VAE_subcluster2	-1.498188271651844	3.2100357209652335e-60	8_23084436_C_G	Granulocyte	2.551720834345406e-58
6_24930006_T_C-VAE_subcluster2	-1.5270570549162157	6.605211286239599e-60	6_24930006_T_C	Granulocyte	5.21757339429273e-58
2_190196907_G_T-VAE_subcluster2	1.4884344942192922	8.985676763052368e-60	2_190196907_G_T	Granulocyte	7.079478855308751e-58
20_50604766_T_C-VAE_subcluster2	-1.392165850850784	1.829139939852749e-59	20_50604766_T_C	Granulocyte	1.4326955741405852e-57
3_33838278_G_A-VAE_subcluster2	-1.439154026362532	2.389231035834009e-59	3_33838278_G_A	Granulocyte	1.866615421457544e-57
22_22713012_T_G-VAE_subcluster2	1.563748870669508	2.7029957092974123e-59	22_22713012_T_G	Granulocyte	2.108831291918605e-57
4_56756056_G_A-VAE_subcluster2	-1.3452526709255022	4.8961870445955625e-59	4_56756056_G_A	Granulocyte	3.801646190877297e-57
6_108356773_G_A-VAE_subcluster2	-1.3212446099564736	1.2511005318675113e-58	6_108356773_G_A	Granulocyte	9.632191974742524e-57
14_74473909_C_T-VAE_subcluster2	-1.431332134866573	1.4836561698736266e-58	14_74473909_C_T	Granulocyte	1.1408279771609268e-56
11_1368478_C_T-VAE_subcluster2	-1.3386224406231206	2.653371426945588e-58	11_1368478_C_T	Granulocyte	2.02894468447106e-56
1_8443319_C_A-VAE_subcluster2	-1.85749654746526	3.0527715270375818e-58	1_8443319_C_A	Granulocyte	2.3315000829942547e-56
3_195002945_CAGCT_C-VAE_subcluster2	1.3392729245515973	3.695669584897034e-58	3_195002945_CAGCT_C	Granulocyte	2.8175207496856307e-56
9_137349521_G_A-VAE_subcluster2	1.4639304909440711	4.621946518667625e-58	9_137349521_G_A	Granulocyte	3.518221138727917e-56
17_80383678_A_G-VAE_subcluster2	-1.2491740788446015	1.7657166410924043e-57	17_80383678_A_G	Granulocyte	1.3280929903620067e-55
11_4449709_C_T-VAE_subcluster2	1.465741565103848	1.820925774270748e-57	11_4449709_C_T	Granulocyte	1.3691280258446223e-55
1_169727805_G_A-VAE_subcluster2	1.3854110218923117	2.2079797590414572e-57	1_169727805_G_A	Granulocyte	1.6576450223253077e-55
4_72039281_A_G-VAE_subcluster2	1.49986353122312	2.4508795610797632e-57	4_72039281_A_G	Granulocyte	1.83798259679507e-55
1_245082132_C_T-VAE_subcluster2	1.3688349536318858	3.567746732116726e-57	1_245082132_C_T	Granulocyte	2.666498305460327e-55
6_43046561_T_C-VAE_subcluster2	-1.4667006938847067	5.760305266075376e-57	6_43046561_T_C	Granulocyte	4.287739560860207e-55
1_241872080_C_T-VAE_subcluster2	1.3514024690211257	7.969659078324255e-57	1_241872080_C_T	Granulocyte	5.9147575906588964e-55
1_3495901_C_T-VAE_subcluster2	1.4629616060120991	8.665463809963962e-57	1_3495901_C_T	Granulocyte	6.4249871223846246e-55
19_38193621_G_C-VAE_subcluster2	1.5137652825207764	1.0297523423791057e-56	19_38193621_G_C	Granulocyte	7.621607347085577e-55
8_143867013_G_C-VAE_subcluster2	-1.4903460935121764	1.132019124860261e-56	8_143867013_G_C	Granulocyte	8.373250126270732e-55
6_121447605_C_T-VAE_subcluster2	1.349434189577867	1.1539024707307885e-56	6_121447605_C_T	Granulocyte	8.534255933202803e-55
6_34411326_C_CT-VAE_subcluster2	-1.6223035259820913	5.001214104626418e-56	6_34411326_C_CT	Granulocyte	3.6507297016164235e-54
5_43497159_C_A-VAE_subcluster2	-1.4910999085815697	5.587724140960909e-56	5_43497159_C_A	Granulocyte	4.074206386471075e-54
13_112716652_C_G-VAE_subcluster2	-1.4384227361443926	5.90232948452765e-56	13_112716652_C_G	Granulocyte	4.3014608092705934e-54
21_46669245_T_A-VAE_subcluster2	1.450127936801099	1.1745765180158256e-55	21_46669245_T_A	Granulocyte	8.51059362286671e-54
7_91893560_CT_C-VAE_subcluster2	1.5448206687262502	1.3450381985976106e-55	7_91893560_CT_C	Granulocyte	9.733937723872696e-54
12_29489640_A_C-VAE_subcluster2	1.4908244005137383	1.3743461437157063e-55	12_29489640_A_C	Granulocyte	9.943097492099267e-54
6_157653560_C_T-VAE_subcluster2	1.4181154531429618	1.4854803099144942e-55	6_157653560_C_T	Granulocyte	1.073945851572346e-53
13_29026278_A_G-VAE_subcluster2	1.416772331652742	1.5874908605174607e-55	13_29026278_A_G	Granulocyte	1.1471309477187878e-53
11_2418537_T_C-VAE_subcluster2	-1.4242904400201015	2.654634270449891e-55	11_2418537_T_C	Granulocyte	1.9086771671804255e-53
1_77219357_T_C-VAE_subcluster2	-1.3896702199177229	2.9744290699378043e-55	1_77219357_T_C	Granulocyte	2.1368307458688136e-53
1_205229153_TTGTG_T-VAE_subcluster2	2.065207190192414	4.6799318767648224e-55	1_205229153_TTGTG_T	Granulocyte	3.348307341073321e-53
22_19980457_C_T-VAE_subcluster2	1.668068055063979	5.369819233180263e-55	22_19980457_C_T	Granulocyte	3.837781755536928e-53
8_142190726_C_T-VAE_subcluster2	1.489718657566	7.866948404689745e-55	8_142190726_C_T	Granulocyte	5.60080012832738e-53
8_26310058_G_A-VAE_subcluster2	1.3081142940239008	9.099578685067239e-55	8_26310058_G_A	Granulocyte	6.46989207079644e-53
18_79715187_T_TGGA-VAE_subcluster2	1.4282074727689793	9.993135464462772e-55	18_79715187_T_TGGA	Granulocyte	7.09783244756367e-53
6_34858835_C_T-VAE_subcluster2	1.3528262630188377	1.498878888325847e-54	6_34858835_C_T	Granulocyte	1.0605070866040082e-52
2_197640219_C_G-VAE_subcluster2	-1.5393918650569096	2.031026696034808e-54	2_197640219_C_G	Granulocyte	1.4330156115872694e-52
1_247425556_C_A-VAE_subcluster2	-1.460935750956237	2.29009681895296e-54	1_247425556_C_A	Granulocyte	1.613944922741608e-52
3_127923718_A_C-VAE_subcluster2	-1.3872342218807718	3.356171749981669e-54	3_127923718_A_C	Granulocyte	2.3573429047376684e-52
1_7713320_C_G-VAE_subcluster2	1.5353802522475417	5.440947972831593e-54	1_7713320_C_G	Granulocyte	3.804114133124601e-52
20_62421984_G_A-VAE_subcluster2	1.2849739795930224	7.16384302334274e-54	20_62421984_G_A	Granulocyte	4.9958578591352584e-52
3_167371832_G_A-VAE_subcluster2	1.3857871842007177	9.822849079902603e-54	3_167371832_G_A	Granulocyte	6.825864642835509e-52
20_1950251_T_C-VAE_subcluster2	-1.7222656320977738	1.003925789575888e-53	20_1950251_T_C	Granulocyte	6.97443151462317e-52
2_86018294_A_G-VAE_subcluster2	-1.3836862016405511	2.826113576380852e-53	2_86018294_A_G	Granulocyte	1.944536533512305e-51
9_2828742_C_A-VAE_subcluster2	-1.3956598206606432	2.991183575909439e-53	9_2828742_C_A	Granulocyte	2.0569582931866213e-51
12_19585500_T_G-VAE_subcluster2	1.4461686671524503	3.0388823301963275e-53	12_19585500_T_G	Granulocyte	2.0891725711090652e-51
12_62565357_A_G-VAE_subcluster2	1.269768863624112	4.927575574297046e-53	12_62565357_A_G	Granulocyte	3.3719868237207336e-51
16_50336632_C_T-VAE_subcluster2	-1.4087627857631524	9.506337568293972e-53	16_50336632_C_T	Granulocyte	6.468808584535719e-51
16_634935_T_G-VAE_subcluster2	-1.4815365960104956	1.0365332603408001e-52	16_634935_T_G	Granulocyte	7.046475923752625e-51
2_198008537_CT_C-VAE_subcluster2	-1.5128308868222262	1.0461455166184713e-52	2_198008537_CT_C	Granulocyte	7.110833793652147e-51
13_23937483_T_C-VAE_subcluster2	1.300439915786778	1.442346240820712e-52	13_23937483_T_C	Granulocyte	9.772898034703236e-51
19_14942171_T_TATC-VAE_subcluster2	-1.308351248288827	2.0694900735483496e-52	19_14942171_T_TATC	Granulocyte	1.398095443498505e-50
23_120875377_TTCC_T-VAE_subcluster2	-1.3249154550903717	2.4646227932343042e-52	23_120875377_TTCC_T	Granulocyte	1.6619793215430296e-50
1_235940665_T_C-VAE_subcluster2	-1.4792510493741773	3.054843224095674e-52	1_235940665_T_C	Granulocyte	2.0561617618245377e-50
16_56586060_C_T-VAE_subcluster2	-1.238128829059597	3.9945550302266064e-52	16_56586060_C_T	Granulocyte	2.680312846857933e-50
19_48497620_AGCGGTGGCG_A-VAE_subcluster2	-1.364004992570998	4.0482422766370324e-52	19_48497620_AGCGGTGGCG_A	Granulocyte	2.7159643010291785e-50
19_43360355_T_C-VAE_subcluster2	1.312356467160226	4.1884100679533625e-52	19_43360355_T_C	Granulocyte	2.8085380494001104e-50
9_124921795_T_C-VAE_subcluster2	1.3538898789533955	4.621437928718997e-52	9_124921795_T_C	Granulocyte	3.09437245746858e-50
22_46533795_A_G-VAE_subcluster2	-1.3351910121522388	5.2131729991054944e-52	22_46533795_A_G	Granulocyte	3.486765101701637e-50
7_150947340_C_A-VAE_subcluster2	-1.5775976815839958	5.713226376626304e-52	7_150947340_C_A	Granulocyte	3.818958685827589e-50
23_100880499_G_A-VAE_subcluster2	-1.407789010704502	5.998845491440128e-52	23_100880499_G_A	Granulocyte	4.006960608773713e-50
16_81490669_A_C-VAE_subcluster2	-1.968879521748912	6.096720160045256e-52	16_81490669_A_C	Granulocyte	4.07150326885092e-50
15_74196047_C_G-VAE_subcluster2	1.429879129916615	8.31678765499973e-52	15_74196047_C_G	Granulocyte	5.53723691808003e-50
8_73975507_T_C-VAE_subcluster2	1.3156806208243723	1.1377707995390976e-51	8_73975507_T_C	Granulocyte	7.552060054705038e-50
6_111274604_C_CTT-VAE_subcluster2	-1.4074784234635858	1.2237026052336792e-51	6_111274604_C_CTT	Granulocyte	8.116938061844778e-50
22_36187409_C_T-VAE_subcluster2	1.440395133510779	1.364863992038207e-51	22_36187409_C_T	Granulocyte	9.041637580849975e-50
4_87661983_A_T-VAE_subcluster2	-1.3467604589420243	1.7381041870035965e-51	4_87661983_A_T	Granulocyte	1.1482600962317591e-49
15_32798901_CCTT_C-VAE_subcluster2	1.3426425680077985	3.0990694800124614e-51	15_32798901_CCTT_C	Granulocyte	2.034509850987544e-49
11_33755788_C_T-VAE_subcluster2	1.3493354095599384	3.60392623328998e-51	11_33755788_C_T	Granulocyte	2.3623007052982597e-49
6_41053369_G_A-VAE_subcluster2	1.2906678499577526	4.433111659834683e-51	6_41053369_G_A	Granulocyte	2.8999263351697154e-49
10_58240375_GA_G-VAE_subcluster2	1.4105292899430095	4.9539055594528274e-51	10_58240375_GA_G	Granulocyte	3.2370721408571472e-49
6_150831114_A_G-VAE_subcluster2	1.2507489298870478	5.886457358279249e-51	6_150831114_A_G	Granulocyte	3.838155476427265e-49
18_27348242_G_T-VAE_subcluster2	1.284930299526919	6.149322851827363e-51	18_27348242_G_T	Granulocyte	4.007417182382422e-49
4_83241191_T_C-VAE_subcluster2	-1.46482668462758	6.739596658160335e-51	4_83241191_T_C	Granulocyte	4.3882924982613525e-49
18_46082513_G_A-VAE_subcluster2	-1.4997974916166603	7.775363323392265e-51	18_46082513_G_A	Granulocyte	5.05418746967805e-49
2_112980053_C_A-VAE_subcluster2	-1.405011943784122	8.3930726138185e-51	2_112980053_C_A	Granulocyte	5.451974487891817e-49
2_6849889_C_T-VAE_subcluster2	-1.3665947638886342	8.809121947830735e-51	2_6849889_C_T	Granulocyte	5.719449422171056e-49
13_63746937_G_C-VAE_subcluster2	1.202116189553667	9.411727256432673e-51	13_63746937_G_C	Granulocyte	6.106245743610636e-49
9_111162237_C_A-VAE_subcluster2	1.5163506830222655	1.0743224750583145e-50	9_111162237_C_A	Granulocyte	6.962420725063148e-49
17_44004845_A_G-VAE_subcluster2	1.361175582447481	1.114899078776499e-50	17_44004845_A_G	Granulocyte	7.222997402431279e-49
10_100288427_C_T-VAE_subcluster2	1.257433295567034	1.387490462171712e-50	10_100288427_C_T	Granulocyte	8.967847750053144e-49
10_26174201_C_A-VAE_subcluster2	-1.3790319973754432	1.975590941999753e-50	10_26174201_C_A	Granulocyte	1.2720251627774294e-48
3_37933083_G_A-VAE_subcluster2	1.4395364484096445	2.4230156812751344e-50	3_37933083_G_A	Granulocyte	1.5570712966743727e-48
19_42310657_C_G-VAE_subcluster2	1.3611286937343046	2.960646383661218e-50	19_42310657_C_G	Granulocyte	1.898740486578208e-48
6_8082380_C_T-VAE_subcluster2	-1.3454819247234049	3.1032613740829336e-50	6_8082380_C_T	Granulocyte	1.9893780015589174e-48
11_18297633_G_T-VAE_subcluster2	-1.3670108659821127	3.2069618109766175e-50	11_18297633_G_T	Granulocyte	2.054824842404636e-48
13_48003560_A_C-VAE_subcluster2	-1.4307019612381826	4.31421487150004e-50	13_48003560_A_C	Granulocyte	2.756468475462884e-48
5_79042379_T_C-VAE_subcluster2	1.4736185360988658	4.534592055632445e-50	5_79042379_T_C	Granulocyte	2.8953840934425544e-48
14_58131686_ACTC_A-VAE_subcluster2	1.3249415787021508	4.964927912693988e-50	14_58131686_ACTC_A	Granulocyte	3.166853820797227e-48
19_39424108_G_A-VAE_subcluster2	-1.4148118494916966	7.255369080348002e-50	19_39424108_G_A	Granulocyte	4.610979261881527e-48
1_30735195_C_T-VAE_subcluster2	1.4881388671595244	8.267292586207685e-50	1_30735195_C_T	Granulocyte	5.246478385613924e-48
16_70514394_G_A-VAE_subcluster2	1.553998410686021	8.342085680741041e-50	16_70514394_G_A	Granulocyte	5.2933707900437096e-48
1_165718466_C_A-VAE_subcluster2	1.2695661911227962	9.131300482396045e-50	1_165718466_C_A	Granulocyte	5.787156968677309e-48
5_157489547_A_G-VAE_subcluster2	-1.2408998239284192	1.164450261364841e-49	5_157489547_A_G	Granulocyte	7.36232074020791e-48
9_93132682_G_A-VAE_subcluster2	-1.985839888120525	1.3864277464605886e-49	9_93132682_G_A	Granulocyte	8.750533407344805e-48
1_115286692_G_A-VAE_subcluster2	-1.3475040571119206	1.582785269643301e-49	1_115286692_G_A	Granulocyte	9.976138821292347e-48
1_115033402_A_G-VAE_subcluster2	1.2546750902274115	1.6280519719264426e-49	1_115033402_A_G	Granulocyte	1.025836878058056e-47
3_197509966_TC_T-VAE_subcluster2	-1.3182520108933908	1.6762155071275162e-49	3_197509966_TC_T	Granulocyte	1.0558676767686711e-47
1_62619959_T_C-VAE_subcluster2	1.389521498819588	1.7346948840959127e-49	1_62619959_T_C	Granulocyte	1.0922126671026209e-47
7_7506060_G_C-VAE_subcluster2	-1.3582510560028334	1.781783100623897e-49	7_7506060_G_C	Granulocyte	1.1216203195697702e-47
7_100124796_CAGGAGG_C-VAE_subcluster2	-1.3088694700034382	1.9148224853348693e-49	7_100124796_CAGGAGG_C	Granulocyte	1.2040002272254558e-47
1_158480773_C_T-VAE_subcluster2	-1.395347676028564	2.110902642686204e-49	1_158480773_C_T	Granulocyte	1.3259721153894531e-47
5_80321117_A_C-VAE_subcluster2	1.308173551153317	2.477539502080688e-49	5_80321117_A_C	Granulocyte	1.553999514980879e-47
1_94098927_C_T-VAE_subcluster2	1.332052378517117	2.5522901207410586e-49	1_94098927_C_T	Granulocyte	1.600475622086687e-47
2_233779390_C_A-VAE_subcluster2	1.3735095087442877	3.1817792126688392e-49	2_233779390_C_A	Granulocyte	1.990453070640748e-47
7_38349814_G_T-VAE_subcluster2	1.3192974308881238	3.2092908880037267e-49	7_38349814_G_T	Granulocyte	2.0074927761736886e-47
14_24375979_C_T-VAE_subcluster2	-1.2850119910778095	3.241763695160331e-49	14_24375979_C_T	Granulocyte	2.027546283765177e-47
22_26861358_G_C-VAE_subcluster2	1.2292232731456432	3.623596849452829e-49	22_26861358_G_C	Granulocyte	2.2638555801122235e-47
21_44600728_A_C-VAE_subcluster2	-1.3537977687121818	3.6822041555853065e-49	21_44600728_A_C	Granulocyte	2.300079359140625e-47
22_43901397_T_G-VAE_subcluster2	1.1657961445166043	3.837597487849873e-49	22_43901397_T_G	Granulocyte	2.396126340144093e-47
11_2903410_G_A-VAE_subcluster2	-1.2853689204691734	4.543901756687751e-49	11_2903410_G_A	Granulocyte	2.8324338896342187e-47
9_136955395_G_C-VAE_subcluster2	-1.2008445652807105	7.186822620316881e-49	9_136955395_G_C	Granulocyte	4.462187288798454e-47
12_47963973_C_A-VAE_subcluster2	-1.2538100549234443	8.884515335465417e-49	12_47963973_C_A	Granulocyte	5.505900972346749e-47
21_14225205_C_T-VAE_subcluster2	-1.3405752676324096	8.935034643962644e-49	21_14225205_C_T	Granulocyte	5.536858302322007e-47
11_95979733_G_T-VAE_subcluster2	-1.3139837647520818	1.0032604570420531e-48	11_95979733_G_T	Granulocyte	6.207048347618841e-47
16_84179648_C_T-VAE_subcluster2	-1.2664136996476352	1.1649077992907118e-48	16_84179648_C_T	Granulocyte	7.195471062450771e-47
11_65379416_A_G-VAE_subcluster2	1.2830915852724003	1.4802732664647618e-48	11_65379416_A_G	Granulocyte	9.119086196804826e-47
17_41139883_G_A-VAE_subcluster2	-1.29199035024162	1.5374518812136597e-48	17_41139883_G_A	Granulocyte	9.4671603327877e-47
7_95410082_C_G-VAE_subcluster2	1.3255552721825687	1.6021021386888026e-48	7_95410082_C_G	Granulocyte	9.86112262808604e-47
17_55761161_T_C-VAE_subcluster2	-1.2767227067141598	1.6036885972791062e-48	17_55761161_T_C	Granulocyte	9.870267003548648e-47
17_30740262_TA_T-VAE_subcluster2	-1.284562122319716	1.7923128587927598e-48	17_30740262_TA_T	Granulocyte	1.1017347555568234e-46
17_35411921_G_A-VAE_subcluster2	-1.3956937442353472	1.9835926773546183e-48	17_35411921_G_A	Granulocyte	1.2179127191946068e-46
10_113653799_C_T-VAE_subcluster2	-1.2526876156992033	2.1226875687760125e-48	10_113653799_C_T	Granulocyte	1.3023088795901683e-46
3_217842_T_A-VAE_subcluster2	1.4011737438630196	2.3497582301467528e-48	3_217842_T_A	Granulocyte	1.43969656864078e-46
15_80941946_C_G-VAE_subcluster2	1.280862971455948	2.378562559288324e-48	15_80941946_C_G	Granulocyte	1.4571018384069144e-46
13_37105592_C_T-VAE_subcluster2	1.28224667413433	2.4183471721244484e-48	13_37105592_C_T	Granulocyte	1.4812266754225252e-46
2_185796449_G_C-VAE_subcluster2	1.282297171690206	2.93666949524852e-48	2_185796449_G_C	Granulocyte	1.7952529046636245e-46
8_119388929_T_A-VAE_subcluster2	1.368454820769804	2.966304028992265e-48	8_119388929_T_A	Granulocyte	1.812999303487719e-46
1_153547779_AC_A-VAE_subcluster2	-1.2605662821560495	3.59251544754727e-48	1_153547779_AC_A	Granulocyte	2.1916254229736324e-46
4_36335841_T_C-VAE_subcluster2	1.4038150135859486	4.596204941285959e-48	4_36335841_T_C	Granulocyte	2.796900965417724e-46
20_3889432_T_A-VAE_subcluster2	-1.2859858897489258	4.6748242798615885e-48	20_3889432_T_A	Granulocyte	2.8440946198231638e-46
9_102399570_C_T-VAE_subcluster2	1.3534109338266984	6.463552290475752e-48	9_102399570_C_T	Granulocyte	3.9190190426748694e-46
16_89727323_C_T-VAE_subcluster2	1.24680826161304	7.155371768903462e-48	16_89727323_C_T	Granulocyte	4.3332993390136165e-46
7_95051843_AT_A-VAE_subcluster2	-1.373433346919712	7.346405761917253e-48	7_95051843_AT_A	Granulocyte	4.447522617885408e-46
23_3940550_A_T-VAE_subcluster2	1.2633095719929055	7.921931596919423e-48	23_3940550_A_T	Granulocyte	4.7916014912402166e-46
2_70979137_G_A-VAE_subcluster2	1.317868624318138	8.42818474833621e-48	2_70979137_G_A	Granulocyte	5.0942436198565664e-46
4_69599908_G_A-VAE_subcluster2	-1.246935843219936	1.7448991978860958e-47	4_69599908_G_A	Granulocyte	1.0470204298151075e-45
12_49929499_G_A-VAE_subcluster2	-1.3166028793871916	2.289853960477681e-47	12_49929499_G_A	Granulocyte	1.3701282145565544e-45
20_49636377_C_T-VAE_subcluster2	-1.2087399857372658	2.4374865891325707e-47	20_49636377_C_T	Granulocyte	1.457306117910829e-45
1_9683470_AC_A-VAE_subcluster2	-1.348190891191954	2.742220914299477e-47	1_9683470_AC_A	Granulocyte	1.6370993095001506e-45
1_37562195_A_C-VAE_subcluster2	-1.279268121763867	3.017081070017476e-47	1_37562195_A_C	Granulocyte	1.7988868978222796e-45
11_95051091_T_C-VAE_subcluster2	-1.354007903900284	3.1502929898591393e-47	11_95051091_T_C	Granulocyte	1.8769789659735013e-45
10_88594666_G_C-VAE_subcluster2	1.2512012515189983	3.5066441846172686e-47	10_88594666_G_C	Granulocyte	2.086503721652717e-45
11_104037009_T_G-VAE_subcluster2	1.3770338295167848	3.696723121294669e-47	11_104037009_T_G	Granulocyte	2.19800060257066e-45
12_130853530_A_G-VAE_subcluster2	1.2696113224779644	3.735700710415602e-47	12_130853530_A_G	Granulocyte	2.2207264254507602e-45
8_142786489_C_T-VAE_subcluster2	-1.5878816631272654	3.8933359714951957e-47	8_142786489_C_T	Granulocyte	2.3135447850990386e-45
12_57654048_AT_A-VAE_subcluster2	-1.5098543716079391	4.3050045699444836e-47	12_57654048_AT_A	Granulocyte	2.5553799703075786e-45
4_98134366_T_C-VAE_subcluster2	1.345754697699639	4.762418710008622e-47	4_98134366_T_C	Granulocyte	2.824268225391738e-45
13_114058736_T_C-VAE_subcluster2	-1.49291534799715	4.799430245758327e-47	13_114058736_T_C	Granulocyte	2.8459874368082395e-45
22_50064062_T_C-VAE_subcluster2	-1.3464534604697571	5.035964897954056e-47	22_50064062_T_C	Granulocyte	2.9846822631596973e-45
19_10341244_C_T-VAE_subcluster2	1.4456006057210642	5.965482231745695e-47	19_10341244_C_T	Granulocyte	3.529316065102281e-45
7_18027638_G_C-VAE_subcluster2	-1.2167206507912058	6.235193588863242e-47	7_18027638_G_C	Granulocyte	3.686952796243199e-45
10_71741799_G_A-VAE_subcluster2	1.1799762196936034	6.675547949740341e-47	10_71741799_G_A	Granulocyte	3.9446403832712896e-45
8_27500978_C_T-VAE_subcluster2	1.296326137250357	6.773305122204669e-47	8_27500978_C_T	Granulocyte	4.0016814717230856e-45
11_5422856_C_T-VAE_subcluster2	-1.3296552134507007	8.5861041403165905e-47	11_5422856_C_T	Granulocyte	5.060371495504376e-45
10_79753076_A_G-VAE_subcluster2	1.4786669049949857	1.3158885075652134e-46	10_79753076_A_G	Granulocyte	7.719487681289447e-45
1_74572544_A_C-VAE_subcluster2	1.1468915588574429	1.5279952239619996e-46	1_74572544_A_C	Granulocyte	8.950556457108071e-45
7_53035861_C_G-VAE_subcluster2	-1.2427398530568765	1.5336605983201426e-46	7_53035861_C_G	Granulocyte	8.983205177997356e-45
2_169273019_A_G-VAE_subcluster2	-1.4429297334140707	1.6443994041010243e-46	2_169273019_A_G	Granulocyte	9.626084066094909e-45
9_37093428_C_T-VAE_subcluster2	-1.4174238192456008	1.9621477337893287e-46	9_37093428_C_T	Granulocyte	1.1462838027785169e-44
17_69923596_G_C-VAE_subcluster2	-1.2547227248590775	1.98381249103329e-46	17_69923596_G_C	Granulocyte	1.1588250893069948e-44
2_206161407_G_A-VAE_subcluster2	1.232630354160562	2.0001493960413056e-46	2_206161407_G_A	Granulocyte	1.1681822936556848e-44
15_40274558_T_C-VAE_subcluster2	1.2087244858171335	2.4359661402189717e-46	15_40274558_T_C	Granulocyte	1.419671477890324e-44
1_212626193_G_A-VAE_subcluster2	1.280276541828481	2.6044157619300107e-46	1_212626193_G_A	Granulocyte	1.5167899906715698e-44
6_57932199_C_CA-VAE_subcluster2	-1.2991012485678115	2.7979530943246896e-46	6_57932199_C_CA	Granulocyte	1.6281164957363492e-44
2_178549435_T_C-VAE_subcluster2	-1.19558248236719	2.8478288867675512e-46	2_178549435_T_C	Granulocyte	1.6566795477822398e-44
1_23374318_C_T-VAE_subcluster2	-1.4749673874871387	3.3260065550399514e-46	1_23374318_C_T	Granulocyte	1.9314857753026794e-44
2_43124883_GCA_G-VAE_subcluster2	1.6259769256308303	3.576703049667685e-46	2_43124883_GCA_G	Granulocyte	2.075511581596212e-44
20_5922871_A_G-VAE_subcluster2	-1.1689600417799997	3.623788684851774e-46	20_5922871_A_G	Granulocyte	2.1026270447448918e-44
19_56027647_G_A-VAE_subcluster2	1.195998234753466	3.9559039699652505e-46	19_56027647_G_A	Granulocyte	2.293608354441401e-44
6_3260277_G_T-VAE_subcluster2	-1.1614128001974726	3.990623837492242e-46	6_3260277_G_T	Granulocyte	2.313601719471613e-44
8_120811835_T_TACCGCC-VAE_subcluster2	-1.2201092193258931	4.7734291841354725e-46	8_120811835_T_TACCGCC	Granulocyte	2.762968867413126e-44
20_45174965_G_A-VAE_subcluster2	1.2110350001307948	4.8565031536428135e-46	20_45174965_G_A	Granulocyte	2.8105001574541843e-44
9_75092028_C_T-VAE_subcluster2	1.265284956954547	5.4482800507655795e-46	9_75092028_C_T	Granulocyte	3.14936789969542e-44
1_227303007_GT_G-VAE_subcluster2	1.246132557293259	5.6391920733252374e-46	1_227303007_GT_G	Granulocyte	3.2583777139255013e-44
9_131026432_C_A-VAE_subcluster2	1.3273859394555594	6.0700658937028164e-46	9_131026432_C_A	Granulocyte	3.5051343130681204e-44
12_54962474_C_T-VAE_subcluster2	-1.247036103178943	1.0178468648589961e-45	12_54962474_C_T	Granulocyte	5.842598930270765e-44
16_78118045_C_CT-VAE_subcluster2	-1.3283905281104784	1.6320581677248058e-45	16_78118045_C_CT	Granulocyte	9.315295851106738e-44
11_372669_G_T-VAE_subcluster2	-1.2934028866201002	1.6705359350146202e-45	11_372669_G_T	Granulocyte	9.531951946192948e-44
19_2253781_A_G-VAE_subcluster2	1.2477987122469083	2.2227433869478372e-45	19_2253781_A_G	Granulocyte	1.2637881984800832e-43
4_86828144_G_A-VAE_subcluster2	1.3492142676574788	2.4020564728318482e-45	4_86828144_G_A	Granulocyte	1.3643144787269329e-43
1_161047975_G_A-VAE_subcluster2	1.259866590943651	2.79059297243208e-45	1_161047975_G_A	Granulocyte	1.5821494985526516e-43
4_118278724_G_T-VAE_subcluster2	1.2522165744537443	2.846556252539388e-45	4_118278724_G_T	Granulocyte	1.613442364781113e-43
11_44223930_A_C-VAE_subcluster2	-1.232160516862422	2.967079832208525e-45	11_44223930_A_C	Granulocyte	1.6807827776449868e-43
2_73197891_C_T-VAE_subcluster2	1.2649875731205635	3.01055904486964e-45	2_73197891_C_T	Granulocyte	1.7050181899581792e-43
10_77803886_ATTT_A-VAE_subcluster2	1.413460643261461	3.691137225622502e-45	10_77803886_ATTT_A	Granulocyte	2.085515251536383e-43
2_227981848_C_G-VAE_subcluster2	1.268607659628143	3.822273031867077e-45	2_227981848_C_G	Granulocyte	2.158818838297119e-43
19_46495294_T_C-VAE_subcluster2	-1.294412555854205	4.0842073603338163e-45	19_46495294_T_C	Granulocyte	2.304720841828392e-43
10_5746915_C_T-VAE_subcluster2	1.2710213229146534	4.4838390136764733e-45	10_5746915_C_T	Granulocyte	2.5280963427296477e-43
15_72358529_T_C-VAE_subcluster2	1.4330264028293094	4.5304013482934175e-45	15_72358529_T_C	Granulocyte	2.554202229735408e-43
17_7220796_A_G-VAE_subcluster2	-1.2021763488636523	4.9216370700676216e-45	17_7220796_A_G	Granulocyte	2.7721705200859673e-43
2_98350651_C_T-VAE_subcluster2	1.3039013291151809	4.968221037880917e-45	2_98350651_C_T	Granulocyte	2.797980280964157e-43
6_167157542_C_T-VAE_subcluster2	-1.229341803546576	6.688362190272313e-45	6_167157542_C_T	Granulocyte	3.7534805452443764e-43
23_21983811_C_T-VAE_subcluster2	-1.2747289444448755	7.047075941976542e-45	23_21983811_C_T	Granulocyte	3.951769281264916e-43
6_138370198_A_G-VAE_subcluster2	1.1670333382058762	7.113232609710207e-45	6_138370198_A_G	Granulocyte	3.988563203532863e-43
15_41937640_G_C-VAE_subcluster2	1.4092708082109051	7.867872040039302e-45	15_41937640_G_C	Granulocyte	4.406408861360939e-43
18_58544313_T_C-VAE_subcluster2	1.1698231391373264	8.496388083998972e-45	18_58544313_T_C	Granulocyte	4.753968573866208e-43
8_19698251_T_C-VAE_subcluster2	-1.3500627235089226	9.494177071689781e-45	8_19698251_T_C	Granulocyte	5.3052868361446826e-43
20_229584_C_T-VAE_subcluster2	-1.233537073131146	9.784793008696965e-45	20_229584_C_T	Granulocyte	5.464874334989648e-43
14_88361089_G_A-VAE_subcluster2	1.3412659456833762	1.0834385477897705e-44	14_88361089_G_A	Granulocyte	6.0441838014630586e-43
19_58339201_C_T-VAE_subcluster2	-1.157587523427599	1.1207141143222212e-44	19_58339201_C_T	Granulocyte	6.248810294128566e-43
17_8319552_C_T-VAE_subcluster2	1.277662297634225	1.1223486669504945e-44	17_8319552_C_T	Granulocyte	6.2576865742831326e-43
1_248022581_G_A-VAE_subcluster2	-1.2954803193323527	1.18640790916744e-44	1_248022581_G_A	Granulocyte	6.610459183836026e-43
20_19960775_C_T-VAE_subcluster2	1.2294858184747608	2.133064573636513e-44	20_19960775_C_T	Granulocyte	1.1803124729545128e-42
17_3626272_C_T-VAE_subcluster2	1.2862425578024934	2.478113699267096e-44	17_3626272_C_T	Granulocyte	1.3687671042542625e-42
14_73159179_AT_A-VAE_subcluster2	1.270557461313478	2.6699461014251163e-44	14_73159179_AT_A	Granulocyte	1.4736159040838246e-42
7_26872285_C_T-VAE_subcluster2	-1.468498346203571	2.7594256532438043e-44	7_26872285_C_T	Granulocyte	1.5222584501496992e-42
8_96146339_CT_C-VAE_subcluster2	1.217487988785029	3.326908489067129e-44	8_96146339_CT_C	Granulocyte	1.8305362538922497e-42
11_80842655_A_G-VAE_subcluster2	-1.267940199249666	3.470277222910717e-44	11_80842655_A_G	Granulocyte	1.9084198863899418e-42
21_44330463_C_A-VAE_subcluster2	-1.1931072225747823	3.819999403466082e-44	21_44330463_C_A	Granulocyte	2.0983080927690968e-42
1_3892956_C_T-VAE_subcluster2	1.253179776153985	3.8683251472854473e-44	1_3892956_C_T	Granulocyte	2.1243765008545946e-42
3_51936280_T_G-VAE_subcluster2	-1.2652237521019711	4.252577797265559e-44	3_51936280_T_G	Granulocyte	2.3324757159609137e-42
1_205931898_C_T-VAE_subcluster2	1.3094820008257602	4.3766633752348244e-44	1_205931898_C_T	Granulocyte	2.399817859116874e-42
14_73809286_A_G-VAE_subcluster2	-1.2620407510510174	4.513700647728172e-44	14_73809286_A_G	Granulocyte	2.4739885247289997e-42
2_186751157_C_T-VAE_subcluster2	-1.2382328870914323	4.901067891843771e-44	2_186751157_C_T	Granulocyte	2.6835530116780957e-42
15_78593232_T_A-VAE_subcluster2	-1.3259344060877032	5.786475059873639e-44	15_78593232_T_A	Granulocyte	3.162105059102921e-42
2_102341168_C_CT-VAE_subcluster2	-1.527639686259887	6.19818832938097e-44	2_102341168_C_CT	Granulocyte	3.3841329487075935e-42
5_176578417_G_A-VAE_subcluster2	1.277405708796455	6.26147220808023e-44	5_176578417_G_A	Granulocyte	3.4181768816838825e-42
7_44080438_T_C-VAE_subcluster2	1.2379960277900437	6.345109130394472e-44	7_44080438_T_C	Granulocyte	3.4631268453980785e-42
7_4984909_G_A-VAE_subcluster2	-1.1623171841665076	8.805137320359076e-44	7_4984909_G_A	Granulocyte	4.7870297253471537e-42
10_27968924_G_C-VAE_subcluster2	-1.2485917298779414	9.086221931308113e-44	10_27968924_G_C	Granulocyte	4.9377431971535586e-42
1_1512312_G_A-VAE_subcluster2	-1.2249116718157105	9.285728588982496e-44	1_1512312_G_A	Granulocyte	5.044574966450157e-42
5_74726021_TACTCAA_T-VAE_subcluster2	1.1904508658548818	1.0679951692963443e-43	5_74726021_TACTCAA_T	Granulocyte	5.792467810131875e-42
18_3595286_G_A-VAE_subcluster2	-1.2322922491764092	1.0993955516522965e-43	18_3595286_G_A	Granulocyte	5.960792485742214e-42
4_42674799_A_AG-VAE_subcluster2	1.249788793664186	1.23827880579668e-43	4_42674799_A_AG	Granulocyte	6.703778412479323e-42
3_14944928_T_C-VAE_subcluster2	-1.282873975622717	1.3157341654851829e-43	3_14944928_T_C	Granulocyte	7.115368187129982e-42
16_1832970_C_CAA-VAE_subcluster2	1.2912096128934265	1.4660007640005082e-43	16_1832970_C_CAA	Granulocyte	7.916627814961175e-42
4_62135166_A_G-VAE_subcluster2	1.144315524640917	1.6212441645762049e-43	4_62135166_A_G	Granulocyte	8.744837827329128e-42
17_20501764_CTG_C-VAE_subcluster2	1.1323113867451218	1.6645280886726078e-43	17_20501764_CTG_C	Granulocyte	8.975011162188843e-42
3_151436826_G_A-VAE_subcluster2	-1.2841978126546107	1.8213565584361533e-43	3_151436826_G_A	Granulocyte	9.809454879154712e-42
11_6921684_C_T-VAE_subcluster2	-1.1782157197286172	1.9570203056943067e-43	11_6921684_C_T	Granulocyte	1.0529108330537636e-41
11_3889368_AT_A-VAE_subcluster2	-1.2378349538883375	2.0771427099559736e-43	11_3889368_AT_A	Granulocyte	1.1167001893860143e-41
9_128420824_C_T-VAE_subcluster2	1.185913728708642	2.2244359932099923e-43	9_128420824_C_T	Granulocyte	1.19485925532432e-41
11_32830621_C_T-VAE_subcluster2	-1.1872752641019733	2.4902226124024643e-43	11_32830621_C_T	Granulocyte	1.3354779177321412e-41
16_1500408_C_T-VAE_subcluster2	-1.0900983867862202	2.5018898589011565e-43	16_1500408_C_T	Granulocyte	1.3416124606430934e-41
1_147030175_A_G-VAE_subcluster2	-1.2069927517799208	2.637764663106725e-43	1_147030175_A_G	Granulocyte	1.413699693780606e-41
8_103404817_C_T-VAE_subcluster2	1.2498089377976629	2.915172264497541e-43	8_103404817_C_T	Granulocyte	1.56009807543894e-41
1_201209796_A_G-VAE_subcluster2	-1.17164703550615	2.995912328343523e-43	1_201209796_A_G	Granulocyte	1.6028692990314482e-41
1_226402257_G_A-VAE_subcluster2	-1.5138704746344245	3.2496432026182997e-43	1_226402257_G_A	Granulocyte	1.7367221580426403e-41
12_86458900_A_G-VAE_subcluster2	1.255406105463471	3.2997950089837628e-43	12_86458900_A_G	Granulocyte	1.763043879600303e-41
2_237979017_A_G-VAE_subcluster2	-1.3032951262555743	3.913878352626885e-43	2_237979017_A_G	Granulocyte	2.08681475012358e-41
1_185017593_T_C-VAE_subcluster2	-1.2940068967992475	4.249623973129075e-43	1_185017593_T_C	Granulocyte	2.2636510687040842e-41
14_52679761_A_G-VAE_subcluster2	1.28275052333126	5.0288416676112935e-43	14_52679761_A_G	Granulocyte	2.6718377309421833e-41
7_47303192_G_A-VAE_subcluster2	1.1982408399160849	5.4407814730480984e-43	7_47303192_G_A	Granulocyte	2.8877253647646897e-41
7_100656640_A_AGGAGAGCAGGGAAGAGGC-VAE_subcluster2	1.5613055207197075	5.45511100978819e-43	7_100656640_A_AGGAGAGCAGGGAAGAGGC	Granulocyte	2.8951216051942186e-41
1_23092790_G_A-VAE_subcluster2	1.218696659631162	6.9403373661393764e-43	1_23092790_G_A	Granulocyte	3.6726737492165975e-41
8_30120483_AT_A-VAE_subcluster2	-1.2396457081915533	7.330178296897815e-43	8_30120483_AT_A	Granulocyte	3.876385196545904e-41
7_5526291_G_A-VAE_subcluster2	1.197591521607117	7.696798396521331e-43	7_5526291_G_A	Granulocyte	4.0675538456092253e-41
11_43775484_AT_A-VAE_subcluster2	-1.2585179441808132	9.061236714850309e-43	11_43775484_AT_A	Granulocyte	4.777964355040783e-41
19_8954340_G_A-VAE_subcluster2	1.1780296920322968	9.568114566724564e-43	19_8954340_G_A	Granulocyte	5.04134827930848e-41
11_34436025_G_A-VAE_subcluster2	1.227335181286714	1.0238857400045789e-42	11_34436025_G_A	Granulocyte	5.389922354499078e-41
6_129401308_C_A-VAE_subcluster2	1.1504534178626418	1.0382308323308273e-42	6_129401308_C_A	Granulocyte	5.464066663718245e-41
1_20068220_C_T-VAE_subcluster2	1.1704714004817751	1.112127270990761e-42	1_20068220_C_T	Granulocyte	5.847839679105357e-41
10_122699678_G_T-VAE_subcluster2	1.271374202251321	1.2199622124474992e-42	10_122699678_G_T	Granulocyte	6.406719836080303e-41
6_87514311_CA_C-VAE_subcluster2	-1.2446395131470585	1.2411229579732589e-42	6_87514311_CA_C	Granulocyte	6.51551734784887e-41
13_89223075_T_C-VAE_subcluster2	1.1362329666805706	1.2505389327343497e-42	13_89223075_T_C	Granulocyte	6.564361771126469e-41
5_69997587_A_G-VAE_subcluster2	-1.326265813294547	1.605331981200315e-42	5_69997587_A_G	Granulocyte	8.402276640273232e-41
1_236895443_G_A-VAE_subcluster2	-1.2107943191071264	1.683056107199926e-42	1_236895443_G_A	Granulocyte	8.802025662384711e-41
2_1173095_C_A-VAE_subcluster2	-1.2035176180301268	1.6891085338907365e-42	2_1173095_C_A	Granulocyte	8.833049522399807e-41
20_3555025_C_T-VAE_subcluster2	1.4496055505166243	1.7452622287909085e-42	20_3555025_C_T	Granulocyte	9.123452098910419e-41
5_40998677_T_C-VAE_subcluster2	1.19400853555303	1.794448212317199e-42	5_40998677_T_C	Granulocyte	9.377236901179046e-41
16_27067384_T_C-VAE_subcluster2	1.240686491411721	1.8609761924422632e-42	16_27067384_T_C	Granulocyte	9.721432908459236e-41
7_81919901_T_C-VAE_subcluster2	1.3065488309391045	1.923083175247548e-42	7_81919901_T_C	Granulocyte	1.0042476339167107e-40
13_92554096_A_G-VAE_subcluster2	-1.1864006863631873	1.9574877116282945e-42	13_92554096_A_G	Granulocyte	1.0220140691432284e-40
12_52632472_T_C-VAE_subcluster2	1.2854769076503751	2.0442325762253778e-42	12_52632472_T_C	Granulocyte	1.0667920433809503e-40
3_38376154_A_G-VAE_subcluster2	1.33138577315831	2.245654923774817e-42	3_38376154_A_G	Granulocyte	1.1705119653587975e-40
16_1202369_C_T-VAE_subcluster2	-1.2518747655807878	2.298121063647436e-42	16_1202369_C_T	Granulocyte	1.1974341539785092e-40
6_32043458_C_T-VAE_subcluster2	3.279425864060399	2.3358826813859188e-42	6_32043458_C_T	Granulocyte	1.2168508002487496e-40
17_41818390_A_G-VAE_subcluster2	-1.2776147608137116	2.493056445613323e-42	17_41818390_A_G	Granulocyte	1.2976700283741059e-40
13_44989329_G_C-VAE_subcluster2	1.3054026635164195	2.847389694581072e-42	13_44989329_G_C	Granulocyte	1.479588406858655e-40
17_35880776_C_T-VAE_subcluster2	-1.409080173246316	3.157017556342148e-42	17_35880776_C_T	Granulocyte	1.6381909043042095e-40
19_12670955_A_G-VAE_subcluster2	1.2916098566706595	3.19645982666878e-42	19_12670955_A_G	Granulocyte	1.658394019157381e-40
9_960221_G_C-VAE_subcluster2	-1.1810304829706877	3.203913213644542e-42	9_960221_G_C	Granulocyte	1.6622022846953004e-40
22_29121475_G_T-VAE_subcluster2	-1.2568116744210025	3.257077477857265e-42	22_29121475_G_T	Granulocyte	1.6894260502276002e-40
19_20006876_G_A-VAE_subcluster2	1.2523379940019777	3.2760545474278856e-42	19_20006876_G_A	Granulocyte	1.6990893257652723e-40
2_218835276_G_A-VAE_subcluster2	1.7056928670817832	4.596302567701e-42	2_218835276_G_A	Granulocyte	2.3737209013233268e-40
6_87223190_C_T-VAE_subcluster2	-1.245229281636667	6.397337322112748e-42	6_87223190_C_T	Granulocyte	3.291177847135551e-40
1_70297915_CA_C-VAE_subcluster2	-1.3356430469720644	6.539271535229832e-42	1_70297915_CA_C	Granulocyte	3.362960545313638e-40
8_143599607_G_T-VAE_subcluster2	-1.334756147751449	6.815059500395871e-42	8_143599607_G_T	Granulocyte	3.503134495056409e-40
16_88437796_G_C-VAE_subcluster2	1.124558016400514	7.179287901386026e-42	16_88437796_G_C	Granulocyte	3.688034922496713e-40
6_156015678_C_T-VAE_subcluster2	1.3671901728109987	8.096946946560643e-42	6_156015678_C_T	Granulocyte	4.152759446917039e-40
15_55371795_T_C-VAE_subcluster2	-1.1863170506850735	9.159902734522907e-42	15_55371795_T_C	Granulocyte	4.690884240911926e-40
19_55642752_C_A-VAE_subcluster2	1.2603153060531105	9.35882104621634e-42	19_55642752_C_A	Granulocyte	4.791248907624171e-40
2_136115979_A_T-VAE_subcluster2	1.3623239272150451	9.518087701169102e-42	2_136115979_A_T	Granulocyte	4.871427069953322e-40
4_71752617_A_C-VAE_subcluster2	1.3512758851668798	1.0972905674143466e-41	4_71752617_A_C	Granulocyte	5.606148067120478e-40
2_224886539_TA_T-VAE_subcluster2	-1.178334632815135	1.1056330997237907e-41	2_224886539_TA_T	Granulocyte	5.6481813264923125e-40
10_132846122_A_G-VAE_subcluster2	1.115268532871464	1.1478955958493963e-41	10_132846122_A_G	Granulocyte	5.861532928159334e-40
7_156950570_C_A-VAE_subcluster2	-1.2656882852226357	1.1877738193959047e-41	7_156950570_C_A	Granulocyte	6.0625295788768736e-40
13_79258388_A_G-VAE_subcluster2	-1.1914282926240405	1.2210424919667028e-41	13_79258388_A_G	Granulocyte	6.229738646547901e-40
12_132861611_G_A-VAE_subcluster2	-1.3985981226180846	1.2698032986707048e-41	12_132861611_G_A	Granulocyte	6.475366363446938e-40
16_286854_C_G-VAE_subcluster2	-1.1867145296593649	1.292324927498485e-41	16_286854_C_G	Granulocyte	6.588499822632149e-40
16_50061474_A_T-VAE_subcluster2	-1.1633706165492848	1.4352078856203423e-41	16_50061474_A_T	Granulocyte	7.306543851212357e-40
10_3912813_G_A-VAE_subcluster2	-1.1917068857253887	1.4585168870968349e-41	10_3912813_G_A	Granulocyte	7.423535814789869e-40
3_13628993_C_A-VAE_subcluster2	1.155410569844982	1.484549689312579e-41	3_13628993_C_A	Granulocyte	7.554335519897366e-40
17_76778743_C_T-VAE_subcluster2	-1.2776961929318476	1.5215536371017107e-41	17_76778743_C_T	Granulocyte	7.739283471656336e-40
4_16120527_G_A-VAE_subcluster2	1.3007783985365948	1.7009828690315578e-41	4_16120527_G_A	Granulocyte	8.640418214957326e-40
5_6633109_C_T-VAE_subcluster2	-1.1522606620366866	1.7293814021281e-41	5_6633109_C_T	Granulocyte	8.783306186636622e-40
2_156137166_C_T-VAE_subcluster2	1.3441827208102564	1.8250411642110536e-41	2_156137166_C_T	Granulocyte	9.262423665770922e-40
12_8243052_TG_T-VAE_subcluster2	1.1573465288127311	1.8373342614490688e-41	12_8243052_TG_T	Granulocyte	9.323524730899878e-40
20_44215289_A_G-VAE_subcluster2	1.0757315596367447	2.31661723561791e-41	20_44215289_A_G	Granulocyte	1.1718188940037943e-39
7_2433495_G_C-VAE_subcluster2	-1.201181763738531	2.370901898773021e-41	7_2433495_G_C	Granulocyte	1.198864919073726e-39
11_90156044_T_C-VAE_subcluster2	1.1826490263999925	2.4392497619978006e-41	11_90156044_T_C	Granulocyte	1.2329586124903456e-39
7_21739660_A_G-VAE_subcluster2	1.311573262724736	2.814139778157128e-41	7_21739660_A_G	Granulocyte	1.4197898994768192e-39
5_68140796_C_T-VAE_subcluster2	1.132743224530884	2.9578095430911713e-41	5_68140796_C_T	Granulocyte	1.4910705208710132e-39
13_30658433_T_A-VAE_subcluster2	1.365588033792431	3.312343386235561e-41	13_30658433_T_A	Granulocyte	1.6671634607681734e-39
11_66311890_T_G-VAE_subcluster2	-1.3686195834618624	3.4193803833393016e-41	11_66311890_T_G	Granulocyte	1.7205065153317142e-39
15_75061565_A_G-VAE_subcluster2	1.4948245706817096	3.764926604311827e-41	15_75061565_A_G	Granulocyte	1.891683228296196e-39
6_152975406_G_C-VAE_subcluster2	1.2463288006888529	4.168057794956451e-41	6_152975406_G_C	Granulocyte	2.091409966652548e-39
9_110800369_A_G-VAE_subcluster2	-1.1519448284860254	4.304589489644349e-41	9_110800369_A_G	Granulocyte	2.158921882630251e-39
19_387197_C_T-VAE_subcluster2	-1.1967836270743872	4.4860196823636474e-41	19_387197_C_T	Granulocyte	2.248495849963092e-39
4_80209468_A_G-VAE_subcluster2	-1.2268807651402802	4.5081219525779207e-41	4_80209468_A_G	Granulocyte	2.25926561362016e-39
3_167745080_T_G-VAE_subcluster2	1.2186352825201745	4.603946095844136e-41	3_167745080_T_G	Granulocyte	2.3066193185040307e-39
14_100729022_A_T-VAE_subcluster2	1.2154663236229446	5.14087209862742e-41	14_100729022_A_T	Granulocyte	2.5721146192261735e-39
2_10782390_A_C-VAE_subcluster2	1.1742285319587615	5.810697461234305e-41	2_10782390_A_C	Granulocyte	2.9025987653021947e-39
15_45705817_A_G-VAE_subcluster2	-1.236309918781481	6.886412638787171e-41	15_45705817_A_G	Granulocyte	3.432009954839626e-39
12_10418492_T_G-VAE_subcluster2	1.2202371655586213	7.603960362822524e-41	12_10418492_T_G	Granulocyte	3.7851218645844314e-39
11_120540558_G_A-VAE_subcluster2	-1.0761680588559364	8.225528761767798e-41	11_120540558_G_A	Granulocyte	4.0893306866675306e-39
20_38728623_C_A-VAE_subcluster2	1.0963725057184524	8.34539897426248e-41	20_38728623_C_A	Granulocyte	4.147871286226949e-39
9_115046506_T_A-VAE_subcluster2	-1.2061868215201967	8.999150033789957e-41	9_115046506_T_A	Granulocyte	4.468341151505559e-39
17_18381520_G_T-VAE_subcluster2	-1.262987486092346	9.396707760045383e-41	17_18381520_G_T	Granulocyte	4.663139045795488e-39
7_142943026_A_G-VAE_subcluster2	-1.2567177080352645	1.0295076198189104e-40	7_142943026_A_G	Granulocyte	5.102061072438709e-39
18_7780627_G_A-VAE_subcluster2	-1.1642312406277378	1.0864510133870694e-40	18_7780627_G_A	Granulocyte	5.3806315629644006e-39
10_43556371_C_A-VAE_subcluster2	-1.1742736699316716	1.1998938123532447e-40	10_43556371_C_A	Granulocyte	5.934550911388484e-39
6_36371359_G_A-VAE_subcluster2	-1.1036043835921436	1.250436796854238e-40	6_36371359_G_A	Granulocyte	6.180680856728243e-39
10_93387852_G_A-VAE_subcluster2	-1.1327615337839945	1.363790836450644e-40	10_93387852_G_A	Granulocyte	6.731454601475583e-39
19_18568569_C_G-VAE_subcluster2	-1.1992099088753976	1.3868713995142207e-40	19_18568569_C_G	Granulocyte	6.84342175259002e-39
2_237364901_G_A-VAE_subcluster2	-1.1774617492482322	1.547145419342409e-40	2_237364901_G_A	Granulocyte	7.624037264753377e-39
20_3239569_TC_T-VAE_subcluster2	1.3644650820773867	1.548146730887391e-40	20_3239569_TC_T	Granulocyte	7.628715582667233e-39
11_12258554_G_A-VAE_subcluster2	1.182725685882989	1.5484956130940507e-40	11_12258554_G_A	Granulocyte	7.63030675038757e-39
16_23634870_T_C-VAE_subcluster2	-1.1755095222537597	1.5741613266343499e-40	16_23634870_T_C	Granulocyte	7.755084945601959e-39
19_22403508_A_C-VAE_subcluster2	-1.1436764127409875	1.7118868459223803e-40	19_22403508_A_C	Granulocyte	8.424404211072149e-39
6_13814108_T_C-VAE_subcluster2	-1.1371789765066445	2.0661386405327037e-40	6_13814108_T_C	Granulocyte	1.0142233709312477e-38
2_222689415_G_C-VAE_subcluster2	1.1103955808317525	2.242192111983265e-40	2_222689415_G_C	Granulocyte	1.0993766210334075e-38
4_100352068_A_T-VAE_subcluster2	-1.1340271997160087	2.244588933001293e-40	4_100352068_A_T	Granulocyte	1.1005334444854047e-38
17_49216544_G_A-VAE_subcluster2	-1.236159755457475	2.247947148777861e-40	17_49216544_G_A	Granulocyte	1.1020880177713893e-38
2_206800662_G_T-VAE_subcluster2	-1.051647351497652	2.522258804503977e-40	2_206800662_G_T	Granulocyte	1.234451091102798e-38
19_46771038_TAAAC_T-VAE_subcluster2	-1.2100168515128205	2.7104952097300728e-40	19_46771038_TAAAC_T	Granulocyte	1.325253454990957e-38
8_144423614_C_G-VAE_subcluster2	1.2628751780257548	2.775421571584694e-40	8_144423614_C_G	Granulocyte	1.3563885930885728e-38
4_118683854_A_G-VAE_subcluster2	-1.1279751884712166	2.83805197873126e-40	4_118683854_A_G	Granulocyte	1.3864664357976646e-38
17_50879902_C_CT-VAE_subcluster2	1.152557797017658	3.243521637781269e-40	17_50879902_C_CT	Granulocyte	1.5818923750238134e-38
10_90828768_A_T-VAE_subcluster2	1.2057212145305305	3.268358565916685e-40	10_90828768_A_T	Granulocyte	1.593661575875635e-38
11_92354793_G_A-VAE_subcluster2	1.118243922276759	3.3071244293125143e-40	11_92354793_G_A	Granulocyte	1.6124033388104936e-38
7_149105374_T_A-VAE_subcluster2	-1.2222288190172594	3.622126983626036e-40	7_149105374_T_A	Granulocyte	1.763642441315291e-38
1_167126644_G_A-VAE_subcluster2	-1.1554870593515028	4.208952561646049e-40	1_167126644_G_A	Granulocyte	2.0451350207431653e-38
5_132387373_C_T-VAE_subcluster2	1.752791242909469	4.345142686302051e-40	5_132387373_C_T	Granulocyte	2.1103325371686825e-38
23_125322179_G_T-VAE_subcluster2	1.180997288912328	5.556725107394139e-40	23_125322179_G_T	Granulocyte	2.690761371376106e-38
15_82282208_A_G-VAE_subcluster2	-1.2365593038713576	6.68170796058348e-40	15_82282208_A_G	Granulocyte	3.226740861435098e-38
7_48087848_A_C-VAE_subcluster2	-1.154648215864288	6.856494263653995e-40	7_48087848_A_C	Granulocyte	3.3098973927975203e-38
7_158740015_C_T-VAE_subcluster2	-1.1581004558349914	7.022054616537623e-40	7_158740015_C_T	Granulocyte	3.388316393428868e-38
4_4844415_T_C-VAE_subcluster2	1.1869360893025287	7.703407694515253e-40	4_4844415_T_C	Granulocyte	3.7122079318510803e-38
19_35720818_G_A-VAE_subcluster2	1.3374220445338814	8.558978510108717e-40	19_35720818_G_A	Granulocyte	4.1183522682403233e-38
5_143400772_C_T-VAE_subcluster2	-1.182823899129818	8.804092352031186e-40	5_143400772_C_T	Granulocyte	4.2348377653218475e-38
12_862212_T_C-VAE_subcluster2	1.2212760984197062	9.692603947369945e-40	12_862212_T_C	Granulocyte	4.656119354277085e-38
11_17998831_G_GA-VAE_subcluster2	1.284592273334295	1.0007917708247947e-39	11_17998831_G_GA	Granulocyte	4.805624612857419e-38
17_75570013_G_C-VAE_subcluster2	-1.1630351859279016	1.0105724271458318e-39	17_75570013_G_C	Granulocyte	4.851875775706952e-38
16_30584123_C_T-VAE_subcluster2	-1.1883124543931296	1.0760944334593836e-39	16_30584123_C_T	Granulocyte	5.161392954575438e-38
5_1037019_A_G-VAE_subcluster2	1.2354706346522744	1.2430609004478778e-39	5_1037019_A_G	Granulocyte	5.948343879803092e-38
12_101764306_C_T-VAE_subcluster2	-1.211986914302779	1.2803725098833526e-39	12_101764306_C_T	Granulocyte	6.123696628821392e-38
16_4337423_A_G-VAE_subcluster2	1.2849174746830196	1.3253820078312508e-39	16_4337423_A_G	Granulocyte	6.33514915043209e-38
9_22151140_G_A-VAE_subcluster2	-1.4407827053800146	1.3788629970851278e-39	9_22151140_G_A	Granulocyte	6.586815441778864e-38
1_52764290_AT_A-VAE_subcluster2	-1.2146226169589445	1.433672309842218e-39	1_52764290_AT_A	Granulocyte	6.8446318732533e-38
7_30755850_G_C-VAE_subcluster2	-1.1513688292746411	1.4502740579478017e-39	7_30755850_G_C	Granulocyte	6.92299172220774e-38
2_157556189_T_G-VAE_subcluster2	-1.270727343382335	1.658516457774458e-39	2_157556189_T_G	Granulocyte	7.900618454315911e-38
3_30526278_A_C-VAE_subcluster2	1.1876840031072773	1.9813408587861545e-39	3_30526278_A_C	Granulocyte	9.41143155582217e-38
10_49131917_A_T-VAE_subcluster2	1.1626113108513303	2.18078186717536e-39	10_49131917_A_T	Granulocyte	1.034005579879264e-37
2_151537930_G_C-VAE_subcluster2	1.117646544979744	2.2363763667092278e-39	2_151537930_G_C	Granulocyte	1.0597837896314154e-37
5_38933310_C_T-VAE_subcluster2	-1.1637655590185985	2.2670803828041417e-39	5_38933310_C_T	Granulocyte	1.0740220644842406e-37
15_99126774_G_A-VAE_subcluster2	-1.1372408966568277	2.537153799783461e-39	15_99126774_G_A	Granulocyte	1.1999364934452622e-37
10_4830738_G_A-VAE_subcluster2	1.1411546760016098	2.565015401634092e-39	10_4830738_G_A	Granulocyte	1.21287918882069e-37
1_89269452_G_A-VAE_subcluster2	-1.0525975448455462	2.7356581987672607e-39	1_89269452_G_A	Granulocyte	1.2924241571896796e-37
2_168456464_G_A-VAE_subcluster2	-1.2820142625105062	2.9516332033194855e-39	2_168456464_G_A	Granulocyte	1.3930918620224428e-37
5_95420306_C_T-VAE_subcluster2	-1.0992087661090095	3.3278603035047005e-39	5_95420306_C_T	Granulocyte	1.567412224759094e-37
2_108483116_C_G-VAE_subcluster2	1.2845192577396902	3.5637206784001244e-39	2_108483116_C_G	Granulocyte	1.6764588328584433e-37
6_63788162_T_A-VAE_subcluster2	-1.1531413401912274	3.565415361766663e-39	6_63788162_T_A	Granulocyte	1.6771754742469708e-37
23_148986790_A_G-VAE_subcluster2	-1.2869873193479746	3.795640846932125e-39	23_148986790_A_G	Granulocyte	1.783645773750627e-37
6_44172317_T_TGGCTGCC-VAE_subcluster2	1.1443475474495777	3.910456773638873e-39	6_44172317_T_TGGCTGCC	Granulocyte	1.836953516198212e-37
5_87268747_C_T-VAE_subcluster2	1.0135915595995866	3.9144658794015365e-39	5_87268747_C_T	Granulocyte	1.8388074046292349e-37
10_24931570_G_A-VAE_subcluster2	-1.343843784200036	4.158504807213325e-39	10_24931570_G_A	Granulocyte	1.9513843097382552e-37
13_38869553_A_T-VAE_subcluster2	1.0268053896375615	4.178703328797155e-39	13_38869553_A_T	Granulocyte	1.96070588638614e-37
3_42595970_A_G-VAE_subcluster2	1.1811850971841826	4.189422988041511e-39	3_42595970_A_G	Granulocyte	1.965610109956129e-37
4_108137963_G_T-VAE_subcluster2	-1.1410157074077618	4.2305026862778784e-39	4_108137963_G_T	Granulocyte	1.9845036784338263e-37
1_43273158_G_A-VAE_subcluster2	1.152103637028612	4.46183789217182e-39	1_43273158_G_A	Granulocyte	2.091451891362963e-37
1_89001480_C_T-VAE_subcluster2	1.1584321342351094	4.979181813867521e-39	1_89001480_C_T	Granulocyte	2.32967765685005e-37
2_127637923_C_T-VAE_subcluster2	1.1442347036625902	5.4276382679804226e-39	2_127637923_C_T	Granulocyte	2.5352629796507463e-37
6_35270849_G_A-VAE_subcluster2	1.426691326334551	6.164371574650078e-39	6_35270849_G_A	Granulocyte	2.873680898284873e-37
3_112041965_G_C-VAE_subcluster2	1.1248295969566522	6.265900877272225e-39	3_112041965_G_C	Granulocyte	2.9200382422315632e-37
2_190487209_C_G-VAE_subcluster2	1.25596567764175	6.494173692035358e-39	2_190487209_C_G	Granulocyte	3.0240192940446755e-37
12_6778354_G_GGAGCCC-VAE_subcluster2	1.2021516100517933	6.523215953936966e-39	12_6778354_G_GGAGCCC	Granulocyte	3.037398408293973e-37
13_24706425_C_A-VAE_subcluster2	-1.1590935215185738	7.095429838761524e-39	13_24706425_C_A	Granulocyte	3.298609027660764e-37
9_34660867_C_T-VAE_subcluster2	1.2189357816093882	7.46946986525738e-39	9_34660867_C_T	Granulocyte	3.4695870011682662e-37
1_15981913_C_CT-VAE_subcluster2	1.2653233085998938	7.647088632056983e-39	1_15981913_C_CT	Granulocyte	3.5505754279933185e-37
10_104003268_C_T-VAE_subcluster2	-1.1002731234589636	8.320079224729551e-39	10_104003268_C_T	Granulocyte	3.855612759517359e-37
10_15103949_T_C-VAE_subcluster2	-1.1514004461292875	8.656580069407987e-39	10_15103949_T_C	Granulocyte	4.008704977967883e-37
2_240466111_A_G-VAE_subcluster2	-1.1308425863711298	8.975897049296605e-39	2_240466111_A_G	Granulocyte	4.154217236399841e-37
1_31755314_G_T-VAE_subcluster2	1.3027176916389442	9.177537358440287e-39	1_31755314_G_T	Granulocyte	4.2460684398868365e-37
9_33124874_T_C-VAE_subcluster2	-1.8636053439600004	9.267230539655695e-39	9_33124874_T_C	Granulocyte	4.286992781894339e-37
11_31816591_C_T-VAE_subcluster2	1.1505044291978597	1.00053581027687e-38	11_31816591_C_T	Granulocyte	4.622805299096476e-37
4_11769272_C_T-VAE_subcluster2	1.0778665759176116	1.0099616781433463e-38	4_11769272_C_T	Granulocyte	4.665548689706707e-37
8_27811070_C_G-VAE_subcluster2	-1.1752797559487342	1.074704995030439e-38	8_27811070_C_G	Granulocyte	4.959173171694176e-37
15_83045522_A_C-VAE_subcluster2	-1.2499669426532165	1.1137409919575883e-38	15_83045522_A_C	Granulocyte	5.135914302076422e-37
1_228316890_C_A-VAE_subcluster2	-1.1825987959192534	1.1885940499943104e-38	1_228316890_C_A	Granulocyte	5.475848556726897e-37
12_31246464_CT_C-VAE_subcluster2	1.0705321636394902	1.2005225216789742e-38	12_31246464_CT_C	Granulocyte	5.5299356920681374e-37
8_75254164_T_C-VAE_subcluster2	-1.1125352180028036	1.252408690660262e-38	8_75254164_T_C	Granulocyte	5.764869624118917e-37
19_49991535_G_A-VAE_subcluster2	-1.2683336311569715	1.2616223342436722e-38	19_49991535_G_A	Granulocyte	5.806461376112428e-37
12_121830530_C_CT-VAE_subcluster2	1.311901694049043	1.2665801683406418e-38	12_121830530_C_CT	Granulocyte	5.828913890794279e-37
17_39660449_G_C-VAE_subcluster2	-1.2444690842823127	1.3497272778461882e-38	17_39660449_G_C	Granulocyte	6.205439394091605e-37
1_244477914_C_A-VAE_subcluster2	1.0497426480840175	1.434116806062783e-38	1_244477914_C_A	Granulocyte	6.586002738970085e-37
6_26222105_CA_C-VAE_subcluster2	1.3388080763458368	1.458700417916032e-38	6_26222105_CA_C	Granulocyte	6.696596662573928e-37
7_117509093_G_A-VAE_subcluster2	-1.195600402029779	1.5515152701107522e-38	7_117509093_G_A	Granulocyte	7.116018027583957e-37
2_241737769_G_A-VAE_subcluster2	1.2670141859608774	1.5661100470654394e-38	2_241737769_G_A	Granulocyte	7.181947672505152e-37
5_102755592_C_G-VAE_subcluster2	1.2120116802522949	1.5980259103053515e-38	5_102755592_C_G	Granulocyte	7.326364678279015e-37
15_30814623_C_T-VAE_subcluster2	1.138446656421764	1.6180168786011379e-38	15_30814623_C_T	Granulocyte	7.417437124606097e-37
5_129461632_G_A-VAE_subcluster2	1.1742892294554743	1.68467818926754e-38	5_129461632_G_A	Granulocyte	7.719537307885616e-37
11_6234754_C_T-VAE_subcluster2	1.1895414019503026	1.6860926086234751e-38	11_6234754_C_T	Granulocyte	7.725897946831664e-37
9_4666552_A_ACGGTGCGCCGCTCGGAGGCG-VAE_subcluster2	1.1204110837200396	1.8257859484638304e-38	9_4666552_A_ACGGTGCGCCGCTCGGAGGCG	Granulocyte	8.356215095628372e-37
14_54394904_G_C-VAE_subcluster2	1.083488133904524	2.074136123278025e-38	14_54394904_G_C	Granulocyte	9.47239917137055e-37
1_48210498_C_T-VAE_subcluster2	1.1168808602878144	2.1474920180527263e-38	1_48210498_C_T	Granulocyte	9.80110458934354e-37
11_62575206_G_A-VAE_subcluster2	-1.1912808547531462	2.441837976478093e-38	11_62575206_G_A	Granulocyte	1.1123925614136215e-36
4_78318909_A_G-VAE_subcluster2	1.1116031948753486	2.630711765765233e-38	4_78318909_A_G	Granulocyte	1.1970056381001737e-36
9_14776180_C_T-VAE_subcluster2	-1.08108463626375	2.705657376136402e-38	9_14776180_C_T	Granulocyte	1.2304587651268372e-36
19_53237225_T_C-VAE_subcluster2	1.1910355411285334	2.7415471470093576e-38	19_53237225_T_C	Granulocyte	1.2465295678792876e-36
22_38467932_GC_G-VAE_subcluster2	-1.1820206149266803	3.0881833592479877e-38	22_38467932_GC_G	Granulocyte	1.4012754232880899e-36
20_63541593_G_A-VAE_subcluster2	1.2447187127700017	3.142067552561233e-38	20_63541593_G_A	Granulocyte	1.425307268425997e-36
2_61480341_G_A-VAE_subcluster2	1.176289224213121	3.1758776198374715e-38	2_61480341_G_A	Granulocyte	1.4403773011843994e-36
2_227263852_G_A-VAE_subcluster2	-1.1315752132251575	3.253700388424546e-38	2_227263852_G_A	Granulocyte	1.4752172499358348e-36
8_112289515_C_G-VAE_subcluster2	-1.3143909617681333	3.4366662696036115e-38	8_112289515_C_G	Granulocyte	1.5562037547361973e-36
7_151345361_G_T-VAE_subcluster2	-1.1312759958639524	3.4369082868800003e-38	7_151345361_G_T	Granulocyte	1.5562893549870564e-36
15_62106334_T_C-VAE_subcluster2	-1.228359403023801	3.473179413357493e-38	15_62106334_T_C	Granulocyte	1.572543837944603e-36
21_31628214_T_C-VAE_subcluster2	-1.147003075059089	3.528460053583164e-38	21_31628214_T_C	Granulocyte	1.5971792412578633e-36
17_15574103_A_G-VAE_subcluster2	-1.0594881860836038	3.765803401148758e-38	17_15574103_A_G	Granulocyte	1.7029609155845003e-36
4_2700089_A_G-VAE_subcluster2	1.1597064861229291	4.362998307802882e-38	4_2700089_A_G	Granulocyte	1.9682352069763968e-36
11_71486037_C_T-VAE_subcluster2	-1.1280251052337815	4.479539782144124e-38	11_71486037_C_T	Granulocyte	2.0197857624540363e-36
8_17697754_A_C-VAE_subcluster2	1.0968398036106248	4.5991104619196e-38	8_17697754_A_C	Granulocyte	2.0726492706837243e-36
9_21030691_C_A-VAE_subcluster2	-1.2147100734750305	4.637925528429991e-38	9_21030691_C_A	Granulocyte	2.089885285588161e-36
1_82018447_C_T-VAE_subcluster2	-1.0882450048511083	5.178496756177557e-38	1_82018447_C_T	Granulocyte	2.3295043385725295e-36
3_25670337_C_T-VAE_subcluster2	-1.3379912731823822	5.287211746610041e-38	3_25670337_C_T	Granulocyte	2.3776806533495648e-36
2_170404287_A_G-VAE_subcluster2	-1.2309761190370794	5.816981366730792e-38	2_170404287_A_G	Granulocyte	2.61196147975154e-36
6_85535028_CT_C-VAE_subcluster2	-1.3107720612217024	5.859672208371148e-38	6_85535028_CT_C	Granulocyte	2.630929588974592e-36
11_32098358_G_A-VAE_subcluster2	-1.149730743165445	5.924609548756529e-38	11_32098358_G_A	Granulocyte	2.659354090241312e-36
5_126552023_T_G-VAE_subcluster2	-1.162642295849052	6.181474291268083e-38	5_126552023_T_G	Granulocyte	2.772491219206385e-36
19_44500691_C_T-VAE_subcluster2	1.101246512704146	6.213858495920094e-38	19_44500691_C_T	Granulocyte	2.7868458516321225e-36
3_10359892_C_T-VAE_subcluster2	1.039413691212398	6.517821441176974e-38	3_10359892_C_T	Granulocyte	2.9209845597519e-36
3_53865151_T_C-VAE_subcluster2	1.1377423965677	6.686366778271456e-38	3_53865151_T_C	Granulocyte	2.995284913160709e-36
12_69350234_C_A-VAE_subcluster2	1.299493645496547	6.968058788937147e-38	12_69350234_C_A	Granulocyte	3.1194761482226374e-36
2_213918940_C_A-VAE_subcluster2	-1.140192831560886	7.612586303665041e-38	2_213918940_C_A	Granulocyte	3.402626493353222e-36
2_28471382_G_A-VAE_subcluster2	-1.1877479313743116	7.639178797951983e-38	2_28471382_G_A	Granulocyte	3.4142528796305185e-36
6_2476822_A_C-VAE_subcluster2	1.2598396026017369	8.141575445617235e-38	6_2476822_A_C	Granulocyte	3.634425360471547e-36
22_50447366_T_C-VAE_subcluster2	1.1825030888333026	9.108734359179128e-38	22_50447366_T_C	Granulocyte	4.058704962055524e-36
12_50354272_A_G-VAE_subcluster2	-1.2173750818412703	9.181813118675034e-38	12_50354272_A_G	Granulocyte	4.090647167815542e-36
1_76021199_A_G-VAE_subcluster2	1.1392547885231092	1.024912241921318e-37	1_76021199_A_G	Granulocyte	4.557786524169084e-36
8_124977218_A_C-VAE_subcluster2	-1.1105505416510404	1.167875385302386e-37	8_124977218_A_C	Granulocyte	5.181229089044348e-36
8_63040286_A_C-VAE_subcluster2	-1.1791660764359546	1.2249776402483026e-37	8_63040286_A_C	Granulocyte	5.430132185385056e-36
10_93670828_T_G-VAE_subcluster2	1.181922046348756	1.2955620625815534e-37	10_93670828_T_G	Granulocyte	5.7383456050742575e-36
8_41646493_G_A-VAE_subcluster2	-1.113166301291733	1.3256970294843722e-37	8_41646493_G_A	Granulocyte	5.870315624927824e-36
10_34803218_AAC_A-VAE_subcluster2	1.2299885299539255	1.4315000301903694e-37	10_34803218_AAC_A	Granulocyte	6.330233337623578e-36
2_230324355_C_G-VAE_subcluster2	-1.074518550702401	1.515922158483958e-37	2_230324355_C_G	Granulocyte	6.696398861793433e-36
10_18642583_T_C-VAE_subcluster2	1.135877339803423	1.597429578909751e-37	10_18642583_T_C	Granulocyte	7.049451164099648e-36
11_75052738_G_A-VAE_subcluster2	-1.1036569721256988	1.6221580451359552e-37	11_75052738_G_A	Granulocyte	7.156750013324189e-36
5_122077510_G_T-VAE_subcluster2	1.1352990264080878	1.7417435665407257e-37	5_122077510_G_T	Granulocyte	7.673972565546768e-36
11_7695686_G_A-VAE_subcluster2	1.080813644229111	1.798427211936857e-37	11_7695686_G_A	Granulocyte	7.919558341028579e-36
11_56105668_T_C-VAE_subcluster2	1.1299197149790166	1.912745948206711e-37	11_56105668_T_C	Granulocyte	8.413638967117286e-36
1_159204893_T_C-VAE_subcluster2	-1.3040238941966689	2.137248083384257e-37	1_159204893_T_C	Granulocyte	9.384017990126607e-36
10_16906391_G_C-VAE_subcluster2	1.095218746525385	2.321711389300668e-37	10_16906391_G_C	Granulocyte	1.0179638470348774e-35
17_7482342_A_G-VAE_subcluster2	-1.11197087638654	2.559943342169049e-37	17_7482342_A_G	Granulocyte	1.1208951196940229e-35
3_139674080_T_C-VAE_subcluster2	-1.0745594128163454	2.594645657336624e-37	3_139674080_T_C	Granulocyte	1.1358528181576489e-35
3_196885429_A_G-VAE_subcluster2	1.1506030200922788	2.6020501742745745e-37	3_196885429_A_G	Granulocyte	1.1390263794465108e-35
5_138152651_A_G-VAE_subcluster2	-1.1483949810411842	2.6986038706560747e-37	5_138152651_A_G	Granulocyte	1.1804651858655716e-35
6_135158565_T_G-VAE_subcluster2	-1.187596010633426	2.739671494874128e-37	6_135158565_T_G	Granulocyte	1.1981263093143294e-35
10_44387717_C_T-VAE_subcluster2	-1.1671524727430285	2.903370512552988e-37	10_44387717_C_T	Granulocyte	1.268979149713946e-35
2_29678343_G_A-VAE_subcluster2	-1.1350769982490971	2.9184162611960003e-37	2_29678343_G_A	Granulocyte	1.2754603215935357e-35
16_29416283_C_G-VAE_subcluster2	1.122354550358312	2.983731819604737e-37	16_29416283_C_G	Granulocyte	1.3033658146118533e-35
7_775151_G_A-VAE_subcluster2	-1.0910905319011632	3.145162799590044e-37	7_775151_G_A	Granulocyte	1.3727599788150797e-35
1_28648780_T_G-VAE_subcluster2	1.181027132934355	3.241265086519279e-37	1_28648780_T_G	Granulocyte	1.4138861345266598e-35
6_147579874_A_G-VAE_subcluster2	-1.018216622387284	3.265479860261261e-37	6_147579874_A_G	Granulocyte	1.4242797601535408e-35
23_154154701_A_G-VAE_subcluster2	-1.171998032123884	3.54692880850871e-37	23_154154701_A_G	Granulocyte	1.5441483128825405e-35
21_32779804_T_C-VAE_subcluster2	1.1399338088604207	3.557316306724584e-37	21_32779804_T_C	Granulocyte	1.5485557372760925e-35
17_76400405_G_A-VAE_subcluster2	1.0826016825001494	3.7566022017595375e-37	17_76400405_G_A	Granulocyte	1.6340488071842537e-35
1_152307166_G_C-VAE_subcluster2	-1.0623438579819997	3.8180264679646125e-37	1_152307166_G_C	Granulocyte	1.6601525778276698e-35
12_95913873_C_T-VAE_subcluster2	-1.1262241984020245	3.838746483676343e-37	12_95913873_C_T	Granulocyte	1.6688903040190178e-35
12_92787992_C_A-VAE_subcluster2	1.0937640346650055	4.0304653817854496e-37	12_92787992_C_A	Granulocyte	1.750426401767843e-35
18_32136059_AAGGG_A-VAE_subcluster2	1.204290634297031	4.277945958570957e-37	18_32136059_AAGGG_A	Granulocyte	1.8560957536720017e-35
12_52230497_T_C-VAE_subcluster2	-1.0865436314506038	4.433665070746987e-37	12_52230497_T_C	Granulocyte	1.9222955874263025e-35
17_68437012_A_G-VAE_subcluster2	1.147161691543334	5.3080364492534565e-37	17_68437012_A_G	Granulocyte	2.2937774956571732e-35
11_56376492_A_G-VAE_subcluster2	1.1705642839126973	5.464538300029037e-37	11_56376492_A_G	Granulocyte	2.3602612781501558e-35
2_134986023_T_C-VAE_subcluster2	-1.1833652948085869	5.824271250876261e-37	2_134986023_T_C	Granulocyte	2.513236272071237e-35
3_126083939_C_G-VAE_subcluster2	-1.0944467367188897	6.089678766180254e-37	3_126083939_C_G	Granulocyte	2.6262193405548363e-35
9_131555028_T_C-VAE_subcluster2	1.2071191330844993	6.281208781456226e-37	9_131555028_T_C	Granulocyte	2.707387162969608e-35
10_17991184_T_C-VAE_subcluster2	-1.1499984380697974	6.426952719064896e-37	10_17991184_T_C	Granulocyte	2.769272515924692e-35
13_31155639_T_G-VAE_subcluster2	-1.1632857590017809	6.5777446882818255e-37	13_31155639_T_G	Granulocyte	2.832833573717236e-35
5_31528354_C_T-VAE_subcluster2	-1.0897695228688744	6.580665471142597e-37	5_31528354_C_T	Granulocyte	2.834049914895735e-35
11_64417259_C_CT-VAE_subcluster2	1.16373752892901	8.347368545254296e-37	11_64417259_C_CT	Granulocyte	3.583660173412426e-35
10_94735404_G_A-VAE_subcluster2	-1.1317326544543582	8.46405805089067e-37	10_94735404_G_A	Granulocyte	3.6326419371704425e-35
23_101631015_T_C-VAE_subcluster2	1.116757812345241	8.476434156680921e-37	23_101631015_T_C	Granulocyte	3.637687823299882e-35
3_59983610_G_A-VAE_subcluster2	1.1423249435095966	8.642020427175137e-37	3_59983610_G_A	Granulocyte	3.708099593653648e-35
13_36318343_G_A-VAE_subcluster2	1.1148447131306278	9.757302293195696e-37	13_36318343_G_A	Granulocyte	4.1780981771554926e-35
23_104013402_G_A-VAE_subcluster2	-1.1278888282732586	9.829540296894351e-37	23_104013402_G_A	Granulocyte	4.2084875689857886e-35
23_119127815_G_A-VAE_subcluster2	-1.0985188782843136	1.1039282669276276e-36	23_119127815_G_A	Granulocyte	4.7170744846419335e-35
18_14779970_C_G-VAE_subcluster2	1.087790796298666	1.1246533757383067e-36	18_14779970_C_G	Granulocyte	4.804654194607072e-35
17_18672398_G_A-VAE_subcluster2	-1.2187330494260529	1.1248980171272696e-36	17_18672398_G_A	Granulocyte	4.8056294410657204e-35
23_47449110_A_C-VAE_subcluster2	1.1274748021498888	1.171938833934832e-36	23_47449110_A_C	Granulocyte	5.003461550662106e-35
12_111603897_G_A-VAE_subcluster2	1.1074548174258527	1.194247041022512e-36	12_111603897_G_A	Granulocyte	5.097000076789695e-35
22_21630805_A_G-VAE_subcluster2	-1.686066814950676	1.1990977404610996e-36	22_21630805_A_G	Granulocyte	5.117256570169463e-35
15_32394171_C_G-VAE_subcluster2	1.1183165830088175	1.2305799265471099e-36	15_32394171_C_G	Granulocyte	5.249016822662213e-35
4_39903724_C_G-VAE_subcluster2	-1.1405682495801583	1.307854542008623e-36	4_39903724_C_G	Granulocyte	5.572480574904186e-35
3_43080047_C_A-VAE_subcluster2	1.1673566110034863	1.4432782024636773e-36	3_43080047_C_A	Granulocyte	6.141295726100721e-35
17_27784170_C_A-VAE_subcluster2	-1.1939944845481598	1.4599797206999878e-36	17_27784170_C_A	Granulocyte	6.211462618367174e-35
20_49249135_C_T-VAE_subcluster2	1.1235503238676878	1.5742417278292544e-36	20_49249135_C_T	Granulocyte	6.689643731043914e-35
6_32664914_G_A-VAE_subcluster2	1.3738295264433005	1.6028064753890482e-36	6_32664914_G_A	Granulocyte	6.808565499908376e-35
15_65029442_A_T-VAE_subcluster2	-1.0686997935742617	1.618442869253323e-36	15_65029442_A_T	Granulocyte	6.873794543060525e-35
11_124265244_C_T-VAE_subcluster2	-1.0979005108271307	1.6344073339422912e-36	11_124265244_C_T	Granulocyte	6.94009310476374e-35
9_104536720_C_A-VAE_subcluster2	-1.090558261241382	1.6436499278751245e-36	9_104536720_C_A	Granulocyte	6.978734133160209e-35
13_24444182_A_G-VAE_subcluster2	1.156272469860115	1.6630672987826826e-36	13_24444182_A_G	Granulocyte	7.059749283148746e-35
9_133642253_G_A-VAE_subcluster2	1.155368986347589	1.6711190892625967e-36	9_133642253_G_A	Granulocyte	7.093109235873959e-35
9_127876188_C_T-VAE_subcluster2	-1.1563397175645869	1.772587668221625e-36	9_127876188_C_T	Granulocyte	7.517820678315318e-35
1_27356039_C_G-VAE_subcluster2	1.1045838597563606	1.8036372283773423e-36	1_27356039_C_G	Granulocyte	7.647739997877949e-35
11_1881563_A_T-VAE_subcluster2	1.2286448747566787	1.890824420139629e-36	11_1881563_A_T	Granulocyte	8.011993446648051e-35
7_69811944_A_G-VAE_subcluster2	1.1284840961824871	1.9487064027625235e-36	7_69811944_A_G	Granulocyte	8.252971094007528e-35
15_98544065_C_A-VAE_subcluster2	1.1175197204222098	2.0256474199217247e-36	15_98544065_C_A	Granulocyte	8.572397351546142e-35
18_36126651_C_G-VAE_subcluster2	1.124236096894612	2.169780002208904e-36	18_36126651_C_G	Granulocyte	9.173501567018211e-35
13_51946299_C_T-VAE_subcluster2	1.1895676850509038	2.3442925232037257e-36	13_51946299_C_T	Granulocyte	9.900342062881244e-35
2_201666761_TA_T-VAE_subcluster2	-1.1419629950432495	2.3526388477494392e-36	2_201666761_TA_T	Granulocyte	9.935161486194454e-35
7_158138311_C_T-VAE_subcluster2	1.15916762949888	2.3875533013397623e-36	7_158138311_C_T	Granulocyte	1.0080575846127962e-34
20_13726747_C_T-VAE_subcluster2	1.0657901752661376	2.4164676815017384e-36	20_13726747_C_T	Granulocyte	1.0200457077337855e-34
4_73265736_TAGGG_T-VAE_subcluster2	1.192610499591899	2.562733117332081e-36	4_73265736_TAGGG_T	Granulocyte	1.080591970425625e-34
4_140381160_C_T-VAE_subcluster2	-1.0930241936471985	2.566280523552252e-36	4_140381160_C_T	Granulocyte	1.082025628425478e-34
10_46300694_A_C-VAE_subcluster2	-1.052691860585391	2.630018613946065e-36	10_46300694_A_C	Granulocyte	1.108565488284159e-34
8_8318555_G_C-VAE_subcluster2	-1.123911294024091	2.636094165892162e-36	8_8318555_G_C	Granulocyte	1.11101476694847e-34
23_19013915_G_T-VAE_subcluster2	-1.129576533004275	2.6972579566433256e-36	23_19013915_G_T	Granulocyte	1.1363202016646872e-34
5_13811666_T_C-VAE_subcluster2	-1.1659293339326042	2.721868615359498e-36	5_13811666_T_C	Granulocyte	1.146441725233968e-34
23_47093960_C_T-VAE_subcluster2	-1.120258380700625	2.73399316396628e-36	23_47093960_C_T	Granulocyte	1.1514825001615221e-34
2_220552528_G_A-VAE_subcluster2	-1.1767130134925436	2.897399960512224e-36	2_220552528_G_A	Granulocyte	1.2190115541336828e-34
3_158821950_A_G-VAE_subcluster2	1.165892038322314	3.085362910008413e-36	3_158821950_A_G	Granulocyte	1.2968479711492551e-34
15_45267576_T_C-VAE_subcluster2	-1.1705702550367862	3.226089795903724e-36	15_45267576_T_C	Granulocyte	1.3550098394989667e-34
8_17295348_T_G-VAE_subcluster2	1.0681598920820268	3.3457153188623685e-36	8_17295348_T_G	Granulocyte	1.404431155584996e-34
14_61762567_T_G-VAE_subcluster2	-1.2348440483273415	4.037987145227718e-36	14_61762567_T_G	Granulocyte	1.6900991686658444e-34
11_1017574_C_T-VAE_subcluster2	-1.1566696621661872	4.079761832818369e-36	11_1017574_C_T	Granulocyte	1.7071461184848255e-34
6_132955813_G_A-VAE_subcluster2	1.196491423359225	4.148563199937347e-36	6_132955813_G_A	Granulocyte	1.735515259442921e-34
14_57285958_T_G-VAE_subcluster2	-1.0520823434640816	4.249907994479889e-36	14_57285958_T_G	Granulocyte	1.7769756151707884e-34
12_55574500_T_C-VAE_subcluster2	-1.106885288175144	4.310798606178429e-36	12_55574500_T_C	Granulocyte	1.8019735668965063e-34
4_113079565_C_T-VAE_subcluster2	1.202260976059892	4.3180502969834e-36	4_113079565_C_T	Granulocyte	1.804927819527419e-34
4_122250504_T_A-VAE_subcluster2	1.0961328661473495	4.540375670260639e-36	4_122250504_T_A	Granulocyte	1.8961321171744702e-34
6_57188721_G_A-VAE_subcluster2	-1.083242310233561	4.544264530835388e-36	6_57188721_G_A	Granulocyte	1.897675229393454e-34
12_104304709_A_G-VAE_subcluster2	1.2012548154717424	4.802157655772647e-36	12_104304709_A_G	Granulocyte	2.003405667101662e-34
4_1347765_A_G-VAE_subcluster2	1.1921972833071224	4.84351408620931e-36	4_1347765_A_G	Granulocyte	2.02008530224972e-34
11_69675233_C_T-VAE_subcluster2	1.2453135181654833	4.8882828845902265e-36	11_69675233_C_T	Granulocyte	2.038351857498559e-34
2_48441151_C_T-VAE_subcluster2	-1.2032663800039614	4.9481087071160895e-36	2_48441151_C_T	Granulocyte	2.0629470513314757e-34
10_112417858_G_A-VAE_subcluster2	1.104808176321185	5.23319371212306e-36	10_112417858_G_A	Granulocyte	2.1795763209415973e-34
11_131257966_T_G-VAE_subcluster2	-1.0931092174855843	6.037287005198004e-36	11_131257966_T_G	Granulocyte	2.508817811693352e-34
5_153993004_T_C-VAE_subcluster2	-1.0906095586048723	6.348971145386342e-36	5_153993004_T_C	Granulocyte	2.636101829525157e-34
5_35012953_C_T-VAE_subcluster2	-1.0224016500406474	6.782538088942335e-36	5_35012953_C_T	Granulocyte	2.81325639826478e-34
23_46461005_T_C-VAE_subcluster2	1.2024986710425871	7.014825805150705e-36	23_46461005_T_C	Granulocyte	2.908085201656664e-34
22_20425532_G_C-VAE_subcluster2	-1.079002086866514	7.138256564946762e-36	22_20425532_G_C	Granulocyte	2.9584616932479923e-34
16_20757441_A_G-VAE_subcluster2	1.0569447550290687	7.270036226670644e-36	16_20757441_A_G	Granulocyte	3.01218549510551e-34
7_30285725_A_ACGG-VAE_subcluster2	1.0666228319315607	7.751246729841344e-36	7_30285725_A_ACGG	Granulocyte	3.2082162401215797e-34
1_32641842_A_G-VAE_subcluster2	1.105837624866599	8.010250094120971e-36	1_32641842_A_G	Granulocyte	3.3135960165085553e-34
15_89751132_G_C-VAE_subcluster2	1.178382477037196	8.136681909508243e-36	15_89751132_G_C	Granulocyte	3.36466504289057e-34
1_207379436_T_TTG-VAE_subcluster2	1.0643674573362307	8.168217366727609e-36	1_207379436_T_TTG	Granulocyte	3.377515338343081e-34
22_37577630_C_G-VAE_subcluster2	1.114913066280477	8.191605076092871e-36	22_37577630_C_G	Granulocyte	3.386709301626361e-34
6_43383564_TA_T-VAE_subcluster2	-1.0834595629606043	8.40789332416108e-36	6_43383564_TA_T	Granulocyte	3.4742726169316163e-34
10_119123533_A_G-VAE_subcluster2	1.0954286627752543	8.445171135235048e-36	10_119123533_A_G	Granulocyte	3.4893818773884563e-34
15_33111390_G_A-VAE_subcluster2	-1.0742677241088168	8.780945188846469e-36	15_33111390_G_A	Granulocyte	3.62592416338126e-34
1_183573252_T_C-VAE_subcluster2	1.1400994445803043	8.80545920194168e-36	1_183573252_T_C	Granulocyte	3.635995645864379e-34
8_119088959_CT_C-VAE_subcluster2	1.2736339039572322	8.918413375214884e-36	8_119088959_CT_C	Granulocyte	3.681602206646103e-34
14_92472344_G_C-VAE_subcluster2	-1.027259235153593	9.264248788256116e-36	14_92472344_G_C	Granulocyte	3.8217882053889172e-34
1_66643594_G_C-VAE_subcluster2	-1.0297130829940595	9.346979903327168e-36	1_66643594_G_C	Granulocyte	3.85521349860104e-34
10_81754776_G_A-VAE_subcluster2	-1.1803527157824731	9.578417719404552e-36	10_81754776_G_A	Granulocyte	3.948619900494854e-34
16_28603480_A_G-VAE_subcluster2	-1.168247145433947	9.675244212212252e-36	16_28603480_A_G	Granulocyte	3.987864201368705e-34
1_117034009_C_T-VAE_subcluster2	-1.121236424417062	9.708900670704316e-36	1_117034009_C_T	Granulocyte	4.001455716256057e-34
11_4848840_C_A-VAE_subcluster2	-1.1656993088249494	9.840128559272208e-36	11_4848840_C_A	Granulocyte	4.0547439110384296e-34
9_96439303_A_G-VAE_subcluster2	-1.4692892521240566	1.0117766011623379e-35	9_96439303_A_G	Granulocyte	4.167335563653677e-34
14_30885890_C_G-VAE_subcluster2	1.0753885974464372	1.0747323378679135e-35	14_30885890_C_G	Granulocyte	4.422546756023545e-34
4_88008301_G_A-VAE_subcluster2	1.0997430217514523	1.145647200735859e-35	4_88008301_G_A	Granulocyte	4.709876344684489e-34
19_50448383_G_A-VAE_subcluster2	1.1050232152387347	1.1494292843970184e-35	19_50448383_G_A	Granulocyte	4.725094240941906e-34
19_51627866_A_G-VAE_subcluster2	-1.0793852260889338	1.1697897309328609e-35	19_51627866_A_G	Granulocyte	4.807245007770226e-34
7_108571142_C_A-VAE_subcluster2	-1.1522899908362203	1.22398045576521e-35	7_108571142_C_A	Granulocyte	5.0258634536264145e-34
17_45242067_TCCG_T-VAE_subcluster2	1.1314645198897475	1.3550420620044002e-35	17_45242067_TCCG_T	Granulocyte	5.555171301219616e-34
17_50550799_A_G-VAE_subcluster2	-1.1346472841059805	1.3691265890428233e-35	17_50550799_A_G	Granulocyte	5.612286037030219e-34
6_128083813_C_T-VAE_subcluster2	1.1203153195752305	1.4405524745653407e-35	6_128083813_C_T	Granulocyte	5.899063688684467e-34
5_73623302_G_C-VAE_subcluster2	1.2344419950804202	1.5233224951047424e-35	5_73623302_G_C	Granulocyte	6.2317520503138265e-34
6_158168623_C_G-VAE_subcluster2	-1.1897492373604888	1.5967836709850385e-35	6_158168623_C_G	Granulocyte	6.526638567990049e-34
20_35283296_AT_A-VAE_subcluster2	1.1585044341056898	1.6349294669251007e-35	20_35283296_AT_A	Granulocyte	6.680416408986056e-34
2_232487681_G_A-VAE_subcluster2	-1.071291426253337	1.6858573528381054e-35	2_232487681_G_A	Granulocyte	6.885381590389637e-34
2_64859095_G_A-VAE_subcluster2	1.1619971848537456	1.7121808809387828e-35	2_64859095_G_A	Granulocyte	6.990527521354058e-34
22_46130036_A_G-VAE_subcluster2	-1.1380114550240925	1.7448651936813324e-35	22_46130036_A_G	Granulocyte	7.121892960604049e-34
2_219557861_G_A-VAE_subcluster2	-1.1097567472807894	1.8344516244357813e-35	2_219557861_G_A	Granulocyte	7.481002776410852e-34
19_56498450_TA_T-VAE_subcluster2	-1.135593395508003	1.9381705935134627e-35	19_56498450_TA_T	Granulocyte	7.89750611571121e-34
19_52435147_A_G-VAE_subcluster2	1.1484994144576963	1.949700882623788e-35	19_52435147_A_G	Granulocyte	7.943276795853386e-34
22_30370477_C_T-VAE_subcluster2	-1.2043490383104998	1.9843995504968023e-35	22_30370477_C_T	Granulocyte	8.082512748750958e-34
10_33207648_G_C-VAE_subcluster2	1.065188386608665	2.1123152643395169e-35	10_33207648_G_C	Granulocyte	8.593269787266442e-34
23_139589842_A_G-VAE_subcluster2	1.112313462636253	2.1352543803704968e-35	23_139589842_A_G	Granulocyte	8.685387281134073e-34
13_55520466_G_C-VAE_subcluster2	1.1116246115374937	2.1592145210536496e-35	13_55520466_G_C	Granulocyte	8.780659248436888e-34
3_143333852_C_T-VAE_subcluster2	1.1554477027769043	2.3138497319505088e-35	3_143333852_C_T	Granulocyte	9.398309223677356e-34
7_70228915_T_C-VAE_subcluster2	1.145536547124892	2.323273172495917e-35	7_70228915_T_C	Granulocyte	9.436193570775637e-34
12_109254248_C_T-VAE_subcluster2	1.110087897196388	2.6539993753000007e-35	12_109254248_C_T	Granulocyte	1.0755971334507479e-33
10_15607711_G_A-VAE_subcluster2	1.067609289184497	2.698226845558049e-35	10_15607711_G_A	Granulocyte	1.093159412087562e-33
7_1440023_T_C-VAE_subcluster2	-1.0365737924943574	2.8556872913182034e-35	7_1440023_T_C	Granulocyte	1.1560440975395675e-33
12_48526010_T_C-VAE_subcluster2	-1.0368092114909042	2.8916179600895777e-35	12_48526010_T_C	Granulocyte	1.1703315514853608e-33
20_59253079_A_G-VAE_subcluster2	1.0809415806656228	3.0805735773198167e-35	20_59253079_A_G	Granulocyte	1.2455895090708626e-33
7_100376964_A_G-VAE_subcluster2	-1.14476344888778	3.1080670699744166e-35	7_100376964_A_G	Granulocyte	1.256446720774598e-33
17_10500677_G_A-VAE_subcluster2	-1.0391708207962125	3.258193958112791e-35	17_10500677_G_A	Granulocyte	1.316212230152748e-33
4_154298397_T_G-VAE_subcluster2	-1.0765407068130923	3.443554462603542e-35	4_154298397_T_G	Granulocyte	1.3898690002061909e-33
3_154301098_G_C-VAE_subcluster2	-1.0925643053566287	3.4727778755639116e-35	3_154301098_G_C	Granulocyte	1.4012981686034092e-33
1_210313870_A_T-VAE_subcluster2	1.2592938394179916	3.6624546308725865e-35	1_210313870_A_T	Granulocyte	1.4764350964339694e-33
2_215046000_T_G-VAE_subcluster2	1.1100816457659215	4.1542728271444176e-35	2_215046000_T_G	Granulocyte	1.6711455915660254e-33
11_47590388_C_G-VAE_subcluster2	-1.145790187428592	4.1754046941666676e-35	11_47590388_C_G	Granulocyte	1.6794393477782968e-33
1_86914303_T_C-VAE_subcluster2	-1.0649554795157918	4.248386894675797e-35	1_86914303_T_C	Granulocyte	1.708069352925273e-33
2_178189942_C_G-VAE_subcluster2	1.0824766803886725	4.4178504410679626e-35	2_178189942_C_G	Granulocyte	1.7749633966015048e-33
23_152134921_C_T-VAE_subcluster2	-1.1238188404272018	4.4249887274071116e-35	23_152134921_C_T	Granulocyte	1.777709779005223e-33
1_58555225_A_C-VAE_subcluster2	1.0629090746331933	4.5803025380780734e-35	1_58555225_A_C	Granulocyte	1.8389879213636218e-33
14_64539681_GT_G-VAE_subcluster2	1.1185622924769325	4.6784968471742426e-35	14_64539681_GT_G	Granulocyte	1.8776546751254758e-33
5_149285208_A_G-VAE_subcluster2	1.07627140399628	4.909439274712686e-35	5_149285208_A_G	Granulocyte	1.9684578441719385e-33
2_27128487_C_A-VAE_subcluster2	-1.0991024354151773	4.957237511088861e-35	2_27128487_C_A	Granulocyte	1.987161615194758e-33
4_103145166_T_G-VAE_subcluster2	-1.0458517493562944	5.18729817919634e-35	4_103145166_T_G	Granulocyte	2.077852702132647e-33
19_17486852_A_T-VAE_subcluster2	-1.035038370979556	5.363074129789892e-35	19_17486852_A_T	Granulocyte	2.147062075777731e-33
19_6460203_C_T-VAE_subcluster2	-1.1342282761273337	5.552903949143449e-35	19_6460203_C_T	Granulocyte	2.22181735405279e-33
12_30795175_G_GT-VAE_subcluster2	1.10954124765069	5.629236493845766e-35	12_30795175_G_GT	Granulocyte	2.2518379501944165e-33
14_50744355_C_T-VAE_subcluster2	1.136578033386887	5.861343513342907e-35	14_50744355_C_T	Granulocyte	2.3427405529926453e-33
17_28359393_G_A-VAE_subcluster2	1.1385373538739156	6.092904950035725e-35	17_28359393_G_A	Granulocyte	2.433340660331003e-33
3_11281966_G_A-VAE_subcluster2	1.1555455205435583	6.344236971996083e-35	3_11281966_G_A	Granulocyte	2.5324074936021765e-33
19_11121585_A_T-VAE_subcluster2	1.039321546860698	6.351517510705834e-35	19_11121585_A_T	Granulocyte	2.53524473959405e-33
2_131531720_T_C-VAE_subcluster2	1.1253768392740269	6.530842792984812e-35	2_131531720_T_C	Granulocyte	2.6051950333497265e-33
8_104491173_T_C-VAE_subcluster2	-1.2504797339569764	6.567428701131271e-35	8_104491173_T_C	Granulocyte	2.6194692362792738e-33
5_77539822_T_G-VAE_subcluster2	1.0316553473013133	6.65371733396384e-35	5_77539822_T_G	Granulocyte	2.6533817211070666e-33
6_73473786_AT_A-VAE_subcluster2	-1.1090027394613122	6.788174436764646e-35	6_73473786_AT_A	Granulocyte	2.706082349189769e-33
7_124490118_C_T-VAE_subcluster2	1.172804443710308	6.979698552249554e-35	7_124490118_C_T	Granulocyte	2.7814513467523397e-33
11_74785254_G_GAT-VAE_subcluster2	-1.10434915537551	6.985098734259389e-35	11_74785254_G_GAT	Granulocyte	2.7835278269567145e-33
15_43260162_G_A-VAE_subcluster2	-1.0255471725887275	7.128029630961735e-35	15_43260162_G_A	Granulocyte	2.8392525446766298e-33
16_4895686_G_T-VAE_subcluster2	-1.203259423968527	7.22399204332368e-35	16_4895686_G_T	Granulocyte	2.876579353864887e-33
12_11091595_T_C-VAE_subcluster2	1.1150253205932674	7.453378533707434e-35	12_11091595_T_C	Granulocyte	2.966553321853309e-33
12_81772534_T_C-VAE_subcluster2	1.0343379535247077	7.69207770572865e-35	12_81772534_T_C	Granulocyte	3.060066417748564e-33
3_121488790_G_T-VAE_subcluster2	1.0301328170853925	7.826460369037336e-35	3_121488790_G_T	Granulocyte	3.1123463875417975e-33
2_120255260_G_T-VAE_subcluster2	-1.290093330449087	7.941274063556825e-35	2_120255260_G_T	Granulocyte	3.157405895921019e-33
15_69479609_C_A-VAE_subcluster2	1.1395996150506182	7.992636656656295e-35	15_69479609_C_A	Granulocyte	3.177526313057357e-33
20_57614929_C_G-VAE_subcluster2	1.0370350620897748	8.131655302439149e-35	20_57614929_C_G	Granulocyte	3.231875564043624e-33
7_157592386_A_T-VAE_subcluster2	-1.134607546161301	8.171925577766515e-35	7_157592386_A_T	Granulocyte	3.2475731521111896e-33
12_56996254_T_C-VAE_subcluster2	-1.2839388509070262	8.529032561079435e-35	12_56996254_T_C	Granulocyte	3.3864200816533965e-33
1_77632318_A_T-VAE_subcluster2	1.085549598280678	8.85384067450985e-35	1_77632318_A_T	Granulocyte	3.5133893690821245e-33
10_102726781_A_C-VAE_subcluster2	1.0739339684443243	8.917477745245175e-35	10_102726781_A_C	Granulocyte	3.538259505881446e-33
19_16495955_G_C-VAE_subcluster2	-1.1820236595724114	9.552447810068678e-35	19_16495955_G_C	Granulocyte	3.7856507125143686e-33
5_57450240_A_T-VAE_subcluster2	1.0227878315290198	9.72915927652381e-35	5_57450240_A_T	Granulocyte	3.854329761090329e-33
13_113083071_C_T-VAE_subcluster2	1.0222755383827056	1.0078442512251883e-34	13_113083071_C_T	Granulocyte	3.99017350106301e-33
2_232794843_C_A-VAE_subcluster2	1.077205643503172	1.0192390066315511e-34	2_232794843_C_A	Granulocyte	4.034471024246008e-33
1_225828874_C_T-VAE_subcluster2	1.0765450982149385	1.0325227021005675e-34	1_225828874_C_T	Granulocyte	4.0860610068589314e-33
14_103102286_G_C-VAE_subcluster2	1.1444188061042386	1.0559811662359623e-34	14_103102286_G_C	Granulocyte	4.1772625186038404e-33
14_104948006_C_T-VAE_subcluster2	-1.1672803614738605	1.0749414401839875e-34	14_104948006_C_T	Granulocyte	4.250834667177697e-33
2_154140371_A_T-VAE_subcluster2	-1.2096478567795894	1.0916393128956582e-34	2_154140371_A_T	Granulocyte	4.315646013665223e-33
1_15147611_C_CA-VAE_subcluster2	-1.083348350415294	1.158978845003376e-34	1_15147611_C_CA	Granulocyte	4.577551142075125e-33
9_93673755_G_A-VAE_subcluster2	1.102751630935817	1.2124875745636992e-34	9_93673755_G_A	Granulocyte	4.7856098008584665e-33
20_2969252_CT_C-VAE_subcluster2	1.0797862849780089	1.2144701407941687e-34	20_2969252_CT_C	Granulocyte	4.793177246558048e-33
11_7987579_C_G-VAE_subcluster2	1.1471184387155582	1.2668278565386683e-34	11_7987579_C_G	Granulocyte	4.995120705606959e-33
15_85769063_C_T-VAE_subcluster2	-1.2064794982482685	1.267211393657844e-34	15_85769063_C_T	Granulocyte	4.996565928259341e-33
12_7915567_G_A-VAE_subcluster2	-1.0067594052184243	1.40171721942352e-34	12_7915567_G_A	Granulocyte	5.518768614226634e-33
18_11610013_G_A-VAE_subcluster2	1.1411399769485584	1.4038056395612472e-34	18_11610013_G_A	Granulocyte	5.526768804783491e-33
11_77990815_T_A-VAE_subcluster2	-1.1244136491082015	1.4090131395853467e-34	11_77990815_T_A	Granulocyte	5.546898964174853e-33
17_733026_A_AGGGCC-VAE_subcluster2	1.057722608586812	1.467190889691109e-34	17_733026_A_AGGGCC	Granulocyte	5.770669908506759e-33
1_110795610_G_A-VAE_subcluster2	-1.1040926418251424	1.5329315781470754e-34	1_110795610_G_A	Granulocyte	6.0239139597663634e-33
2_159453735_A_G-VAE_subcluster2	-1.1837352851478309	1.564084076557039e-34	2_159453735_A_G	Granulocyte	6.143949398384295e-33
14_89956320_T_C-VAE_subcluster2	-1.111384311609042	1.5859640763542106e-34	14_89956320_T_C	Granulocyte	6.22823146721387e-33
7_137915944_C_T-VAE_subcluster2	1.2048917317411076	1.6074206459169487e-34	7_137915944_C_T	Granulocyte	6.311396552069455e-33
12_9725987_T_C-VAE_subcluster2	1.2163593970681243	1.6894375426768479e-34	12_9725987_T_C	Granulocyte	6.627935933454868e-33
11_67297666_T_C-VAE_subcluster2	-1.1048731572165904	1.7278300411585784e-34	11_67297666_T_C	Granulocyte	6.776383833578508e-33
4_17576846_A_G-VAE_subcluster2	1.1830320245646793	1.8571803827870102e-34	4_17576846_A_G	Granulocyte	7.27387478331228e-33
14_21724071_C_G-VAE_subcluster2	-1.0743415599663764	1.8652178056700726e-34	14_21724071_C_G	Granulocyte	7.304867344801347e-33
7_77266359_A_C-VAE_subcluster2	-1.3167205866806782	1.98009009179878e-34	7_77266359_A_C	Granulocyte	7.745661115797594e-33
1_211479040_T_A-VAE_subcluster2	-1.2744522932384688	2.1119234732690597e-34	1_211479040_T_A	Granulocyte	8.252132313411342e-33
1_70622334_G_C-VAE_subcluster2	-1.086877589378746	2.122060609967325e-34	1_70622334_G_C	Granulocyte	8.290529092114284e-33
17_12980176_G_GCCAGCC-VAE_subcluster2	-1.1007324756355903	2.219493790365178e-34	17_12980176_G_GCCAGCC	Granulocyte	8.664500127452128e-33
1_62195833_G_A-VAE_subcluster2	-1.0741258816842048	2.260358998684785e-34	1_62195833_G_A	Granulocyte	8.82121690818334e-33
2_25170853_A_C-VAE_subcluster2	-1.1152520245049136	2.3196467186244843e-34	2_25170853_A_C	Granulocyte	9.048744638412934e-33
17_13719383_G_A-VAE_subcluster2	-1.1806611477226474	2.4241930406658873e-34	17_13719383_G_A	Granulocyte	9.448665904047904e-33
3_195770272_C_T-VAE_subcluster2	1.0232916389054398	2.540590076902362e-34	3_195770272_C_T	Granulocyte	9.891709979890452e-33
16_71031815_T_A-VAE_subcluster2	-1.051784458364198	2.927278946421153e-34	16_71031815_T_A	Granulocyte	1.1370745688962082e-32
2_3484014_T_G-VAE_subcluster2	-1.1083428657632783	3.068067380547443e-34	2_3484014_T_G	Granulocyte	1.1907233226052419e-32
3_182869085_C_G-VAE_subcluster2	1.1396333396934264	3.1477817018372166e-34	3_182869085_C_G	Granulocyte	1.2210798257290506e-32
3_194644631_C_T-VAE_subcluster2	1.0406839734423907	3.1946097376805516e-34	3_194644631_C_T	Granulocyte	1.238819892054822e-32
9_136118173_G_A-VAE_subcluster2	-1.1069580855426853	3.4097008927946115e-34	9_136118173_G_A	Granulocyte	1.320799115472981e-32
4_1018512_T_C-VAE_subcluster2	1.1451941353129516	3.570432704725608e-34	4_1018512_T_C	Granulocyte	1.3817490838232792e-32
8_64580872_T_G-VAE_subcluster2	1.0743614026415422	3.735802861247996e-34	8_64580872_T_G	Granulocyte	1.4443958701443326e-32
2_128177917_A_G-VAE_subcluster2	1.092092053537653	3.7358673345469566e-34	2_128177917_A_G	Granulocyte	1.4444017863022067e-32
4_74099113_C_T-VAE_subcluster2	1.200822091021224	3.852385519625592e-34	4_74099113_C_T	Granulocyte	1.48853048882286e-32
1_150258183_G_T-VAE_subcluster2	-1.0563438587030165	4.0907606255364695e-34	1_150258183_G_T	Granulocyte	1.5792863976465058e-32
5_109855242_C_T-VAE_subcluster2	-1.079348070903669	4.457946923335507e-34	5_109855242_C_T	Granulocyte	1.718423176611409e-32
12_49054680_C_T-VAE_subcluster2	-1.12644288056882	4.631186404281378e-34	12_49054680_C_T	Granulocyte	1.7843127453929866e-32
4_8194182_G_A-VAE_subcluster2	1.011364195500809	4.7784036821294926e-34	4_8194182_G_A	Granulocyte	1.8400916517788006e-32
18_65879757_G_C-VAE_subcluster2	1.0889638585749863	5.067010676401962e-34	18_65879757_G_C	Granulocyte	1.9493275020530963e-32
12_101391278_G_A-VAE_subcluster2	-1.0210778364187882	5.274825137505482e-34	12_101391278_G_A	Granulocyte	2.027932985916396e-32
8_22404715_AGCTGCT_A-VAE_subcluster2	-1.0487068979323964	5.5203107081478755e-34	8_22404715_AGCTGCT_A	Granulocyte	2.1207013149888856e-32
6_18133847_C_A-VAE_subcluster2	1.1447885547889445	5.604233309456269e-34	6_18133847_C_A	Granulocyte	2.1523220467573908e-32
7_64077260_CT_C-VAE_subcluster2	-1.0465580061401758	5.650979980080671e-34	7_64077260_CT_C	Granulocyte	2.169963163149879e-32
13_102746963_G_A-VAE_subcluster2	1.051043081591326	5.839632282808973e-34	13_102746963_G_A	Granulocyte	2.241174711308748e-32
8_102560778_G_A-VAE_subcluster2	1.06906536291799	6.289408322749883e-34	8_102560778_G_A	Granulocyte	2.41026593229092e-32
2_31388277_C_T-VAE_subcluster2	-1.0392118799627856	6.594201024961501e-34	2_31388277_C_T	Granulocyte	2.524567349458546e-32
17_42103794_C_T-VAE_subcluster2	-1.0898970967696715	6.839385430137811e-34	17_42103794_C_T	Granulocyte	2.616900562875869e-32
14_22901846_G_C-VAE_subcluster2	1.0001497563398	6.9442793708982356e-34	14_22901846_G_C	Granulocyte	2.65644708106556e-32
5_151006239_AT_A-VAE_subcluster2	-1.0556225734381737	7.0385612996394566e-34	5_151006239_AT_A	Granulocyte	2.692057699691156e-32
3_143053535_A_AT-VAE_subcluster2	1.2656061953399915	7.193350257526479e-34	3_143053535_A_AT	Granulocyte	2.750150195999835e-32
10_32854468_G_A-VAE_subcluster2	-1.1743441615964076	7.2250250363608116e-34	10_32854468_G_A	Granulocyte	2.761936521496536e-32
16_16263645_G_A-VAE_subcluster2	-1.0001631196068217	8.458383669110665e-34	16_16263645_G_A	Granulocyte	3.2246045399667105e-32
1_53221917_T_C-VAE_subcluster2	-1.0695304995112955	8.98828414149406e-34	1_53221917_T_C	Granulocyte	3.422266759852512e-32
6_46903448_C_T-VAE_subcluster2	1.2104928005367168	9.071908003840992e-34	6_46903448_C_T	Granulocyte	3.4536586817416776e-32
6_144042608_G_A-VAE_subcluster2	1.1453026309692365	9.115565603753453e-34	6_144042608_G_A	Granulocyte	3.470099158592199e-32
2_172523613_A_G-VAE_subcluster2	-1.090615836202648	9.432756081929769e-34	2_172523613_A_G	Granulocyte	3.588242645651126e-32
1_99538907_TA_T-VAE_subcluster2	1.1010702934121168	9.840837272763556e-34	1_99538907_TA_T	Granulocyte	3.740329267142776e-32
1_6244394_A_G-VAE_subcluster2	1.0637483758039474	9.917134666406204e-34	1_6244394_A_G	Granulocyte	3.768743394585072e-32
1_92180396_G_C-VAE_subcluster2	-1.0748034377694524	9.985712239120808e-34	1_92180396_G_C	Granulocyte	3.794166365788835e-32
1_173548408_G_A-VAE_subcluster2	-1.178253854347266	1.0175201841260282e-33	1_173548408_G_A	Granulocyte	3.864615097689624e-32
23_79387700_GT_G-VAE_subcluster2	-1.0821807633443767	1.106961301215464e-33	23_79387700_GT_G	Granulocyte	4.1986729841790756e-32
19_33173289_C_G-VAE_subcluster2	-1.012477747979566	1.1235333651966389e-33	19_33173289_C_G	Granulocyte	4.2606501125264e-32
1_42162920_A_T-VAE_subcluster2	1.0321029082558024	1.1238253239394065e-33	1_42162920_A_T	Granulocyte	4.261702257669976e-32
6_656555_G_T-VAE_subcluster2	1.1057474448281206	1.1256672182987164e-33	6_656555_G_T	Granulocyte	4.2685216636342546e-32
15_70818165_G_A-VAE_subcluster2	1.0051820796183748	1.1691915235210702e-33	15_70818165_G_A	Granulocyte	4.4307628519014206e-32
10_117438991_C_T-VAE_subcluster2	1.1409232651796504	1.1838738045071257e-33	10_117438991_C_T	Granulocyte	4.484782740842553e-32
7_76948216_A_G-VAE_subcluster2	-1.0968155643062487	1.3743294177302325e-33	7_76948216_A_G	Granulocyte	5.193011720750929e-32
9_76328028_G_C-VAE_subcluster2	-1.097518802893474	1.376600081630294e-33	9_76328028_G_C	Granulocyte	5.201524693516027e-32
5_66025483_C_T-VAE_subcluster2	1.098475286480144	1.418598817407467e-33	5_66025483_C_T	Granulocyte	5.356772907371624e-32
8_97805677_T_TA-VAE_subcluster2	-1.0699752919676833	1.5426515878036373e-33	8_97805677_T_TA	Granulocyte	5.815938050017051e-32
14_22004955_G_T-VAE_subcluster2	1.1463945229482642	1.5789013922500563e-33	14_22004955_G_T	Granulocyte	5.950693784948161e-32
15_76286336_GAAAC_G-VAE_subcluster2	-1.083789893490139	1.6468106816604835e-33	15_76286336_GAAAC_G	Granulocyte	6.202497733902421e-32
4_53696118_C_A-VAE_subcluster2	1.031314136796692	1.6658459608768626e-33	4_53696118_C_A	Granulocyte	6.273065581056682e-32
3_50773494_T_C-VAE_subcluster2	1.230738451210834	1.7576300044145233e-33	3_50773494_T_C	Granulocyte	6.610899301105684e-32
2_54125115_TA_T-VAE_subcluster2	1.070148887844978	1.7707726877439752e-33	2_54125115_TA_T	Granulocyte	6.659564872225577e-32
5_170253135_G_C-VAE_subcluster2	1.0259856355692356	1.829280871912825e-33	5_170253135_G_C	Granulocyte	6.875906531081845e-32
16_88860004_C_G-VAE_subcluster2	-1.0681057025114509	1.9261363011350506e-33	16_88860004_C_G	Granulocyte	7.232748056407984e-32
7_45916598_C_T-VAE_subcluster2	1.1559428865210584	1.945544316036407e-33	7_45916598_C_T	Granulocyte	7.30366555745133e-32
7_64348287_A_C-VAE_subcluster2	1.0388864255980534	2.0089038864969088e-33	7_64348287_A_C	Granulocyte	7.536704478730511e-32
1_168542087_G_C-VAE_subcluster2	-1.082153329082926	2.146302172658049e-33	1_168542087_G_C	Granulocyte	8.041493589718784e-32
16_17369933_G_A-VAE_subcluster2	-1.0556593321447745	2.3166232588070725e-33	16_17369933_G_A	Granulocyte	8.668353681568117e-32
2_37227668_C_T-VAE_subcluster2	-1.0904434351829235	2.418539884383727e-33	2_37227668_C_T	Granulocyte	9.042334154568033e-32
18_45736484_A_G-VAE_subcluster2	1.0245971614090357	2.4512897243657864e-33	18_45736484_A_G	Granulocyte	9.162911881252664e-32
5_112838202_C_T-VAE_subcluster2	1.0783795047647136	2.5358324298041232e-33	5_112838202_C_T	Granulocyte	9.473386849903892e-32
17_58327685_C_T-VAE_subcluster2	1.0314484099435697	2.5561094097729464e-33	17_58327685_C_T	Granulocyte	9.547195076160908e-32
8_49967569_T_A-VAE_subcluster2	1.031097481028965	2.565496420148772e-33	8_49967569_T_A	Granulocyte	9.581646861203484e-32
16_87317109_G_T-VAE_subcluster2	-1.04226007451723	2.642192768536612e-33	16_87317109_G_T	Granulocyte	9.862826509619578e-32
14_48241058_A_G-VAE_subcluster2	-1.0351789762626638	2.732118555206788e-33	14_48241058_A_G	Granulocyte	1.0192545112342823e-31
2_130044129_A_C-VAE_subcluster2	1.0401091711303705	2.7590849661131798e-33	2_130044129_A_C	Granulocyte	1.0291709254798203e-31
22_31096795_C_T-VAE_subcluster2	-1.3083921692303275	2.796335849865668e-33	22_31096795_C_T	Granulocyte	1.0428143406539823e-31
21_45585913_G_T-VAE_subcluster2	1.025534591136324	2.8889703048817388e-33	21_45585913_G_T	Granulocyte	1.0767855926926506e-31
2_223777776_G_A-VAE_subcluster2	1.0291602309815922	2.9908812752086494e-33	2_223777776_G_A	Granulocyte	1.113978602817823e-31
23_103207524_C_T-VAE_subcluster2	-1.146023953228032	3.1128600670418664e-33	23_103207524_C_T	Granulocyte	1.158631997282472e-31
3_72998089_G_A-VAE_subcluster2	-1.1123959391961795	3.15995079910578e-33	3_72998089_G_A	Granulocyte	1.1758019854576482e-31
4_15514710_G_A-VAE_subcluster2	-1.1264933993470825	3.255930235654356e-33	4_15514710_G_A	Granulocyte	1.210978566648969e-31
2_101440107_T_TAA-VAE_subcluster2	1.1885411073111347	3.265390651763406e-33	2_101440107_T_TAA	Granulocyte	1.214389547725356e-31
8_80821492_C_A-VAE_subcluster2	1.0330535545540949	3.291082849608224e-33	8_80821492_C_A	Granulocyte	1.223742992315108e-31
5_176185174_G_A-VAE_subcluster2	1.038284408076288	3.307182521924241e-33	5_176185174_G_A	Granulocyte	1.229636038368361e-31
7_113492798_A_T-VAE_subcluster2	-1.0303159611298698	3.348375449396195e-33	7_113492798_A_T	Granulocyte	1.244668310012464e-31
4_150256189_C_G-VAE_subcluster2	-1.0696231782520211	3.6081481600527077e-33	4_150256189_C_G	Granulocyte	1.339282790981014e-31
3_58095280_G_C-VAE_subcluster2	-1.0363917520430246	3.7233564400340685e-33	3_58095280_G_C	Granulocyte	1.3812258220417447e-31
11_58624065_A_G-VAE_subcluster2	-1.1098198532032788	3.7405632677907276e-33	11_58624065_A_G	Granulocyte	1.3875388198547056e-31
2_99594180_T_C-VAE_subcluster2	1.0653994924101071	3.915295776337258e-33	2_99594180_T_C	Granulocyte	1.4511453079591286e-31
11_70354410_C_T-VAE_subcluster2	1.0826465387081805	4.083565511407535e-33	11_70354410_C_T	Granulocyte	1.512081045266325e-31
17_41463031_G_A-VAE_subcluster2	-1.064370842831471	4.0988542718811824e-33	17_41463031_G_A	Granulocyte	1.5175509404411395e-31
22_26527359_G_A-VAE_subcluster2	1.0352244824696704	4.626985470337636e-33	22_26527359_G_A	Granulocyte	1.7092503745813883e-31
6_61681015_G_A-VAE_subcluster2	1.075689204343071	4.8001535720944076e-33	6_61681015_G_A	Granulocyte	1.7719055396608875e-31
3_29635127_T_C-VAE_subcluster2	1.095436049460668	4.828349107710416e-33	3_29635127_T_C	Granulocyte	1.7819776068422443e-31
2_240877573_G_A-VAE_subcluster2	-1.0356028064392586	4.9780001945412006e-33	2_240877573_G_A	Granulocyte	1.8361705359893464e-31
8_9021607_C_A-VAE_subcluster2	1.3729010126687486	5.066143209804788e-33	8_9021607_C_A	Granulocyte	1.867979024699768e-31
9_132994930_AG_A-VAE_subcluster2	1.2347154230685609	5.46992627662847e-33	9_132994930_AG_A	Granulocyte	2.0144337512416787e-31
11_30899619_C_T-VAE_subcluster2	1.0450001993460671	5.5547467569935216e-33	11_30899619_C_T	Granulocyte	2.0451068862600097e-31
7_75618011_C_T-VAE_subcluster2	1.2673812582482524	5.5851622167694004e-33	7_75618011_C_T	Granulocyte	2.056021567673437e-31
4_165337904_A_G-VAE_subcluster2	-1.145528583176067	5.6142496683007386e-33	4_165337904_A_G	Granulocyte	2.066418545809238e-31
20_33002880_C_A-VAE_subcluster2	1.0649984361985367	6.077451352489388e-33	20_33002880_C_A	Granulocyte	2.233493405735386e-31
12_96235255_T_C-VAE_subcluster2	-1.0339508711044234	6.327252725726605e-33	12_96235255_T_C	Granulocyte	2.324017315937924e-31
20_56610622_C_T-VAE_subcluster2	-1.0698214490710591	6.572423302535462e-33	20_56610622_C_T	Granulocyte	2.4120483953509994e-31
3_156120699_G_C-VAE_subcluster2	-1.0394954441998845	6.586353882499331e-33	3_156120699_G_C	Granulocyte	2.41700986684702e-31
3_100482537_A_G-VAE_subcluster2	-1.1030568923838824	6.70393670115123e-33	3_100482537_A_G	Granulocyte	2.459329965121901e-31
11_123943013_C_T-VAE_subcluster2	1.1225257111477318	6.931848919247434e-33	11_123943013_C_T	Granulocyte	2.5414792308035552e-31
11_113393660_G_A-VAE_subcluster2	1.06550360568033	7.019666711728718e-33	11_113393660_G_A	Granulocyte	2.5731948132754663e-31
9_104824472_T_C-VAE_subcluster2	1.115724712429506	7.078053517140086e-33	9_104824472_T_C	Granulocyte	2.594079679455139e-31
19_16236438_G_A-VAE_subcluster2	1.1713431890773944	7.110747282021047e-33	19_16236438_G_A	Granulocyte	2.6058017273730034e-31
18_7012100_C_A-VAE_subcluster2	-1.0631932847389876	7.431322420507712e-33	18_7012100_C_A	Granulocyte	2.721073055931781e-31
14_103561658_C_T-VAE_subcluster2	1.2614884159113369	7.586728068235796e-33	14_103561658_C_T	Granulocyte	2.7769037479024597e-31
3_46408090_A_G-VAE_subcluster2	-1.12510454215469	8.233225610812529e-33	3_46408090_A_G	Granulocyte	3.009635448283512e-31
16_36023356_T_C-VAE_subcluster2	-1.1209050614397826	8.726209357028054e-33	16_36023356_T_C	Granulocyte	3.186790827545363e-31
9_99203923_CT_C-VAE_subcluster2	-1.031740047801048	9.299052959140864e-33	9_99203923_CT_C	Granulocyte	3.3925755376234086e-31
3_155767513_C_T-VAE_subcluster2	1.0364317531869236	9.525121543620128e-33	3_155767513_C_T	Granulocyte	3.473499131663173e-31
17_19456936_T_C-VAE_subcluster2	1.0701544071893072	9.682289949002594e-33	17_19456936_T_C	Granulocyte	3.529323605790932e-31
2_102026208_C_T-VAE_subcluster2	1.017592621970529	9.85615445965636e-33	2_102026208_C_T	Granulocyte	3.5913180187979443e-31
14_88620769_G_T-VAE_subcluster2	-1.0018341915569766	9.901518899098848e-33	14_88620769_G_T	Granulocyte	3.607400128490357e-31
12_12148964_C_T-VAE_subcluster2	1.0823588211205992	9.975496398754644e-33	12_12148964_C_T	Granulocyte	3.633766304558607e-31
7_128809333_G_A-VAE_subcluster2	1.0188488321126985	1.007695661033198e-32	7_128809333_G_A	Granulocyte	3.6700879687655965e-31
23_150607812_C_A-VAE_subcluster2	-1.1081665205237057	1.042011374214348e-32	23_150607812_C_A	Granulocyte	3.792716625420423e-31
10_120542730_C_T-VAE_subcluster2	1.0486312209102244	1.0773433362912144e-32	10_120542730_C_T	Granulocyte	3.9192298141421288e-31
11_56820024_CA_C-VAE_subcluster2	1.0700043837310251	1.09355830088229e-32	11_56820024_CA_C	Granulocyte	3.977084835233128e-31
8_134795994_G_A-VAE_subcluster2	1.0183982630958852	1.1259367026268664e-32	8_134795994_G_A	Granulocyte	4.092356881494739e-31
13_52586785_G_A-VAE_subcluster2	1.0582449082219227	1.2010312941362924e-32	13_52586785_G_A	Granulocyte	4.359633473991217e-31
17_78793804_C_T-VAE_subcluster2	-1.178886985386727	1.257394093032898e-32	17_78793804_C_T	Granulocyte	4.5601116760856175e-31
11_31241565_A_G-VAE_subcluster2	-1.088057614135362	1.2715118216430534e-32	11_31241565_A_G	Granulocyte	4.610400819851573e-31
7_39572602_C_T-VAE_subcluster2	-1.0426948368470632	1.317980355137913e-32	7_39572602_C_T	Granulocyte	4.775532009209202e-31
1_171833272_A_G-VAE_subcluster2	-1.1877845482355802	1.3316637552585078e-32	1_171833272_A_G	Granulocyte	4.824040963111611e-31
3_49454550_G_T-VAE_subcluster2	-1.501479590334071	1.3374020228587694e-32	3_49454550_G_T	Granulocyte	4.844529500549839e-31
14_91881626_TA_T-VAE_subcluster2	-1.0736801251106975	1.414375094332507e-32	14_91881626_TA_T	Granulocyte	5.118050882914651e-31
1_51801261_CT_C-VAE_subcluster2	-1.0557371166397025	1.5267512259547656e-32	1_51801261_CT_C	Granulocyte	5.515454285848102e-31
19_57357115_G_A-VAE_subcluster2	1.0023521707118963	1.5272311101208454e-32	19_57357115_G_A	Granulocyte	5.5171200375745245e-31
20_2317144_G_A-VAE_subcluster2	-1.050718429801886	1.5305512229156922e-32	20_2317144_G_A	Granulocyte	5.528977949142223e-31
5_80728964_G_A-VAE_subcluster2	1.0729832857983432	1.5485556150130875e-32	5_80728964_G_A	Granulocyte	5.592779178161223e-31
15_101867454_T_C-VAE_subcluster2	-1.1237619657334976	1.5572151846976898e-32	15_101867454_T_C	Granulocyte	5.623431908029417e-31
4_1716389_C_A-VAE_subcluster2	1.0146812788749602	1.596473894182829e-32	4_1716389_C_A	Granulocyte	5.763077901175515e-31
1_208217124_C_T-VAE_subcluster2	1.031027548124167	1.6471834786496723e-32	1_208217124_C_T	Granulocyte	5.942992914757071e-31
12_10723458_C_G-VAE_subcluster2	1.0873438702884075	1.7953729143191427e-32	12_10723458_C_G	Granulocyte	6.4665367214016255e-31
4_2332850_A_G-VAE_subcluster2	-1.1154605384533016	1.8148801060228492e-32	4_2332850_A_G	Granulocyte	6.535435034139509e-31
2_181463487_G_A-VAE_subcluster2	1.139228246703738	1.8751301565938406e-32	2_181463487_G_A	Granulocyte	6.748674257760837e-31
9_83850164_C_T-VAE_subcluster2	-1.0496182548787325	1.967827591022662e-32	9_83850164_C_T	Granulocyte	7.075880882238855e-31
4_6889728_T_G-VAE_subcluster2	1.2916025906495616	1.9770844738926303e-32	4_6889728_T_G	Granulocyte	7.108209488356564e-31
17_43430527_A_C-VAE_subcluster2	-1.098425654241521	2.0277448887527423e-32	17_43430527_A_C	Granulocyte	7.286603089032787e-31
7_130135183_A_AAAAAAAC-VAE_subcluster2	1.0664774119839258	2.3640727660614455e-32	7_130135183_A_AAAAAAAC	Granulocyte	8.470415856635706e-31
9_112870618_G_A-VAE_subcluster2	1.1851203290506818	2.498626502223916e-32	9_112870618_G_A	Granulocyte	8.944118272514568e-31
9_17366657_A_G-VAE_subcluster2	1.0664604763104295	2.5649445862080853e-32	9_17366657_A_G	Granulocyte	9.177038134511036e-31
9_76666709_G_C-VAE_subcluster2	-1.126265305263806	2.640272168924419e-32	9_76666709_G_C	Granulocyte	9.441835318392426e-31
22_17161204_C_G-VAE_subcluster2	-1.0463282101431557	2.6455830554334297e-32	22_17161204_C_G	Granulocyte	9.460481978324756e-31
7_92398725_C_A-VAE_subcluster2	1.050028205544025	2.7864490549967776e-32	7_92398725_C_A	Granulocyte	9.953549239641286e-31
10_100152307_T_C-VAE_subcluster20	-4.504351724280555	8.998335239200454e-200	10_100152307_T_C	Hepatocyte - enzyme	4.7505954026039614e-197
9_114386150_G_T-VAE_subcluster20	-4.674339157424511	5.43548285891057e-192	9_114386150_G_T	Hepatocyte - enzyme	2.6101931546698477e-189
18_58421635_A_AT-VAE_subcluster20	-3.6142636711096223	6.442683053118461e-183	18_58421635_A_AT	Hepatocyte - enzyme	2.775358389792451e-180
11_93907432_A_G-VAE_subcluster20	-3.24609009054307	1.0939325927402859e-176	11_93907432_A_G	Hepatocyte - enzyme	4.3725553019445225e-174
22_43928850_C_T-VAE_subcluster20	6.895082878808454	1.386340689253479e-174	22_43928850_C_T	Hepatocyte - enzyme	5.389531531814915e-172
10_50882756_G_T-VAE_subcluster20	2.89718499493182	2.3125381420273692e-144	10_50882756_G_T	Hepatocyte - enzyme	6.126447040446167e-142
11_94160195_T_C-VAE_subcluster20	-3.178220724912308	2.586482742560135e-138	11_94160195_T_C	Hepatocyte - enzyme	6.345170955687232e-136
4_145893165_C_T-VAE_subcluster20	3.596814077147134	2.0425888313635488e-135	4_145893165_C_T	Hepatocyte - enzyme	4.8309478958929065e-133
1_16187431_A_G-VAE_subcluster20	3.467805945650022	4.2588274730846674e-111	1_16187431_A_G	Hepatocyte - enzyme	7.310755704113837e-109
11_62432345_T_C-VAE_subcluster20	-2.902116584152104	2.873649883324986e-109	11_62432345_T_C	Hepatocyte - enzyme	4.8158670138184594e-107
1_111501785_T_C-VAE_subcluster20	2.3903665276069903	4.322557314141615e-108	1_111501785_T_C	Hepatocyte - enzyme	7.126947387685017e-106
19_45159037_G_A-VAE_subcluster20	2.508716627069043	1.644802140437866e-103	19_45159037_G_A	Hepatocyte - enzyme	2.5540794042742492e-101
10_99781826_A_G-VAE_subcluster20	-2.7031750780928667	5.2970251628655525e-101	10_99781826_A_G	Hepatocyte - enzyme	7.957774568652986e-99
4_87262668_T_C-VAE_subcluster20	-3.442126155516289	1.6097556804588196e-100	4_87262668_T_C	Hepatocyte - enzyme	2.4027460312044342e-98
1_160916113_TG_T-VAE_subcluster20	-2.4797213750524296	7.1757524990376176e-99	1_160916113_TG_T	Hepatocyte - enzyme	1.0477971947154416e-96
6_54092790_T_C-VAE_subcluster20	-2.5149405111457086	8.370616729308705e-99	6_54092790_T_C	Hepatocyte - enzyme	1.2211169255061706e-96
22_36134380_G_A-VAE_subcluster20	2.9192116276260776	5.570974458100044e-96	22_36134380_G_A	Hepatocyte - enzyme	7.825811117838344e-94
19_19349732_G_C-VAE_subcluster20	4.356313227119061	5.354285226482748e-93	19_19349732_G_C	Hepatocyte - enzyme	7.219000395364484e-91
5_31020414_A_G-VAE_subcluster20	-2.3876446167613854	3.133277256497584e-89	5_31020414_A_G	Hepatocyte - enzyme	3.9985657063220895e-87
8_125494452_G_A-VAE_subcluster20	-5.31804899559401	1.2966744621266787e-87	8_125494452_G_A	Hepatocyte - enzyme	1.6170403066184964e-85
8_30047535_G_A-VAE_subcluster20	2.186057335631636	7.62701177013034e-87	8_30047535_G_A	Hepatocyte - enzyme	9.412694472468474e-85
20_49279619_C_T-VAE_subcluster20	2.341796280443815	1.1217922457269769e-83	20_49279619_C_T	Hepatocyte - enzyme	1.3216330576660995e-81
10_69226854_G_A-VAE_subcluster20	2.1774563352584506	4.709437887665048e-81	10_69226854_G_A	Hepatocyte - enzyme	5.3323896170704176e-79
5_115134027_T_C-VAE_subcluster20	2.007807510941908	1.3427374457373039e-80	5_115134027_T_C	Hepatocyte - enzyme	1.5102798807312073e-78
2_232655544_A_T-VAE_subcluster20	2.2087709002752978	1.1719673209140952e-78	2_232655544_A_T	Hepatocyte - enzyme	1.2798302279874956e-76
11_1019490_G_C-VAE_subcluster20	2.136589557143928	3.982224018666142e-77	11_1019490_G_C	Hepatocyte - enzyme	4.2510635757674077e-75
11_4700704_T_C-VAE_subcluster20	-2.167635586960841	1.0353204289162165e-74	11_4700704_T_C	Hepatocyte - enzyme	1.0614336152335724e-72
1_150986360_A_G-VAE_subcluster20	-2.721160274148817	1.7761593825292987e-74	1_150986360_A_G	Hepatocyte - enzyme	1.8145618102181308e-72
13_29026278_A_G-VAE_subcluster20	1.9894083943237744	1.1816154597583812e-73	13_29026278_A_G	Hepatocyte - enzyme	1.1909268895968685e-71
1_220796686_A_G-VAE_subcluster20	2.659146546464843	1.7514012531800717e-73	1_220796686_A_G	Hepatocyte - enzyme	1.7605514287095702e-71
14_24404987_G_T-VAE_subcluster20	2.879005242809548	2.572360359836616e-73	14_24404987_G_T	Hepatocyte - enzyme	2.5801487636168078e-71
15_73685996_C_T-VAE_subcluster20	2.243235902819476	8.065670000172293e-73	15_73685996_C_T	Hepatocyte - enzyme	8.029497901649136e-71
1_63917718_C_A-VAE_subcluster20	1.965942035014036	8.487841369054456e-73	1_63917718_C_A	Hepatocyte - enzyme	8.447199458880704e-71
7_55757464_C_G-VAE_subcluster20	1.9122123658109864	9.074937917705228e-72	7_55757464_C_G	Hepatocyte - enzyme	8.882519962782919e-70
17_80087228_C_T-VAE_subcluster20	2.005806688824434	1.306118591582071e-70	17_80087228_C_T	Hepatocyte - enzyme	1.2542269568024883e-68
6_29174570_A_T-VAE_subcluster20	-2.2067997629010847	1.6535678966148132e-70	6_29174570_A_T	Hepatocyte - enzyme	1.5848155334808395e-68
12_20845175_T_G-VAE_subcluster20	2.4753555275087464	7.1347806552997e-70	12_20845175_T_G	Hepatocyte - enzyme	6.758088071450163e-68
9_93140313_G_A-VAE_subcluster20	-2.4337654304290743	4.543895708152805e-69	9_93140313_G_A	Hepatocyte - enzyme	4.246212284195615e-67
15_90358940_C_T-VAE_subcluster20	-2.108004385210624	4.765462531741683e-69	15_90358940_C_T	Hepatocyte - enzyme	4.451564245604416e-67
17_75266931_C_T-VAE_subcluster20	-1.914022726995009	4.974064716151588e-68	17_75266931_C_T	Hepatocyte - enzyme	4.5644156569803057e-66
9_37493551_A_G-VAE_subcluster20	1.909629324552668	7.345916660369361e-68	9_37493551_A_G	Hepatocyte - enzyme	6.720145678787048e-66
19_1808684_T_C-VAE_subcluster20	-1.925728037941672	8.854307860860667e-68	19_1808684_T_C	Hepatocyte - enzyme	8.088455389077872e-66
4_154239277_A_G-VAE_subcluster20	-1.881595405127012	8.87773190547164e-68	4_154239277_A_G	Hepatocyte - enzyme	8.10934899781394e-66
19_38893508_T_A-VAE_subcluster20	-1.9531054185311991	2.122854466931917e-67	19_38893508_T_A	Hepatocyte - enzyme	1.9258230211288134e-65
16_48170167_T_A-VAE_subcluster20	1.794282024300773	5.680543786088694e-66	16_48170167_T_A	Hepatocyte - enzyme	5.026178473354798e-64
1_89058974_C_G-VAE_subcluster20	1.846805107094224	7.863107172397475e-66	1_89058974_C_G	Hepatocyte - enzyme	6.93955589363685e-64
10_7964556_G_C-VAE_subcluster20	-1.8340484093047504	1.489037986114894e-65	10_7964556_G_C	Hepatocyte - enzyme	1.3071543679274878e-63
10_77926075_G_A-VAE_subcluster20	2.052172957245536	1.7222859169346941e-65	10_77926075_G_A	Hepatocyte - enzyme	1.510286597874621e-63
12_121779653_C_T-VAE_subcluster20	1.7366360905670173	2.392431393352778e-65	12_121779653_C_T	Hepatocyte - enzyme	2.0932559698977764e-63
5_73123629_C_G-VAE_subcluster20	-2.3395524914762755	4.61868249544372e-65	5_73123629_C_G	Hepatocyte - enzyme	4.019323778356859e-63
12_25549544_C_T-VAE_subcluster20	-2.059908807866895	8.222542844444382e-65	12_25549544_C_T	Hepatocyte - enzyme	7.115675306870582e-63
5_95623979_T_C-VAE_subcluster20	1.843451274868548	1.46751409888689e-64	5_95623979_T_C	Hepatocyte - enzyme	1.2637860561462843e-62
3_14112731_T_G-VAE_subcluster20	1.936187434898457	1.563777458971346e-64	3_14112731_T_G	Hepatocyte - enzyme	1.3463303968674882e-62
11_70354410_C_T-VAE_subcluster20	1.862079398723668	7.316054434780758e-64	11_70354410_C_T	Hepatocyte - enzyme	6.227013349667399e-62
5_1826163_C_CT-VAE_subcluster20	1.7814624400545338	1.1348882285881416e-63	5_1826163_C_CT	Hepatocyte - enzyme	9.62633686629356e-62
21_45510249_C_T-VAE_subcluster20	1.8216985370973249	6.954490463546856e-63	21_45510249_C_T	Hepatocyte - enzyme	5.8103433654209705e-61
7_103452670_A_G-VAE_subcluster20	1.870528644318036	8.240781814777761e-63	7_103452670_A_G	Hepatocyte - enzyme	6.877581792513506e-61
18_58918859_C_T-VAE_subcluster20	1.7286384999649922	1.6050161638321726e-61	18_58918859_C_T	Hepatocyte - enzyme	1.3081077675277734e-59
3_217842_T_A-VAE_subcluster20	1.9259480342793824	2.7904388719504807e-61	3_217842_T_A	Hepatocyte - enzyme	2.2630697235425024e-59
9_129787083_A_G-VAE_subcluster20	-1.927363129136534	3.5298428049106486e-61	9_129787083_A_G	Hepatocyte - enzyme	2.8578349469743865e-59
21_37128410_C_G-VAE_subcluster20	-1.7964735469626476	6.965803973337336e-61	21_37128410_C_G	Hepatocyte - enzyme	5.6096664382463275e-59
4_8019424_C_T-VAE_subcluster20	1.835687717020977	1.4666381782992794e-60	4_8019424_C_T	Hepatocyte - enzyme	1.1741207450179188e-58
6_99535738_CT_C-VAE_subcluster20	1.822542417178208	2.3414280418890403e-60	6_99535738_CT_C	Hepatocyte - enzyme	1.8666524469206087e-58
6_149247902_G_T-VAE_subcluster20	1.7213777120410572	3.6561953803393854e-60	6_149247902_G_T	Hepatocyte - enzyme	2.9027685276086906e-58
16_69972943_G_GCTGGGACT-VAE_subcluster20	1.937209372275137	4.6870652057328375e-60	16_69972943_G_GCTGGGACT	Hepatocyte - enzyme	3.712679152380655e-58
19_6141582_T_A-VAE_subcluster20	1.638525910235006	5.66479180076152e-60	19_6141582_T_A	Hepatocyte - enzyme	4.480623344447073e-58
6_49492439_A_G-VAE_subcluster20	-1.9375893236433288	7.788534441576115e-60	6_49492439_A_G	Hepatocyte - enzyme	6.143215428949375e-58
3_157562056_T_C-VAE_subcluster20	-1.9310176234773653	9.226684725882153e-60	3_157562056_T_C	Hepatocyte - enzyme	7.268190373205383e-58
12_68316112_C_T-VAE_subcluster20	1.634991810937252	9.518934121243014e-60	12_68316112_C_T	Hepatocyte - enzyme	7.496395403840577e-58
11_3366671_T_TA-VAE_subcluster20	1.692951178605587	1.0345305415612026e-59	11_3366671_T_TA	Hepatocyte - enzyme	8.140635752285457e-58
15_94728035_C_G-VAE_subcluster20	-1.85117003584259	2.630164314954749e-59	15_94728035_C_G	Hepatocyte - enzyme	2.0525546291961377e-57
15_60585831_G_A-VAE_subcluster20	2.811519194495243	2.7605891566197937e-59	15_60585831_G_A	Hepatocyte - enzyme	2.1531928382487124e-57
2_20774826_C_T-VAE_subcluster20	1.7404107837702272	2.801517722899143e-59	2_20774826_C_T	Hepatocyte - enzyme	2.1848840729938607e-57
16_81208502_T_C-VAE_subcluster20	1.7130679955514765	7.558587775908484e-59	16_81208502_T_C	Hepatocyte - enzyme	5.845536729151085e-57
14_20351068_G_A-VAE_subcluster20	1.870254639459313	1.465785964046772e-58	14_20351068_G_A	Hepatocyte - enzyme	1.1271460467148113e-56
5_179607259_G_A-VAE_subcluster20	1.906797996700356	1.4723575082691113e-58	5_179607259_G_A	Hepatocyte - enzyme	1.1321697318768466e-56
1_150294896_C_CAAAAAA-VAE_subcluster20	2.381554658296453	1.9170613705092146e-58	1_150294896_C_CAAAAAA	Hepatocyte - enzyme	1.470468067904113e-56
21_43918046_TG_T-VAE_subcluster20	-1.741533544778748	2.2349581945558202e-58	21_43918046_TG_T	Hepatocyte - enzyme	1.7117607339418825e-56
6_137026715_G_A-VAE_subcluster20	1.7408297911556256	2.279194158149504e-58	6_137026715_G_A	Hepatocyte - enzyme	1.745277137237546e-56
7_153293_C_T-VAE_subcluster20	-1.7332239960977078	2.2914914339140265e-58	7_153293_C_T	Hepatocyte - enzyme	1.754647950551362e-56
16_27703963_G_A-VAE_subcluster20	1.6260829294385646	2.643619228406829e-58	16_27703963_G_A	Hepatocyte - enzyme	2.0215927534976498e-56
2_231461565_C_G-VAE_subcluster20	1.8459680312699287	2.906451603258316e-58	2_231461565_C_G	Hepatocyte - enzyme	2.2203858603595214e-56
5_140526259_G_A-VAE_subcluster20	1.626203334038245	5.5075092090805814e-58	5_140526259_G_A	Hepatocyte - enzyme	4.185694174502679e-56
10_93681515_G_A-VAE_subcluster20	1.6474851673256865	5.732198402996824e-58	10_93681515_G_A	Hepatocyte - enzyme	4.353641443338472e-56
17_81513660_T_C-VAE_subcluster20	1.9232126771126896	7.565020564795509e-58	17_81513660_T_C	Hepatocyte - enzyme	5.73411732038194e-56
19_52613392_ATGT_A-VAE_subcluster20	-1.5947193509475155	7.906753172880322e-58	19_52613392_ATGT_A	Hepatocyte - enzyme	5.990669724653403e-56
17_17261698_GA_G-VAE_subcluster20	-1.83277698978834	8.041063970696675e-58	17_17261698_GA_G	Hepatocyte - enzyme	6.091646694728678e-56
9_77178004_G_T-VAE_subcluster20	1.676251290795148	9.151484184013394e-58	9_77178004_G_T	Hepatocyte - enzyme	6.922509924950756e-56
23_50635634_G_A-VAE_subcluster20	-1.8779317428429807	1.3839868678417137e-57	23_50635634_G_A	Hepatocyte - enzyme	1.0428688794393442e-55
23_103207524_C_T-VAE_subcluster20	-1.8588787440945087	2.6124294675749994e-57	23_103207524_C_T	Hepatocyte - enzyme	1.9577838484652218e-55
9_91181962_C_T-VAE_subcluster20	-1.942548695808603	2.7564229871690714e-57	9_91181962_C_T	Hepatocyte - enzyme	2.0649039995028487e-55
12_95787307_G_A-VAE_subcluster20	1.7151101751615117	2.945158622865651e-57	12_95787307_G_A	Hepatocyte - enzyme	2.2049409380245936e-55
5_2780221_C_T-VAE_subcluster20	1.870647699197439	3.434426568371615e-57	5_2780221_C_T	Hepatocyte - enzyme	2.567966886044612e-55
2_169046407_A_C-VAE_subcluster20	2.112801303926577	4.174798015443569e-57	2_169046407_A_C	Hepatocyte - enzyme	3.116238000160336e-55
16_374277_G_A-VAE_subcluster20	2.1480049128649767	4.327142605107761e-57	16_374277_G_A	Hepatocyte - enzyme	3.2288054987167118e-55
2_10590558_AGTTACTGGGAAACAGAAGGGACGTT_A-VAE_subcluster20	-1.7528340107419074	6.098673912175304e-57	2_10590558_AGTTACTGGGAAACAGAAGGGACGTT_A	Hepatocyte - enzyme	4.5370782223061556e-55
6_116006330_A_G-VAE_subcluster20	1.877191843181279	7.080888278675728e-57	6_116006330_A_G	Hepatocyte - enzyme	5.2595331249644086e-55
11_35208126_T_C-VAE_subcluster20	-1.7393892017901078	8.251387039610133e-57	11_35208126_T_C	Hepatocyte - enzyme	6.121524721071462e-55
14_49607404_T_A-VAE_subcluster20	1.869154811519703	8.521232374253076e-57	14_49607404_T_A	Hepatocyte - enzyme	6.3196422184154846e-55
8_3230165_C_G-VAE_subcluster20	1.603025250063559	1.4565375216146128e-56	8_3230165_C_G	Hepatocyte - enzyme	1.0751428330204076e-54
17_42666681_A_G-VAE_subcluster20	2.033992271663152	2.005252119082676e-56	17_42666681_A_G	Hepatocyte - enzyme	1.4757633728730347e-54
16_3158895_C_T-VAE_subcluster20	-1.755920344967454	2.1155354032658883e-56	16_3158895_C_T	Hepatocyte - enzyme	1.5559127276978562e-54
9_96681230_T_C-VAE_subcluster20	-1.589508051968702	2.776590370242996e-56	9_96681230_T_C	Hepatocyte - enzyme	2.0368969045268922e-54
5_157158243_T_C-VAE_subcluster20	1.6950844079927216	3.3061189101299616e-56	5_157158243_T_C	Hepatocyte - enzyme	2.4217283917467278e-54
6_7582760_A_T-VAE_subcluster20	1.617025369174535	1.0229116763250731e-55	6_7582760_A_T	Hepatocyte - enzyme	7.419366634039319e-54
1_9101992_C_T-VAE_subcluster20	1.7887915386798896	1.4751979906727288e-55	1_9101992_C_T	Hepatocyte - enzyme	1.0665908772441294e-53
6_159041392_C_T-VAE_subcluster20	1.7384942893895772	2.1452272342220527e-55	6_159041392_C_T	Hepatocyte - enzyme	1.5453269429664408e-53
14_50188639_G_C-VAE_subcluster20	-2.262169911074805	2.5985504907268484e-55	14_50188639_G_C	Hepatocyte - enzyme	1.8687189547197891e-53
1_152308666_C_G-VAE_subcluster20	1.6721889303995656	2.9019948630697696e-55	1_152308666_C_G	Hepatocyte - enzyme	2.085303981124041e-53
7_151223729_T_A-VAE_subcluster20	1.6096493543966393	3.5141611016462914e-55	7_151223729_T_A	Hepatocyte - enzyme	2.521121570098822e-53
1_32765303_G_GCTCTTTCCCCAGGGAATTA-VAE_subcluster20	-1.810117146663216	3.9901214729746596e-55	1_32765303_G_GCTCTTTCCCCAGGGAATTA	Hepatocyte - enzyme	2.8590228687809678e-53
19_19645264_AGCC_A-VAE_subcluster20	2.8604987445327885	5.389339706280511e-55	19_19645264_AGCC_A	Hepatocyte - enzyme	3.851264423439083e-53
12_106239095_A_C-VAE_subcluster20	1.7185181541030468	5.392877942159954e-55	12_106239095_A_C	Hepatocyte - enzyme	3.8536053785449967e-53
10_133418106_C_T-VAE_subcluster20	1.7746302190502394	6.4381699575315856e-55	10_133418106_C_T	Hepatocyte - enzyme	4.593503143144553e-53
1_155149251_T_C-VAE_subcluster20	-2.842184990892124	6.547534555630596e-55	1_155149251_T_C	Hepatocyte - enzyme	4.670738425500155e-53
17_1752921_G_A-VAE_subcluster20	-1.7144840898524003	9.904577057713003e-55	17_1752921_G_A	Hepatocyte - enzyme	7.035782611721087e-53
7_102691791_A_G-VAE_subcluster20	-1.6840079394248928	1.33121439882655e-54	7_102691791_A_G	Hepatocyte - enzyme	9.430145335996888e-53
19_20006876_G_A-VAE_subcluster20	1.7390901663473846	1.7171158644205535e-54	19_20006876_G_A	Hepatocyte - enzyme	1.213222173640854e-52
19_34486122_C_CCT-VAE_subcluster20	-1.7139761569327223	2.1586706644585218e-54	19_34486122_C_CCT	Hepatocyte - enzyme	1.5223450509483066e-52
8_143919775_G_A-VAE_subcluster20	1.828567977130776	2.2961727239183e-54	8_143919775_G_A	Hepatocyte - enzyme	1.6181880914567722e-52
7_90148034_T_C-VAE_subcluster20	1.8384994911374768	4.284680353026455e-54	7_90148034_T_C	Hepatocyte - enzyme	3.0034141036041522e-52
1_151534050_G_A-VAE_subcluster20	-1.9022591506944613	5.034646158393008e-54	1_151534050_G_A	Hepatocyte - enzyme	3.5227256793283395e-52
20_7883637_T_C-VAE_subcluster20	1.827169906711256	6.64369829998074e-54	20_7883637_T_C	Hepatocyte - enzyme	4.636756519316098e-52
3_37048014_CA_C-VAE_subcluster20	-2.001686430577068	6.97770306327216e-54	3_37048014_CA_C	Hepatocyte - enzyme	4.867551469795265e-52
3_125012709_G_A-VAE_subcluster20	1.726132065896283	8.483497919042583e-54	3_125012709_G_A	Hepatocyte - enzyme	5.906331812134115e-52
20_63562775_G_A-VAE_subcluster20	-1.675467961382349	9.818675337892883e-54	20_63562775_G_A	Hepatocyte - enzyme	6.823125733664733e-52
22_17968788_G_A-VAE_subcluster20	-1.9761858521498088	1.0464728541652132e-53	22_17968788_G_A	Hepatocyte - enzyme	7.266919163864037e-52
17_81121285_G_A-VAE_subcluster20	1.6292490752242823	1.1335563815468982e-53	17_81121285_G_A	Hepatocyte - enzyme	7.867181248513698e-52
19_43487065_C_T-VAE_subcluster20	-1.7575461509023254	1.6219892728769463e-53	19_43487065_C_T	Hepatocyte - enzyme	1.1217544764867977e-51
1_159073406_C_T-VAE_subcluster20	-1.6424772417435245	1.70228893881697e-53	1_159073406_C_T	Hepatocyte - enzyme	1.1763197398762306e-51
6_116279611_C_G-VAE_subcluster20	1.7652145764278917	1.74096924916545e-53	6_116279611_C_G	Hepatocyte - enzyme	1.2027091830950088e-51
2_120989857_C_T-VAE_subcluster20	1.656962989584248	2.242804224831965e-53	2_120989857_C_T	Hepatocyte - enzyme	1.5462631487559504e-51
5_100379433_C_A-VAE_subcluster20	-1.6428840686112358	2.844961397862851e-53	5_100379433_C_A	Hepatocyte - enzyme	1.95732158106052e-51
18_2916056_G_A-VAE_subcluster20	1.702988597229682	3.4925698606593123e-53	18_2916056_G_A	Hepatocyte - enzyme	2.3978190788765786e-51
1_20659162_CT_C-VAE_subcluster20	1.6973321924477045	3.709055452582451e-53	1_20659162_CT_C	Hepatocyte - enzyme	2.5451382903034515e-51
16_88650666_G_A-VAE_subcluster20	-1.706652137037951	4.2979282249838375e-53	16_88650666_G_A	Hepatocyte - enzyme	2.9450924534054763e-51
3_126442041_CATTA_C-VAE_subcluster20	1.7086352942732357	4.475218877191445e-53	3_126442041_CATTA_C	Hepatocyte - enzyme	3.0657200955053455e-51
4_119366276_C_T-VAE_subcluster20	1.6104935920917804	6.37139854626974e-53	4_119366276_C_T	Hepatocyte - enzyme	4.3501785030135825e-51
15_53615865_T_C-VAE_subcluster20	1.5482837464782218	9.944435046326345e-53	15_53615865_T_C	Hepatocyte - enzyme	6.763945118259455e-51
18_13092425_G_A-VAE_subcluster20	1.6199895696708166	1.1328143976918516e-52	18_13092425_G_A	Hepatocyte - enzyme	7.693350542955841e-51
11_433357_G_T-VAE_subcluster20	-1.6081097590730546	1.2014921928051028e-52	11_433357_G_T	Hepatocyte - enzyme	8.154864176904797e-51
18_32754073_A_G-VAE_subcluster20	1.6447659826083645	1.3477854500935254e-52	18_32754073_A_G	Hepatocyte - enzyme	9.13850675791122e-51
12_109439701_C_T-VAE_subcluster20	1.5221331003482184	1.4150802007381088e-52	12_109439701_C_T	Hepatocyte - enzyme	9.590142561880701e-51
5_151507321_G_A-VAE_subcluster20	-1.703042922270128	1.8201086462827768e-52	5_151507321_G_A	Hepatocyte - enzyme	1.2311486137357701e-50
9_129128536_CA_C-VAE_subcluster20	-1.937225925717116	1.826913398762085e-52	9_129128536_CA_C	Hepatocyte - enzyme	1.235694540680528e-50
4_184649969_C_T-VAE_subcluster20	1.6766864189063528	2.425410077046432e-52	4_184649969_C_T	Hepatocyte - enzyme	1.636062659377535e-50
19_57253402_G_A-VAE_subcluster20	-1.6683748200720212	2.476116397824088e-52	19_57253402_G_A	Hepatocyte - enzyme	1.669576542354443e-50
17_74695789_T_C-VAE_subcluster20	-1.7998257163146745	3.2720462040061312e-52	17_74695789_T_C	Hepatocyte - enzyme	2.201146829740136e-50
19_20624379_C_T-VAE_subcluster20	-1.6003423096202616	4.780444181963878e-52	19_20624379_C_T	Hepatocyte - enzyme	3.199817028565771e-50
14_52679761_A_G-VAE_subcluster20	1.7389048272985217	4.886237229886384e-52	14_52679761_A_G	Hepatocyte - enzyme	3.2699595883179174e-50
23_136392285_AGAT_A-VAE_subcluster20	-1.7809690299411454	5.15074660386416e-52	23_136392285_AGAT_A	Hepatocyte - enzyme	3.445090435405311e-50
15_39617851_C_G-VAE_subcluster20	1.6081188797027646	5.604307662358441e-52	15_39617851_C_G	Hepatocyte - enzyme	3.746664424776409e-50
2_73641201_A_G-VAE_subcluster20	1.8957320789752656	8.596460188944664e-52	2_73641201_A_G	Hepatocyte - enzyme	5.720846878531652e-50
6_107707990_G_A-VAE_subcluster20	-1.5326069271509617	8.851097676230101e-52	6_107707990_G_A	Hepatocyte - enzyme	5.88923786755971e-50
12_21662361_C_G-VAE_subcluster20	-1.5996491004666824	8.964714429168299e-52	12_21662361_C_G	Hepatocyte - enzyme	5.963889208494104e-50
3_143387039_T_C-VAE_subcluster20	1.7969439299134615	9.132372667516857e-52	3_143387039_T_C	Hepatocyte - enzyme	6.073225270546906e-50
10_132645884_A_G-VAE_subcluster20	1.8387544260744644	1.2993827476771089e-51	10_132645884_A_G	Hepatocyte - enzyme	8.612513971006891e-50
21_36076667_G_A-VAE_subcluster20	1.6122052530913955	1.6769725299148074e-51	21_36076667_G_A	Hepatocyte - enzyme	1.1084225432094098e-49
22_27660378_T_C-VAE_subcluster20	-1.6820572948207095	2.1184986604841045e-51	22_27660378_T_C	Hepatocyte - enzyme	1.3966111371058532e-49
20_765553_G_C-VAE_subcluster20	1.7358400689787468	2.3141032599911894e-51	20_765553_G_C	Hepatocyte - enzyme	1.5236818776626856e-49
3_49703462_A_G-VAE_subcluster20	1.820679358618676	2.345505587952988e-51	3_49703462_A_G	Hepatocyte - enzyme	1.5440813211105756e-49
9_34397868_C_G-VAE_subcluster20	1.6725714131705784	2.3753075173441112e-51	9_34397868_C_G	Hepatocyte - enzyme	1.5634551059985332e-49
17_82957445_G_A-VAE_subcluster20	1.633650003401741	2.736484468318943e-51	17_82957445_G_A	Hepatocyte - enzyme	1.7989286594081642e-49
15_28018408_G_A-VAE_subcluster20	-1.537438504388902	3.1643087204871323e-51	15_28018408_G_A	Hepatocyte - enzyme	2.0768282340341357e-49
5_5078200_C_T-VAE_subcluster20	1.5123127783001509	3.3483153499486733e-51	5_5078200_C_T	Hepatocyte - enzyme	2.1965174518888025e-49
10_19487707_G_A-VAE_subcluster20	-1.6381357285629312	4.141755249604008e-51	10_19487707_G_A	Hepatocyte - enzyme	2.7109651427845573e-49
3_97592639_C_T-VAE_subcluster20	-1.498005154121697	5.525143737407997e-51	3_97592639_C_T	Hepatocyte - enzyme	3.605448716848308e-49
5_96741272_A_C-VAE_subcluster20	1.5954104906701383	5.662030844480294e-51	5_96741272_A_C	Hepatocyte - enzyme	3.6933799872630566e-49
14_51144247_ACG_A-VAE_subcluster20	1.5579648025987354	5.929385202153077e-51	14_51144247_ACG_A	Hepatocyte - enzyme	3.865545155491365e-49
1_226283925_G_C-VAE_subcluster20	1.826801834228721	8.920428991998824e-51	1_226283925_G_C	Hepatocyte - enzyme	5.7906931979049766e-49
8_85847898_A_G-VAE_subcluster20	-1.515639389077681	9.773105892537093e-51	8_85847898_A_G	Hepatocyte - enzyme	6.338744987156823e-49
10_16877053_T_C-VAE_subcluster20	1.601159513103661	1.0217428576715818e-50	10_16877053_T_C	Hepatocyte - enzyme	6.6244419778311706e-49
14_35401887_C_T-VAE_subcluster20	2.059948436274218	1.372982610208461e-50	14_35401887_C_T	Hepatocyte - enzyme	8.875445322640824e-49
2_219539762_G_C-VAE_subcluster20	1.62806559664615	1.5268930015030345e-50	2_219539762_G_C	Hepatocyte - enzyme	9.859094375939406e-49
1_204230486_C_T-VAE_subcluster20	1.5899536857774632	1.651416129342619e-50	1_204230486_C_T	Hepatocyte - enzyme	1.06542364174116e-48
11_17998831_G_GA-VAE_subcluster20	1.7706735178434692	1.853681001872198e-50	11_17998831_G_GA	Hepatocyte - enzyme	1.1943948697112286e-48
5_56565080_GC_G-VAE_subcluster20	2.2088428157528863	1.867115989627903e-50	5_56565080_GC_G	Hepatocyte - enzyme	1.2029987507850908e-48
14_89329967_G_A-VAE_subcluster20	1.6948944825613328	2.4313982485668176e-50	14_89329967_G_A	Hepatocyte - enzyme	1.5624238972311038e-48
5_157510774_C_A-VAE_subcluster20	-1.7231983789237189	2.618486866849116e-50	5_157510774_C_A	Hepatocyte - enzyme	1.6817278704993048e-48
19_41626899_C_G-VAE_subcluster20	1.686670769865368	3.943467612233469e-50	19_41626899_C_G	Hepatocyte - enzyme	2.521891880892737e-48
3_33193004_C_CTGTT-VAE_subcluster20	1.5591995955000042	4.062027914792903e-50	3_33193004_C_CTGTT	Hepatocyte - enzyme	2.5969210074178863e-48
19_33503511_T_C-VAE_subcluster20	-1.8761652244828235	4.283799919148123e-50	19_33503511_T_C	Hepatocyte - enzyme	2.737392785812239e-48
20_12935274_A_G-VAE_subcluster20	-1.5333469822629806	4.306870912074637e-50	20_12935274_A_G	Hepatocyte - enzyme	2.751895934021958e-48
1_247589216_G_A-VAE_subcluster20	-1.668146167669426	5.877784673262712e-50	1_247589216_G_A	Hepatocyte - enzyme	3.74277568464048e-48
11_3093077_G_C-VAE_subcluster20	1.5549783470785823	1.0706819709020704e-49	11_3093077_G_C	Hepatocyte - enzyme	6.775881069070561e-48
6_170276945_G_A-VAE_subcluster20	1.8495360135747123	1.0939591614607942e-49	6_170276945_G_A	Hepatocyte - enzyme	6.920657584344657e-48
5_77564402_C_T-VAE_subcluster20	-1.693373139429632	1.1563074704244088e-49	5_77564402_C_T	Hepatocyte - enzyme	7.311309460845894e-48
21_29190885_G_A-VAE_subcluster20	1.7937835416924153	1.2091707109883354e-49	21_29190885_G_A	Hepatocyte - enzyme	7.642601529628344e-48
3_129969196_A_G-VAE_subcluster20	1.5319037225370764	1.2285905990892184e-49	3_129969196_A_G	Hepatocyte - enzyme	7.763508026792603e-48
23_152134921_C_T-VAE_subcluster20	-1.6426225485619192	1.7919410345371875e-49	23_152134921_C_T	Hepatocyte - enzyme	1.127893817073185e-47
7_144074464_T_C-VAE_subcluster20	-1.59757496932577	2.1908932956400888e-49	7_144074464_T_C	Hepatocyte - enzyme	1.3757619351555192e-47
9_109089233_CA_C-VAE_subcluster20	-1.9137613656786607	2.3707373327073733e-49	9_109089233_CA_C	Hepatocyte - enzyme	1.4878354656445606e-47
14_90804831_C_G-VAE_subcluster20	-1.669418766268341	2.819065507702854e-49	14_90804831_C_G	Hepatocyte - enzyme	1.7655399227587531e-47
6_110424943_A_G-VAE_subcluster20	-1.6287957019172663	5.1525250460305275e-49	6_110424943_A_G	Hepatocyte - enzyme	3.208686090605927e-47
11_71512210_C_T-VAE_subcluster20	1.5310913054854325	5.832921216777642e-49	11_71512210_C_T	Hepatocyte - enzyme	3.6285501033215104e-47
12_16367558_A_G-VAE_subcluster20	-1.5784258060771923	7.875020640924335e-49	12_16367558_A_G	Hepatocyte - enzyme	4.884832599255444e-47
2_233490201_T_TC-VAE_subcluster20	1.6680122953512029	8.919416398704744e-49	2_233490201_T_TC	Hepatocyte - enzyme	5.527296597285775e-47
21_28578885_A_G-VAE_subcluster20	1.6086037662115846	1.0962040516496908e-48	21_28578885_A_G	Hepatocyte - enzyme	6.775086742524959e-47
19_5660310_C_CT-VAE_subcluster20	1.5755158349005125	1.1214749956679571e-48	19_5660310_C_CT	Hepatocyte - enzyme	6.92981570764392e-47
19_15467197_T_G-VAE_subcluster20	-1.6161187436475442	1.2149406984077342e-48	19_15467197_T_G	Hepatocyte - enzyme	7.501362469584814e-47
7_38765615_C_T-VAE_subcluster20	1.5166557856563974	1.2903411198815456e-48	7_38765615_C_T	Hepatocyte - enzyme	7.962218423651552e-47
1_12825123_T_C-VAE_subcluster20	-1.4785269820710365	1.4707369684602954e-48	1_12825123_T_C	Hepatocyte - enzyme	9.060718757014658e-47
1_46279912_C_T-VAE_subcluster20	-1.5491624080659858	1.567441683678988e-48	1_46279912_C_T	Hepatocyte - enzyme	9.650210052463667e-47
4_10097716_T_C-VAE_subcluster20	-1.601192978685602	2.0584924244242438e-48	4_10097716_T_C	Hepatocyte - enzyme	1.2635045168932884e-46
3_94960582_GAAAT_G-VAE_subcluster20	1.6381847920562749	2.204688265741753e-48	3_94960582_GAAAT_G	Hepatocyte - enzyme	1.3519119543051998e-46
10_42503542_G_A-VAE_subcluster20	-1.5412527775615552	2.233716195589256e-48	10_42503542_G_A	Hepatocyte - enzyme	1.3695403072237501e-46
3_52309663_C_T-VAE_subcluster20	-1.7828038786209464	2.3955076025353897e-48	3_52309663_C_T	Hepatocyte - enzyme	1.4673905264830514e-46
22_46058328_G_A-VAE_subcluster20	-1.702773725054807	2.7731913438190887e-48	22_46058328_G_A	Hepatocyte - enzyme	1.6962681278432087e-46
11_11273248_CAAAGT_C-VAE_subcluster20	1.6796330041808971	2.8555640501781786e-48	11_11273248_CAAAGT_C	Hepatocyte - enzyme	1.7461073635555994e-46
3_141807798_G_A-VAE_subcluster20	-1.482396354062534	3.255165581419693e-48	3_141807798_G_A	Hepatocyte - enzyme	1.9875577282745768e-46
8_47798394_A_G-VAE_subcluster20	1.560421076634449	4.2356492240797385e-48	8_47798394_A_G	Hepatocyte - enzyme	2.5795247790583067e-46
13_114058736_T_C-VAE_subcluster20	-1.846969083515748	5.3347093690640014e-48	13_114058736_T_C	Hepatocyte - enzyme	3.2407934661488863e-46
9_131475956_C_T-VAE_subcluster20	1.7120108592308971	5.656073014991289e-48	9_131475956_C_T	Hepatocyte - enzyme	3.4341017819241887e-46
8_22080359_G_A-VAE_subcluster20	-1.696007202028004	7.087483581449634e-48	8_22080359_G_A	Hepatocyte - enzyme	4.292805710245806e-46
9_95881229_G_A-VAE_subcluster20	1.7696847906679831	7.25129944706542e-48	9_95881229_G_A	Hepatocyte - enzyme	4.390669064554433e-46
16_683441_T_G-VAE_subcluster20	1.6806645514958485	9.76677247357658e-48	16_683441_T_G	Hepatocyte - enzyme	5.893623911263497e-46
12_50777307_A_G-VAE_subcluster20	-2.229374092048166	9.878096001429576e-48	12_50777307_A_G	Hepatocyte - enzyme	5.9598211076943194e-46
2_36597994_G_A-VAE_subcluster20	1.851283647282464	9.959239101449114e-48	2_36597994_G_A	Hepatocyte - enzyme	6.0081607257078006e-46
6_46688141_C_T-VAE_subcluster20	1.5324618876230611	1.0281264771700403e-47	6_46688141_C_T	Hepatocyte - enzyme	6.200647966396843e-46
5_155015898_G_A-VAE_subcluster20	-1.5442984632587369	1.1279914076388335e-47	5_155015898_G_A	Hepatocyte - enzyme	6.796376707531067e-46
8_123401474_G_A-VAE_subcluster20	-1.7855701215421764	1.2655617301375303e-47	8_123401474_G_A	Hepatocyte - enzyme	7.617453473642809e-46
1_27360975_G_T-VAE_subcluster20	1.703982089712106	1.292729683297565e-47	1_27360975_G_T	Hepatocyte - enzyme	7.779543523328379e-46
1_91979700_C_G-VAE_subcluster20	1.5353306105217055	1.4639325771057462e-47	1_91979700_C_G	Hepatocyte - enzyme	8.800813792871936e-46
3_75738658_T_C-VAE_subcluster20	-1.6396985604690726	1.490341007301714e-47	3_75738658_T_C	Hepatocyte - enzyme	8.95810830303979e-46
19_58067061_C_T-VAE_subcluster20	1.5578660304005365	1.681132796215006e-47	19_58067061_C_T	Hepatocyte - enzyme	1.0091286806235297e-45
8_144931870_G_A-VAE_subcluster20	-1.5912718628311568	1.6994590965789722e-47	8_144931870_G_A	Hepatocyte - enzyme	1.0200042936640397e-45
1_228375776_G_A-VAE_subcluster20	-1.6725442602204732	1.8852505723391927e-47	1_228375776_G_A	Hepatocyte - enzyme	1.1301527199398978e-45
4_67483765_CA_C-VAE_subcluster20	-1.5824844785072665	2.2202254434883803e-47	4_67483765_CA_C	Hepatocyte - enzyme	1.3288180466192916e-45
10_114430982_T_C-VAE_subcluster20	1.4976597529046416	2.472421761606289e-47	10_114430982_T_C	Hepatocyte - enzyme	1.4779522455841152e-45
2_132156092_C_T-VAE_subcluster20	-1.588396106321415	2.644154193434711e-47	2_132156092_C_T	Hepatocyte - enzyme	1.5793882805575825e-45
18_46557437_C_T-VAE_subcluster20	-1.615797824218168	3.0563610151386927e-47	18_46557437_C_T	Hepatocyte - enzyme	1.821937135389007e-45
7_42908942_TGTA_T-VAE_subcluster20	-1.556836143669081	3.177211473611541e-47	7_42908942_TGTA_T	Hepatocyte - enzyme	1.8928637195788086e-45
20_33676869_C_T-VAE_subcluster20	1.573366309514194	3.191244990128717e-47	20_33676869_C_T	Hepatocyte - enzyme	1.901070137379524e-45
16_23638125_T_C-VAE_subcluster20	-1.4651166763686951	3.509298711224581e-47	16_23638125_T_C	Hepatocyte - enzyme	2.0879986140094665e-45
1_15341823_G_A-VAE_subcluster20	-1.496885853134107	4.3333907555107397e-47	1_15341823_G_A	Hepatocyte - enzyme	2.5720216488690605e-45
22_37182348_C_T-VAE_subcluster20	1.5538142128635275	6.74628880384159e-47	22_37182348_C_T	Hepatocyte - enzyme	3.986040858828978e-45
12_130734946_G_A-VAE_subcluster20	-1.5264444290324666	7.229138457315e-47	12_130734946_G_A	Hepatocyte - enzyme	4.26764116175842e-45
3_187370957_G_C-VAE_subcluster20	1.5816134307380878	7.385847216194829e-47	3_187370957_G_C	Hepatocyte - enzyme	4.359539136079688e-45
20_36500348_G_A-VAE_subcluster20	1.543816740773177	8.287565096849161e-47	20_36500348_G_A	Hepatocyte - enzyme	4.886775394412794e-45
19_38268112_C_T-VAE_subcluster20	1.843572505790715	9.141653112837251e-47	19_38268112_C_T	Hepatocyte - enzyme	5.384876944013536e-45
11_18701663_C_T-VAE_subcluster20	1.5507182658255412	9.562697777223236e-47	11_18701663_C_T	Hepatocyte - enzyme	5.630183025648723e-45
2_154140163_G_C-VAE_subcluster20	-1.6074291332713997	1.1301586054496028e-46	2_154140163_G_C	Hepatocyte - enzyme	6.641732570971167e-45
11_73464864_C_CT-VAE_subcluster20	-1.629961009418435	1.1511325795088975e-46	11_73464864_C_CT	Hepatocyte - enzyme	6.762827929864525e-45
23_46580058_ATTT_A-VAE_subcluster20	-1.5992048355357396	1.1788743959834058e-46	23_46580058_ATTT_A	Hepatocyte - enzyme	6.924562849379486e-45
7_73596424_C_T-VAE_subcluster20	-1.7914481157053288	1.2755059885197144e-46	7_73596424_C_T	Hepatocyte - enzyme	7.484831095087779e-45
11_118720354_TG_T-VAE_subcluster20	-1.866209191265625	1.3721329268788948e-46	11_118720354_TG_T	Hepatocyte - enzyme	8.045903168619954e-45
8_91363504_A_T-VAE_subcluster20	-1.4507299236194842	1.4053025783192744e-46	8_91363504_A_T	Hepatocyte - enzyme	8.237936437493084e-45
12_26721205_G_GT-VAE_subcluster20	-1.5509229864156926	1.4731659048112518e-46	12_26721205_G_GT	Hepatocyte - enzyme	8.63265287046799e-45
19_6422412_C_A-VAE_subcluster20	1.591353609328539	1.5016158296005858e-46	19_6422412_C_A	Hepatocyte - enzyme	8.797787953266737e-45
7_65751140_T_C-VAE_subcluster20	1.693783164127251	1.6899119229404522e-46	7_65751140_T_C	Hepatocyte - enzyme	9.888960728602976e-45
12_44847567_G_GA-VAE_subcluster20	1.4937303550960153	1.7854169945119525e-46	12_44847567_G_GA	Hepatocyte - enzyme	1.0442424941498172e-44
2_151363996_A_G-VAE_subcluster20	-1.56080126451265	1.8630912196347207e-46	2_151363996_A_G	Hepatocyte - enzyme	1.0891949559500745e-44
15_51725076_T_C-VAE_subcluster20	1.5348357214778892	2.0013499471980128e-46	15_51725076_T_C	Hepatocyte - enzyme	1.1688602324928237e-44
8_23604857_A_C-VAE_subcluster20	-1.665449532966764	2.1047901865817406e-46	8_23604857_A_C	Hepatocyte - enzyme	1.228686747815522e-44
9_15431328_C_T-VAE_subcluster20	1.4482251649602484	2.1095072098509667e-46	9_15431328_C_T	Hepatocyte - enzyme	1.2313669326549072e-44
1_160164165_G_A-VAE_subcluster20	-1.494092422520375	2.613154558641528e-46	1_160164165_G_A	Hepatocyte - enzyme	1.5218190487527862e-44
21_31266647_G_A-VAE_subcluster20	1.46689676485097	2.7383916085471573e-46	21_31266647_G_A	Hepatocyte - enzyme	1.5940894915249782e-44
20_44413724_C_T-VAE_subcluster20	2.563438339490854	2.9986012944734536e-46	20_44413724_C_T	Hepatocyte - enzyme	1.74352580140005e-44
10_84214514_C_A-VAE_subcluster20	1.511355949065842	3.1954990319973994e-46	10_84214514_C_A	Hepatocyte - enzyme	1.8565046092886425e-44
14_52142962_A_G-VAE_subcluster20	1.5713809111945678	5.680920031239036e-46	14_52142962_A_G	Hepatocyte - enzyme	3.2822948253188644e-44
14_29543589_T_G-VAE_subcluster20	1.611349309151714	6.0346051100058394e-46	14_29543589_T_G	Hepatocyte - enzyme	3.484794638805049e-44
2_231798936_A_G-VAE_subcluster20	-1.5941726371861011	6.314354880871519e-46	2_231798936_A_G	Hepatocyte - enzyme	3.644263726516105e-44
18_23509984_CT_C-VAE_subcluster20	-1.7349328276931382	7.300758354639595e-46	18_23509984_CT_C	Hepatocyte - enzyme	4.2071087281467604e-44
23_38149868_G_A-VAE_subcluster20	1.9133018343493524	8.107987915869171e-46	23_38149868_G_A	Hepatocyte - enzyme	4.666421156226506e-44
2_37638763_GA_G-VAE_subcluster20	1.612007598575007	8.409809437807587e-46	2_37638763_GA_G	Hepatocyte - enzyme	4.838423271999596e-44
8_25507318_A_T-VAE_subcluster20	-1.6338560113270713	9.234363505843206e-46	8_25507318_A_T	Hepatocyte - enzyme	5.306993928045453e-44
7_64922590_G_C-VAE_subcluster20	-1.5033507166317033	9.877131549184725e-46	7_64922590_G_C	Hepatocyte - enzyme	5.671843449268681e-44
15_75620919_G_A-VAE_subcluster20	1.537750469133266	1.0179074448695473e-45	15_75620919_G_A	Hepatocyte - enzyme	5.842832493128703e-44
2_3582419_C_T-VAE_subcluster20	-1.4107971644283848	1.0654759973644336e-45	2_3582419_C_T	Hepatocyte - enzyme	6.112891760840061e-44
18_79576659_C_CA-VAE_subcluster20	1.4674901783968084	1.0806975172770453e-45	18_79576659_C_CA	Hepatocyte - enzyme	6.198405338247096e-44
20_47239108_A_G-VAE_subcluster20	-1.6279812573239285	1.106084815642217e-45	20_47239108_A_G	Hepatocyte - enzyme	6.341415499160934e-44
10_122699732_G_T-VAE_subcluster20	-1.5109163075430094	1.1864167331108696e-45	10_122699732_G_T	Hepatocyte - enzyme	6.79547626354877e-44
11_72795279_G_A-VAE_subcluster20	1.707182182594411	1.456020765095223e-45	11_72795279_G_A	Hepatocyte - enzyme	8.322170234821804e-44
14_75783181_A_C-VAE_subcluster20	1.5130392002075506	1.5288494963743965e-45	14_75783181_A_C	Hepatocyte - enzyme	8.732829587302939e-44
9_10613049_C_T-VAE_subcluster20	1.3516278442523402	2.494170984594148e-45	9_10613049_C_T	Hepatocyte - enzyme	1.4158121974960997e-43
4_55106779_A_G-VAE_subcluster20	-1.5567538572946638	2.876541731792551e-45	4_55106779_A_G	Hepatocyte - enzyme	1.6302495439531304e-43
22_37724948_C_T-VAE_subcluster20	-1.5530729918894242	2.987780179417449e-45	22_37724948_C_T	Hepatocyte - enzyme	1.6923132373638837e-43
20_54173204_C_G-VAE_subcluster20	-1.6810806002551022	3.039435682252526e-45	20_54173204_C_G	Hepatocyte - enzyme	1.7210405411336973e-43
3_159995428_G_A-VAE_subcluster20	1.4997967233764646	3.1736144562206225e-45	3_159995428_G_A	Hepatocyte - enzyme	1.7958405224077793e-43
19_53258521_G_A-VAE_subcluster20	-1.4867506120441922	4.631922324801882e-45	19_53258521_G_A	Hepatocyte - enzyme	2.610787484537812e-43
16_23068180_G_A-VAE_subcluster20	1.46126620953541	5.026229273384656e-45	16_23068180_G_A	Hepatocyte - enzyme	2.8302150066136454e-43
20_18548261_TA_T-VAE_subcluster20	1.574359583847797	5.705764028383218e-45	20_18548261_TA_T	Hepatocyte - enzyme	3.2081183567802553e-43
1_43911614_C_T-VAE_subcluster20	-1.6894467159040625	6.144287444084434e-45	1_43911614_C_T	Hepatocyte - enzyme	3.4514450510608245e-43
6_41004290_G_A-VAE_subcluster20	-1.5998852208475378	6.326019755651395e-45	6_41004290_G_A	Hepatocyte - enzyme	3.552375123986625e-43
5_43039691_T_C-VAE_subcluster20	1.697499492943559	6.592466419562017e-45	5_43039691_T_C	Hepatocyte - enzyme	3.700300484593491e-43
12_10446828_C_T-VAE_subcluster20	-1.9134348163764228	7.199991817054515e-45	12_10446828_C_T	Hepatocyte - enzyme	4.0365177423596594e-43
2_164696196_A_AAAAAT-VAE_subcluster20	-2.2733756588338783	7.441182713734724e-45	2_164696196_A_AAAAAT	Hepatocyte - enzyme	4.1704626159212015e-43
3_134510187_T_C-VAE_subcluster20	1.5214112184208854	7.598482846018111e-45	3_134510187_T_C	Hepatocyte - enzyme	4.257485333659689e-43
14_104945922_G_C-VAE_subcluster20	-1.423758107251922	9.276555554907228e-45	14_104945922_G_C	Hepatocyte - enzyme	5.1851608502286586e-43
16_89919510_C_A-VAE_subcluster20	1.593926094915863	1.0566765829712352e-44	16_89919510_C_A	Hepatocyte - enzyme	5.896454459738161e-43
2_224919321_A_AGT-VAE_subcluster20	1.5156340511367192	1.1685633415332385e-44	2_224919321_A_AGT	Hepatocyte - enzyme	6.512020513665992e-43
8_13099966_C_T-VAE_subcluster20	-1.5432100974865586	1.3516290012420098e-44	8_13099966_C_T	Hepatocyte - enzyme	7.519204566769622e-43
16_1241074_T_C-VAE_subcluster20	1.7297652561120898	1.3845581463688158e-44	16_1241074_T_C	Hepatocyte - enzyme	7.700495805323322e-43
20_5922742_A_C-VAE_subcluster20	1.5691668886557224	1.3890251519878166e-44	20_5922742_A_C	Hepatocyte - enzyme	7.724901164607804e-43
17_45580526_T_C-VAE_subcluster20	-1.6275019251376737	1.7123973961292405e-44	17_45580526_T_C	Hepatocyte - enzyme	9.501172683343229e-43
17_82374347_C_G-VAE_subcluster20	1.4483876976438774	1.7164859344578888e-44	17_82374347_C_G	Hepatocyte - enzyme	9.52313827000002e-43
12_41425513_C_T-VAE_subcluster20	1.6573868647483518	1.761801392262438e-44	12_41425513_C_T	Hepatocyte - enzyme	9.769937230418468e-43
2_200490383_G_A-VAE_subcluster20	-1.5825317290341845	1.7645360831364945e-44	2_200490383_G_A	Hepatocyte - enzyme	9.784917531002625e-43
13_23451913_T_TA-VAE_subcluster20	1.4353131036590503	1.7657690016492734e-44	13_23451913_T_TA	Hepatocyte - enzyme	9.79138477737699e-43
19_2975447_A_ATT-VAE_subcluster20	1.4794511169963376	2.2259222565449045e-44	19_2975447_A_ATT	Hepatocyte - enzyme	1.2310683209696668e-42
10_43556371_C_A-VAE_subcluster20	-1.495417964367275	2.8683288781531823e-44	10_43556371_C_A	Hepatocyte - enzyme	1.5814744495226822e-42
5_179977008_A_C-VAE_subcluster20	-1.479985078872649	2.902448635418097e-44	5_179977008_A_C	Hepatocyte - enzyme	1.6000763992447434e-42
19_54356963_G_A-VAE_subcluster20	-1.6170902258974729	2.935520713368623e-44	19_54356963_G_A	Hepatocyte - enzyme	1.6180352435285666e-42
19_32814819_A_G-VAE_subcluster20	1.6544473487777809	2.990780475379364e-44	19_32814819_A_G	Hepatocyte - enzyme	1.6480610333860836e-42
5_17605178_C_T-VAE_subcluster20	-1.527740693821359	3.0727463896927266e-44	5_17605178_C_T	Hepatocyte - enzyme	1.692561340963757e-42
7_28956941_C_T-VAE_subcluster20	-1.389665263270492	3.3683286746119576e-44	7_28956941_C_T	Hepatocyte - enzyme	1.8530488485488088e-42
4_99600648_A_C-VAE_subcluster20	1.4302402928635802	3.4268844152717733e-44	4_99600648_A_C	Hepatocyte - enzyme	1.884874336717809e-42
19_13622639_C_T-VAE_subcluster20	1.6122377646170445	3.644730288623853e-44	19_13622639_C_T	Hepatocyte - enzyme	2.003382224646441e-42
5_168785946_A_G-VAE_subcluster20	-1.4718865348123746	3.979193948305309e-44	5_168785946_A_G	Hepatocyte - enzyme	2.1844457772985017e-42
9_76704883_G_A-VAE_subcluster20	1.4374159140871927	4.032920354237855e-44	9_76704883_G_A	Hepatocyte - enzyme	2.2134847634906596e-42
2_26374047_C_T-VAE_subcluster20	-1.4722866459068935	4.3278202946891305e-44	2_26374047_C_T	Hepatocyte - enzyme	2.3733462704339764e-42
1_205492407_A_T-VAE_subcluster20	-1.4828815075059432	4.598234099084298e-44	1_205492407_A_T	Hepatocyte - enzyme	2.5196166475777603e-42
3_149183513_C_T-VAE_subcluster20	1.4831518445030067	4.73901372251238e-44	3_149183513_C_T	Hepatocyte - enzyme	2.595788845831893e-42
1_62114219_G_T-VAE_subcluster20	-1.6339102028902135	4.763764950904351e-44	1_62114219_G_T	Hepatocyte - enzyme	2.6091516891106346e-42
12_12512527_C_T-VAE_subcluster20	-1.5716375126863196	5.039357812495473e-44	12_12512527_C_T	Hepatocyte - enzyme	2.758244629089521e-42
19_9977451_G_A-VAE_subcluster20	-1.464384188413645	5.405099692495656e-44	19_9977451_G_A	Hepatocyte - enzyme	2.955951441627936e-42
10_117395466_A_G-VAE_subcluster20	-1.4393952398181142	6.563713747264949e-44	10_117395466_A_G	Hepatocyte - enzyme	3.5807767722234425e-42
9_34670131_C_A-VAE_subcluster20	1.6527730736056467	7.65126864262632e-44	9_34670131_C_A	Hepatocyte - enzyme	4.166885896000892e-42
5_38883969_T_G-VAE_subcluster20	-1.4237632598134216	7.986000942452861e-44	5_38883969_T_G	Hepatocyte - enzyme	4.347488691492463e-42
7_82954293_A_C-VAE_subcluster20	1.511295168225302	8.282034446247001e-44	7_82954293_A_C	Hepatocyte - enzyme	4.506891974567218e-42
3_130431466_A_C-VAE_subcluster20	1.5539300875955842	1.0256814052514182e-43	3_130431466_A_C	Hepatocyte - enzyme	5.565745996785079e-42
2_241190109_G_A-VAE_subcluster20	1.5708597498292158	1.0268888229542014e-43	2_241190109_G_A	Hepatocyte - enzyme	5.572194979304706e-42
1_44920038_CT_C-VAE_subcluster20	1.537891168126295	1.105869022939366e-43	1_44920038_CT_C	Hepatocyte - enzyme	5.995558888183368e-42
7_17498572_G_C-VAE_subcluster20	1.4296731458805692	1.2214292122083038e-43	7_17498572_G_C	Hepatocyte - enzyme	6.614264916025236e-42
17_3559264_C_T-VAE_subcluster20	1.4974654318977672	1.297242395604517e-43	17_3559264_C_T	Hepatocyte - enzyme	7.017304252231394e-42
7_66045710_A_G-VAE_subcluster20	-1.6626260955063137	1.5769790075280037e-43	7_66045710_A_G	Hepatocyte - enzyme	8.507950473499479e-42
3_136962760_AC_A-VAE_subcluster20	-1.59341627250057	1.7290445105427542e-43	3_136962760_AC_A	Hepatocyte - enzyme	9.31843168746077e-42
3_185192290_G_A-VAE_subcluster20	1.3931621847693114	1.7924675425235469e-43	3_185192290_G_A	Hepatocyte - enzyme	9.654926661289108e-42
11_19163404_G_A-VAE_subcluster20	-1.4539435394954034	1.9583971877839934e-43	11_19163404_G_A	Hepatocyte - enzyme	1.0536323214726063e-41
14_73629056_C_CA-VAE_subcluster20	-1.443087069762901	2.012781144377666e-43	14_73629056_C_CA	Hepatocyte - enzyme	1.0825542313299454e-41
11_56232590_G_A-VAE_subcluster20	-1.5885495827468852	2.207873187196938e-43	11_56232590_G_A	Hepatocyte - enzyme	1.1860275821691986e-41
15_81290495_G_A-VAE_subcluster20	-1.5890666376085465	2.6713813987471107e-43	15_81290495_G_A	Hepatocyte - enzyme	1.4314813935629684e-41
9_35733405_A_G-VAE_subcluster20	-1.4985098457894486	3.0050503415171922e-43	9_35733405_A_G	Hepatocyte - enzyme	1.6076997434789426e-41
5_170378952_C_G-VAE_subcluster20	1.36369668603267	3.024036415051956e-43	5_170378952_C_G	Hepatocyte - enzyme	1.6176510436533102e-41
2_118088243_G_A-VAE_subcluster20	1.5064592993339343	3.292140578434068e-43	2_118088243_G_A	Hepatocyte - enzyme	1.7591141827975016e-41
11_46680520_G_A-VAE_subcluster20	1.4501753544377618	3.99334975761128e-43	11_46680520_G_A	Hepatocyte - enzyme	2.1286852851669748e-41
11_121567110_C_G-VAE_subcluster20	1.5269562273120412	4.194214418783239e-43	11_121567110_C_G	Hepatocyte - enzyme	2.234460162882213e-41
2_240466447_C_T-VAE_subcluster20	1.608107696217823	4.4514391954217624e-43	2_240466447_C_T	Hepatocyte - enzyme	2.3698199864178867e-41
20_50165410_T_C-VAE_subcluster20	1.5813076693107453	4.498943236651996e-43	20_50165410_T_C	Hepatocyte - enzyme	2.3948927716535154e-41
23_48448460_C_T-VAE_subcluster20	1.6318701209815636	4.9969900772601824e-43	23_48448460_C_T	Hepatocyte - enzyme	2.655251072028226e-41
4_41257616_C_A-VAE_subcluster20	1.497052111348944	5.376531447749183e-43	4_41257616_C_A	Hepatocyte - enzyme	2.854294748468418e-41
8_57228320_G_A-VAE_subcluster20	-1.3966988121092332	5.413338496151159e-43	8_57228320_G_A	Hepatocyte - enzyme	2.8734713659939016e-41
7_36443194_A_G-VAE_subcluster20	1.4578750286115745	5.7188257934250456e-43	7_36443194_A_G	Hepatocyte - enzyme	3.0333806513064085e-41
15_41047499_T_C-VAE_subcluster20	-1.7433262907825455	6.13148607263045e-43	15_41047499_T_C	Hepatocyte - enzyme	3.24974072123695e-41
23_120875377_TTCC_T-VAE_subcluster20	-1.4550015979584807	6.2413049977533855e-43	23_120875377_TTCC_T	Hepatocyte - enzyme	3.3071699739944516e-41
3_30660264_C_T-VAE_subcluster20	1.427348103038891	7.333677258927856e-43	3_30660264_C_T	Hepatocyte - enzyme	3.878095903931849e-41
12_90972872_G_C-VAE_subcluster20	1.503972994575982	7.721665344139668e-43	12_90972872_G_C	Hepatocyte - enzyme	4.0804751350952415e-41
5_138278685_A_C-VAE_subcluster20	1.6023042608161633	7.742603803887066e-43	5_138278685_A_C	Hepatocyte - enzyme	4.091392751802106e-41
19_11506258_C_T-VAE_subcluster20	-1.4903479948442326	8.148029595521793e-43	19_11506258_C_T	Hepatocyte - enzyme	4.3030757707145756e-41
2_111498743_T_C-VAE_subcluster20	-1.772578498241097	8.45444264459053e-43	2_111498743_T_C	Hepatocyte - enzyme	4.463050817122367e-41
3_9890653_G_C-VAE_subcluster20	1.4672274583944245	8.949628344196797e-43	3_9890653_G_C	Hepatocyte - enzyme	4.719960846591032e-41
11_12236242_C_G-VAE_subcluster20	1.469959356786778	9.165779548632729e-43	11_12236242_C_G	Hepatocyte - enzyme	4.832395533308841e-41
16_20465571_G_A-VAE_subcluster20	-1.5263814218644771	1.2039366883037784e-42	16_20465571_G_A	Hepatocyte - enzyme	6.323691179225095e-41
10_95384069_T_C-VAE_subcluster20	-1.6129456903676596	1.2178834746578749e-42	10_95384069_T_C	Hepatocyte - enzyme	6.395917539694719e-41
17_19469986_A_G-VAE_subcluster20	1.515129960858575	1.2249457425868845e-42	17_19469986_A_G	Hepatocyte - enzyme	6.43254620408214e-41
16_11545144_G_A-VAE_subcluster20	1.4816146428731525	1.3078405588582885e-42	16_11545144_G_A	Hepatocyte - enzyme	6.86085986768065e-41
1_147030175_A_G-VAE_subcluster20	-1.4617366441984725	1.473534397401081e-42	1_147030175_A_G	Hepatocyte - enzyme	7.718914804427135e-41
3_37327264_T_A-VAE_subcluster20	-1.870273545286441	1.4901576940529374e-42	3_37327264_T_A	Hepatocyte - enzyme	7.805297785482782e-41
3_33450612_T_C-VAE_subcluster20	-1.617897792153003	1.5597619225025497e-42	3_33450612_T_C	Hepatocyte - enzyme	8.166528545572146e-41
3_170056064_A_G-VAE_subcluster20	-1.4960952628587552	1.6028719132124224e-42	3_170056064_A_G	Hepatocyte - enzyme	8.389699667305206e-41
13_112609433_C_CAA-VAE_subcluster20	-1.383630319202628	1.6257280012640684e-42	13_112609433_C_CAA	Hepatocyte - enzyme	8.506755414673054e-41
1_1938125_TCA_T-VAE_subcluster20	1.7949532154513337	1.6488004845224995e-42	1_1938125_TCA_T	Hepatocyte - enzyme	8.62548665717236e-41
7_107793810_C_T-VAE_subcluster20	1.582297161251991	1.9248309389962333e-42	7_107793810_C_T	Hepatocyte - enzyme	1.0051424596246263e-40
20_4823485_C_A-VAE_subcluster20	-1.5426720916706271	2.2428875516939215e-42	20_4823485_C_A	Hepatocyte - enzyme	1.1691317530232086e-40
16_31393181_G_A-VAE_subcluster20	-1.565468266121823	2.5882089046186048e-42	16_31393181_G_A	Hepatocyte - enzyme	1.3466016483507147e-40
9_38588605_T_C-VAE_subcluster20	1.4574321622481132	2.592087120016344e-42	9_38588605_T_C	Hepatocyte - enzyme	1.348571647008209e-40
19_51235665_T_C-VAE_subcluster20	1.5762917986295264	2.70259150537573e-42	19_51235665_T_C	Hepatocyte - enzyme	1.405266734200968e-40
20_3795380_AAAG_A-VAE_subcluster20	1.5646226857080896	2.732738303196489e-42	20_3795380_AAAG_A	Hepatocyte - enzyme	1.4207409754297586e-40
8_39610609_A_T-VAE_subcluster20	-1.519997907400077	2.968696116404343e-42	8_39610609_A_T	Hepatocyte - enzyme	1.542022718023397e-40
2_169721809_T_C-VAE_subcluster20	1.4969982328335802	3.0045007402926614e-42	2_169721809_T_C	Hepatocyte - enzyme	1.5601240544608912e-40
8_103613668_C_T-VAE_subcluster20	-1.4966354229646015	3.12200294924275e-42	8_103613668_C_T	Hepatocyte - enzyme	1.6203365202486396e-40
10_42802191_G_A-VAE_subcluster20	-1.4253761147349957	3.373133493686996e-42	10_42802191_G_A	Hepatocyte - enzyme	1.7486972440613212e-40
23_70043664_T_C-VAE_subcluster20	-1.4326837926131604	3.6832436829062336e-42	23_70043664_T_C	Hepatocyte - enzyme	1.907579035137968e-40
6_13931626_A_G-VAE_subcluster20	-1.5067068708918192	3.9175803188375616e-42	6_13931626_A_G	Hepatocyte - enzyme	2.0274423725219897e-40
3_43702422_G_T-VAE_subcluster20	1.4411531548309862	3.989367810806951e-42	3_43702422_G_T	Hepatocyte - enzyme	2.064048664924291e-40
5_7869970_C_A-VAE_subcluster20	-1.3772238427835886	4.294064233554101e-42	5_7869970_C_A	Hepatocyte - enzyme	2.219739900034397e-40
2_227617785_A_ATGC-VAE_subcluster20	-1.4988565989309366	4.364634143680616e-42	2_227617785_A_ATGC	Hepatocyte - enzyme	2.2558227789452038e-40
7_150840547_G_A-VAE_subcluster20	1.7151673205506448	4.404892041541978e-42	7_150840547_G_A	Hepatocyte - enzyme	2.2763093099576356e-40
12_122206498_T_A-VAE_subcluster20	1.3613280333814166	4.445839900198744e-42	12_122206498_T_A	Hepatocyte - enzyme	2.2971869822545475e-40
23_150058688_A_G-VAE_subcluster20	1.5095501431018854	5.215531975786313e-42	23_150058688_A_G	Hepatocyte - enzyme	2.6897807272581716e-40
7_66301001_A_G-VAE_subcluster20	-1.6991578382762909	5.5965770096701916e-42	7_66301001_A_G	Hepatocyte - enzyme	2.8835108271560643e-40
10_49011494_TA_T-VAE_subcluster20	-1.4499286398023878	5.781740216683272e-42	10_49011494_TA_T	Hepatocyte - enzyme	2.977815178504043e-40
14_106790480_T_C-VAE_subcluster20	-1.6033610398862714	6.457599230914615e-42	14_106790480_T_C	Hepatocyte - enzyme	3.321772986610115e-40
17_37715597_C_T-VAE_subcluster20	-1.7609792199891416	7.225158968840533e-42	17_37715597_C_T	Hepatocyte - enzyme	3.711404396384208e-40
18_74152093_C_T-VAE_subcluster20	1.4170712129652072	7.356703439458887e-42	18_74152093_C_T	Hepatocyte - enzyme	3.778050941834119e-40
17_7482135_G_A-VAE_subcluster20	-1.812252711314925	7.628654223022055e-42	17_7482135_G_A	Hepatocyte - enzyme	3.915794997909715e-40
14_103450961_A_G-VAE_subcluster20	-1.752340336390868	7.79446626274779e-42	14_103450961_A_G	Hepatocyte - enzyme	3.999578560848786e-40
10_27398088_A_G-VAE_subcluster20	1.5145100799743088	8.894453109321949e-42	10_27398088_A_G	Hepatocyte - enzyme	4.556771803840559e-40
17_80401325_T_A-VAE_subcluster20	1.3988765769445568	9.278075974887976e-42	17_80401325_T_A	Hepatocyte - enzyme	4.75024261856002e-40
3_27721914_C_CGCG-VAE_subcluster20	-1.4728613932852297	1.0310456946973554e-41	3_27721914_C_CGCG	Hepatocyte - enzyme	5.271089671874337e-40
9_5832719_G_C-VAE_subcluster20	1.5307475271727655	1.0488044147350255e-41	9_5832719_G_C	Hepatocyte - enzyme	5.360852560055771e-40
12_103971753_G_A-VAE_subcluster20	1.4613419033520183	1.0691512811350264e-41	12_103971753_G_A	Hepatocyte - enzyme	5.463427399523107e-40
15_40079856_G_A-VAE_subcluster20	-1.6477964310204165	1.1435737090122255e-41	15_40079856_G_A	Hepatocyte - enzyme	5.839768496585739e-40
8_144524688_C_T-VAE_subcluster20	1.5543393191218975	1.1625064228947618e-41	8_144524688_C_T	Hepatocyte - enzyme	5.935212052735565e-40
19_23847457_C_T-VAE_subcluster20	-1.5554279510230602	1.1997820850860186e-41	19_23847457_C_T	Hepatocyte - enzyme	6.122969964960079e-40
9_86718666_C_T-VAE_subcluster20	-1.5805859731681529	1.203487031089135e-41	9_86718666_C_T	Hepatocyte - enzyme	6.141557692144658e-40
20_33179619_C_T-VAE_subcluster20	-1.4433061386266508	1.2165444140498722e-41	20_33179619_C_T	Hepatocyte - enzyme	6.207112954745078e-40
7_155207688_A_ATG-VAE_subcluster20	1.3275521572166855	1.260790161363855e-41	7_155207688_A_ATG	Hepatocyte - enzyme	6.42962707753511e-40
19_21972519_C_T-VAE_subcluster20	1.4167017379288476	1.4304193574679895e-41	19_21972519_C_T	Hepatocyte - enzyme	7.282796877932963e-40
21_44600728_A_C-VAE_subcluster20	-1.5128994641386702	1.76920845517617e-41	21_44600728_A_C	Hepatocyte - enzyme	8.983252874923908e-40
21_46162035_C_T-VAE_subcluster20	-1.3836236221781713	1.7793688236439067e-41	21_46162035_C_T	Hepatocyte - enzyme	9.033437376268636e-40
7_100072179_A_G-VAE_subcluster20	1.801505115922914	1.7825430074904035e-41	7_100072179_A_G	Hepatocyte - enzyme	9.049395562863042e-40
5_54568179_G_T-VAE_subcluster20	1.3166962114338552	1.815947075553868e-41	5_54568179_G_T	Hepatocyte - enzyme	9.216747197777996e-40
18_22171995_C_G-VAE_subcluster20	1.4412067451195607	1.8564043272149206e-41	18_22171995_C_G	Hepatocyte - enzyme	9.418017736914788e-40
7_129248996_C_CT-VAE_subcluster20	1.533571466795142	1.92592943082123e-41	7_129248996_C_CT	Hepatocyte - enzyme	9.7658452397137e-40
1_161802078_A_G-VAE_subcluster20	1.5439400694822545	2.5635904752007126e-41	1_161802078_A_G	Hepatocyte - enzyme	1.2950287059822887e-39
7_79139781_T_G-VAE_subcluster20	1.4097943941523146	2.5696179456239317e-41	7_79139781_T_G	Hepatocyte - enzyme	1.2980512326531548e-39
1_74041482_T_G-VAE_subcluster20	-1.4346081032142977	2.8105158909744354e-41	1_74041482_T_G	Hepatocyte - enzyme	1.4179859301832644e-39
2_198008537_CT_C-VAE_subcluster20	-1.6122968006224143	2.9049134695256044e-41	2_198008537_CT_C	Hepatocyte - enzyme	1.4649580165133511e-39
7_143398060_C_T-VAE_subcluster20	-1.3384615426100706	2.9854796539074176e-41	7_143398060_C_T	Hepatocyte - enzyme	1.5048386091467405e-39
11_123906795_C_T-VAE_subcluster20	1.5067319904932976	3.0804632869718316e-41	11_123906795_C_T	Hepatocyte - enzyme	1.5519963038884614e-39
7_130945142_C_T-VAE_subcluster20	1.5307969816264613	3.0899758573818147e-41	7_130945142_C_T	Hepatocyte - enzyme	1.556708819156497e-39
12_50180528_T_C-VAE_subcluster20	-1.807926649452981	3.137978592253941e-41	12_50180528_T_C	Hepatocyte - enzyme	1.5804585774827097e-39
15_77577575_C_T-VAE_subcluster20	-1.4125499492492268	3.146244584098925e-41	15_77577575_C_T	Hepatocyte - enzyme	1.5845402804442816e-39
5_113043592_G_A-VAE_subcluster20	-1.5782512698100837	3.2751667341771285e-41	5_113043592_G_A	Hepatocyte - enzyme	1.648734268087313e-39
23_100734723_A_T-VAE_subcluster20	1.812042776543703	3.329942697613664e-41	23_100734723_A_T	Hepatocyte - enzyme	1.6758779423528906e-39
7_29595910_A_G-VAE_subcluster20	1.5337884541111186	3.424576292086136e-41	7_29595910_A_G	Hepatocyte - enzyme	1.7230896004025747e-39
4_1986376_C_G-VAE_subcluster20	1.4854887168216004	3.4461303449635823e-41	4_1986376_C_G	Hepatocyte - enzyme	1.7337582280352027e-39
2_219235754_G_A-VAE_subcluster20	-1.3720670231226653	3.511874900336045e-41	2_219235754_G_A	Hepatocyte - enzyme	1.7662597383600006e-39
11_6547636_C_T-VAE_subcluster20	-1.4378458404465917	3.5130604773534327e-41	11_6547636_C_T	Hepatocyte - enzyme	1.7668257608214692e-39
9_77428171_C_T-VAE_subcluster20	1.4645379336114492	3.5872355601704845e-41	9_77428171_C_T	Hepatocyte - enzyme	1.803667467602498e-39
10_128107632_T_A-VAE_subcluster20	-1.445344352589759	3.6316569968060175e-41	10_128107632_T_A	Hepatocyte - enzyme	1.825596403428901e-39
2_178718126_T_C-VAE_subcluster20	1.5453001393470729	3.6376018172290125e-41	2_178718126_T_C	Hepatocyte - enzyme	1.8284909300883424e-39
14_30598542_G_A-VAE_subcluster20	-1.4476890340737685	3.646691113119711e-41	14_30598542_G_A	Hepatocyte - enzyme	1.8329343287331737e-39
21_42366929_G_A-VAE_subcluster20	1.4608644210775092	4.1090194849561875e-41	21_42366929_G_A	Hepatocyte - enzyme	2.062349919593992e-39
3_195783902_A_G-VAE_subcluster20	-1.5568893520002285	4.379081815623954e-41	3_195783902_A_G	Hepatocyte - enzyme	2.1956829092251343e-39
2_97611404_C_G-VAE_subcluster20	-1.5097265787672436	4.4502870285390765e-41	2_97611404_C_G	Hepatocyte - enzyme	2.2308903523774865e-39
9_121118416_G_A-VAE_subcluster20	1.4441507631555184	5.172546370920449e-41	9_121118416_G_A	Hepatocyte - enzyme	2.5877417178534942e-39
14_91898824_C_T-VAE_subcluster20	1.4455466950495408	5.448710209910023e-41	14_91898824_C_T	Hepatocyte - enzyme	2.7243244994338328e-39
18_45746254_C_T-VAE_subcluster20	1.3764698041095431	5.756013195861245e-41	18_45746254_C_T	Hepatocyte - enzyme	2.8759672083153782e-39
5_67998769_A_G-VAE_subcluster20	1.3685241167970577	6.253707062960199e-41	5_67998769_A_G	Hepatocyte - enzyme	3.1200207420619755e-39
23_149549708_C_G-VAE_subcluster20	1.5303678172663282	6.303629335695617e-41	23_149549708_C_G	Hepatocyte - enzyme	3.1447670986969986e-39
19_39173128_G_A-VAE_subcluster20	-1.4333903586354513	6.412477360424122e-41	19_39173128_G_A	Hepatocyte - enzyme	3.1983089624743984e-39
3_50773494_T_C-VAE_subcluster20	1.6533716381060437	6.583967588827555e-41	3_50773494_T_C	Hepatocyte - enzyme	3.2828386809788174e-39
15_77114772_C_G-VAE_subcluster20	1.732612213610866	6.61188251627622e-41	15_77114772_C_G	Hepatocyte - enzyme	3.296365699157903e-39
11_100653471_A_G-VAE_subcluster20	-1.3904871655457776	7.255980888985231e-41	11_100653471_A_G	Hepatocyte - enzyme	3.614108421199624e-39
2_90115129_C_T-VAE_subcluster20	-1.4663988697509012	7.82548235352667e-41	2_90115129_C_T	Hepatocyte - enzyme	3.893412403679974e-39
1_1046833_G_C-VAE_subcluster20	1.4871905776119427	7.849399191208592e-41	1_1046833_G_C	Hepatocyte - enzyme	3.9050471833350713e-39
17_60925849_AT_A-VAE_subcluster20	1.906817863318256	8.108211638830954e-41	17_60925849_AT_A	Hepatocyte - enzyme	4.0318934399948945e-39
2_159817008_G_A-VAE_subcluster20	-1.5622147423273909	8.124879551386153e-41	2_159817008_G_A	Hepatocyte - enzyme	4.0400449532241445e-39
20_30326560_G_A-VAE_subcluster20	-1.3744531550244783	8.600943182868523e-41	20_30326560_G_A	Hepatocyte - enzyme	4.2735092639633385e-39
17_43941173_T_C-VAE_subcluster20	1.3865529908834242	8.848868524181444e-41	17_43941173_T_C	Hepatocyte - enzyme	4.394464797484648e-39
5_141399395_G_A-VAE_subcluster20	-1.4131893764340948	9.173890049826527e-41	5_141399395_G_A	Hepatocyte - enzyme	4.5540269853303435e-39
3_184022562_G_A-VAE_subcluster20	-1.7270750924585183	1.0663947631346178e-40	3_184022562_G_A	Hepatocyte - enzyme	5.282728343222686e-39
1_18028227_G_C-VAE_subcluster20	1.3852464072702075	1.0931434376593187e-40	1_18028227_G_C	Hepatocyte - enzyme	5.4132280962099936e-39
20_47521057_C_T-VAE_subcluster20	1.5187817067933038	1.2253480992233624e-40	20_47521057_C_T	Hepatocyte - enzyme	6.058507018870836e-39
2_46480712_G_A-VAE_subcluster20	1.597625193808384	1.3708854490914772e-40	2_46480712_G_A	Hepatocyte - enzyme	6.765904041611605e-39
9_112890776_CGGAGCGCGAGTGTGCTCCGTGCGCCG_C-VAE_subcluster20	-1.3606552393652378	1.4187406707387248e-40	9_112890776_CGGAGCGCGAGTGTGCTCCGTGCGCCG_C	Hepatocyte - enzyme	6.99785724191972e-39
11_120616769_A_G-VAE_subcluster20	1.5531788809144575	1.49262496477825e-40	11_120616769_A_G	Hepatocyte - enzyme	7.358333463250213e-39
13_28018990_G_A-VAE_subcluster20	1.6005780948028985	1.5334493573219474e-40	13_28018990_G_A	Hepatocyte - enzyme	7.557813562591326e-39
4_184369813_C_T-VAE_subcluster20	-1.3947521760121395	1.5618958774258076e-40	4_184369813_C_T	Hepatocyte - enzyme	7.695691900725211e-39
13_53213055_T_A-VAE_subcluster20	-1.4997279232762926	1.621217048797312e-40	13_53213055_T_A	Hepatocyte - enzyme	7.983958524476083e-39
3_187783783_T_G-VAE_subcluster20	-1.4487441315958185	1.726141514331924e-40	3_187783783_T_G	Hepatocyte - enzyme	8.493272589078816e-39
1_160646913_G_T-VAE_subcluster20	-1.4997889911779907	1.918798795170128e-40	1_160646913_G_T	Hepatocyte - enzyme	9.42858504592173e-39
18_77317948_C_G-VAE_subcluster20	1.4778664315700916	2.233948076860645e-40	18_77317948_C_G	Hepatocyte - enzyme	1.095425883564245e-38
15_63660332_A_ATAAT-VAE_subcluster20	1.5650692713909002	2.260662387918826e-40	15_63660332_A_ATAAT	Hepatocyte - enzyme	1.1082108679037331e-38
10_92714354_C_T-VAE_subcluster20	-2.142575324379921	2.3403217347658677e-40	10_92714354_C_T	Hepatocyte - enzyme	1.1467635059147075e-38
3_45966210_T_C-VAE_subcluster20	-1.5290135002350207	2.417129233864242e-40	3_45966210_T_C	Hepatocyte - enzyme	1.1837082772137927e-38
5_126584126_T_C-VAE_subcluster20	1.4691420023195645	2.563133971068431e-40	5_126584126_T_C	Hepatocyte - enzyme	1.254122004929203e-38
19_47067086_G_A-VAE_subcluster20	-1.3834239392186147	2.8289344593271404e-40	19_47067086_G_A	Hepatocyte - enzyme	1.3821042194488674e-38
1_3323635_G_A-VAE_subcluster20	1.3878041842303146	2.985774384550098e-40	1_3323635_G_A	Hepatocyte - enzyme	1.4577601136975356e-38
2_236264224_G_A-VAE_subcluster20	1.5298839021041866	3.044561010627658e-40	2_236264224_G_A	Hepatocyte - enzyme	1.4858937825156834e-38
6_34438540_C_A-VAE_subcluster20	1.6700870182189105	3.708329006518166e-40	6_34438540_C_A	Hepatocyte - enzyme	1.805076322234725e-38
7_100794236_C_A-VAE_subcluster20	1.478052109136764	4.074302200471299e-40	7_100794236_C_A	Hepatocyte - enzyme	1.9806256018786325e-38
7_1440006_C_A-VAE_subcluster20	-1.4547913034015263	4.7135017382846895e-40	7_1440006_C_A	Hepatocyte - enzyme	2.287042585175737e-38
11_119419324_G_C-VAE_subcluster20	-1.404937749535215	5.03914484868123e-40	11_119419324_G_C	Hepatocyte - enzyme	2.443151451833084e-38
7_66773082_TG_T-VAE_subcluster20	1.658967865809451	5.277316001128995e-40	7_66773082_TG_T	Hepatocyte - enzyme	2.556894768405421e-38
1_97515839_T_C-VAE_subcluster20	-1.328934436880989	5.665469857289961e-40	1_97515839_T_C	Hepatocyte - enzyme	2.742470007297591e-38
14_105488350_G_T-VAE_subcluster20	-1.3986076378130816	5.699289591337628e-40	14_105488350_G_T	Hepatocyte - enzyme	2.758704659723456e-38
14_88429406_G_A-VAE_subcluster20	-1.5342140831924609	6.765933825756789e-40	14_88429406_G_A	Hepatocyte - enzyme	3.266770876796844e-38
2_24195840_A_C-VAE_subcluster20	1.6807935893652444	6.893536252341813e-40	2_24195840_A_C	Hepatocyte - enzyme	3.327232214025262e-38
5_79125234_G_T-VAE_subcluster20	-1.5074181854734998	6.982146354482669e-40	5_79125234_G_T	Hepatocyte - enzyme	3.3692256965967644e-38
8_17561952_G_A-VAE_subcluster20	1.5309483078683193	7.0450089014785585e-40	8_17561952_G_A	Hepatocyte - enzyme	3.399169061414812e-38
17_21045516_CT_C-VAE_subcluster20	-1.3814653068755052	7.126601533104407e-40	17_21045516_CT_C	Hepatocyte - enzyme	3.438085175588957e-38
7_156973533_T_C-VAE_subcluster20	1.4194319128549135	7.644271126801029e-40	7_156973533_T_C	Hepatocyte - enzyme	3.684012694256272e-38
20_25579245_T_G-VAE_subcluster20	-1.708750962117696	8.943842428562052e-40	20_25579245_T_G	Hepatocyte - enzyme	4.301354309517328e-38
10_45422831_C_T-VAE_subcluster20	-1.591661091364793	9.00993715158492e-40	10_45422831_C_T	Hepatocyte - enzyme	4.33271556926491e-38
5_151056942_G_C-VAE_subcluster20	-1.484953328557835	9.80127465478237e-40	5_151056942_G_C	Hepatocyte - enzyme	4.707860494867076e-38
20_1204694_T_C-VAE_subcluster20	-1.414390207935882	1.0469533919490604e-39	20_1204694_T_C	Hepatocyte - enzyme	5.024327788577733e-38
20_63312451_C_T-VAE_subcluster20	-1.324540732834024	1.0627333316371322e-39	20_63312451_C_T	Hepatocyte - enzyme	5.098389827672925e-38
17_74444452_G_A-VAE_subcluster20	-1.518735574723171	1.1342361460122229e-39	17_74444452_G_A	Hepatocyte - enzyme	5.435471962931442e-38
19_1469531_C_G-VAE_subcluster20	-1.4678372203997343	1.2782558294760724e-39	19_1469531_C_G	Hepatocyte - enzyme	6.113871719683449e-38
8_73978692_C_CA-VAE_subcluster20	1.411856340798444	1.3558457722738497e-39	8_73978692_C_CA	Hepatocyte - enzyme	6.478126566597183e-38
17_39525947_A_G-VAE_subcluster20	-1.4834664679213636	1.503674699456816e-39	17_39525947_A_G	Hepatocyte - enzyme	7.174406016940056e-38
2_1851795_C_A-VAE_subcluster20	1.3818207341337732	1.5189475536674027e-39	2_1851795_C_A	Hepatocyte - enzyme	7.24551129996058e-38
13_52377889_C_A-VAE_subcluster20	1.4014976169345763	1.5199588139204096e-39	13_52377889_C_A	Hepatocyte - enzyme	7.25009963342212e-38
20_229584_C_T-VAE_subcluster20	-1.3968485870912248	1.6341107092765867e-39	20_229584_C_T	Hepatocyte - enzyme	7.785620207685741e-38
22_21103793_C_T-VAE_subcluster20	1.524893105205822	1.6487550238901947e-39	22_21103793_C_T	Hepatocyte - enzyme	7.854500370998944e-38
3_31713465_T_C-VAE_subcluster20	1.3195281349408807	1.7555590607788728e-39	3_31713465_T_C	Hepatocyte - enzyme	8.355038410273377e-38
2_149342864_A_G-VAE_subcluster20	-1.3639710732988366	1.8061042205638947e-39	2_149342864_A_G	Hepatocyte - enzyme	8.590720965181538e-38
18_63283481_TTTAG_T-VAE_subcluster20	1.7383780459214953	1.85510432314332e-39	18_63283481_TTTAG_T	Hepatocyte - enzyme	8.820647357177745e-38
19_7899091_T_C-VAE_subcluster20	-1.5245287797854874	1.8874030754234725e-39	19_7899091_T_C	Hepatocyte - enzyme	8.971897806869425e-38
1_50163113_C_T-VAE_subcluster20	1.5643166039054714	1.9797278269515686e-39	1_50163113_C_T	Hepatocyte - enzyme	9.40437789778279e-38
7_95605574_T_C-VAE_subcluster20	-1.438443824856579	2.0363083869539387e-39	7_95605574_T_C	Hepatocyte - enzyme	9.667995294165872e-38
14_34251928_T_G-VAE_subcluster20	1.4310595693997832	2.0915300888568696e-39	14_34251928_T_G	Hepatocyte - enzyme	9.925524831619449e-38
7_77508557_T_C-VAE_subcluster20	-1.7135231959833317	2.0929196331133125e-39	7_77508557_T_C	Hepatocyte - enzyme	9.931958571764883e-38
15_99819561_C_T-VAE_subcluster20	1.2572680675021488	2.1966171393612863e-39	15_99819561_C_T	Hepatocyte - enzyme	1.0413625058113326e-37
2_117808578_T_G-VAE_subcluster20	1.3958442306725651	2.221245156077735e-39	2_117808578_T_G	Hepatocyte - enzyme	1.0527661984717473e-37
5_119144621_G_A-VAE_subcluster20	-1.451104553701236	2.236149780734828e-39	5_119144621_G_A	Hepatocyte - enzyme	1.059693509496627e-37
1_39799406_T_C-VAE_subcluster20	-1.4656674968922634	2.29543875048435e-39	1_39799406_T_C	Hepatocyte - enzyme	1.0872463324683574e-37
11_102526274_C_T-VAE_subcluster20	1.4213454700232702	2.48855868670017e-39	11_102526274_C_T	Hepatocyte - enzyme	1.1772758635828657e-37
6_6704466_G_A-VAE_subcluster20	1.3606724010399145	2.5586184943742148e-39	6_6704466_G_A	Hepatocyte - enzyme	1.2099712461868024e-37
2_86018294_A_G-VAE_subcluster20	-1.4363551815952935	2.8689049742866323e-39	2_86018294_A_G	Hepatocyte - enzyme	1.3544380726619786e-37
18_27074521_G_A-VAE_subcluster20	1.3969610883070065	3.0292161062889257e-39	18_27074521_G_A	Hepatocyte - enzyme	1.4289742007535268e-37
12_122855992_A_G-VAE_subcluster20	1.4012810393980564	3.2912982225063125e-39	12_122855992_A_G	Hepatocyte - enzyme	1.5503407443387615e-37
19_45494188_G_T-VAE_subcluster20	-1.5209306157028992	3.34071050138186e-39	19_45494188_G_T	Hepatocyte - enzyme	1.5733384939336027e-37
16_4966494_G_T-VAE_subcluster20	1.4548485280281476	3.5566574794796766e-39	16_4966494_G_T	Hepatocyte - enzyme	1.673216524067061e-37
14_58022948_A_G-VAE_subcluster20	1.4412082253203695	3.9429539238930575e-39	14_58022948_A_G	Hepatocyte - enzyme	1.8518638133084496e-37
1_1638879_C_T-VAE_subcluster20	-1.558948644286702	3.993764225645288e-39	1_1638879_C_T	Hepatocyte - enzyme	1.8753078133274061e-37
9_106732943_C_T-VAE_subcluster20	-1.5544568480794765	4.1577110880417677e-39	9_106732943_C_T	Hepatocyte - enzyme	1.951043023204701e-37
6_130053424_G_A-VAE_subcluster20	2.059893503099767	4.5558064128911135e-39	6_130053424_G_A	Hepatocyte - enzyme	2.1346473228252444e-37
11_68131470_G_A-VAE_subcluster20	-1.5090385869055842	4.649115323893485e-39	11_68131470_G_A	Hepatocyte - enzyme	2.1778118969081176e-37
7_47893897_C_T-VAE_subcluster20	-1.4566999817019022	5.044351014823707e-39	7_47893897_C_T	Hepatocyte - enzyme	2.359680650125193e-37
9_132646029_C_T-VAE_subcluster20	-1.5224248381355592	5.12147817784096e-39	9_132646029_C_T	Hepatocyte - enzyme	2.3950350461088222e-37
6_78787928_G_GTA-VAE_subcluster20	1.425015900051978	5.1925770593024365e-39	6_78787928_G_GTA	Hepatocyte - enzyme	2.4277043652864045e-37
3_16212665_G_A-VAE_subcluster20	1.29387584740316	5.417851093320794e-39	3_16212665_G_A	Hepatocyte - enzyme	2.5308120980764197e-37
18_5416222_C_T-VAE_subcluster20	1.469694442941057	7.552006338297701e-39	18_5416222_C_T	Hepatocyte - enzyme	3.507204420815205e-37
11_116821577_C_A-VAE_subcluster20	1.7414540603051978	7.703507001065963e-39	11_116821577_C_A	Hepatocyte - enzyme	3.575922883630194e-37
20_62314329_G_T-VAE_subcluster20	1.4849887943022595	8.37784051772231e-39	20_62314329_G_T	Hepatocyte - enzyme	3.881951266199574e-37
11_124310463_A_C-VAE_subcluster20	1.232979131383548	8.620890341069684e-39	11_124310463_A_C	Hepatocyte - enzyme	3.992618309133627e-37
6_32049456_C_T-VAE_subcluster20	1.346964257719654	8.78880995114091e-39	6_32049456_C_T	Hepatocyte - enzyme	4.068911913623231e-37
1_6555384_G_A-VAE_subcluster20	1.4291059785456603	9.293235391227107e-39	1_6555384_G_A	Hepatocyte - enzyme	4.29892006188276e-37
7_93424507_T_C-VAE_subcluster20	1.3870916455998477	9.435635475250036e-39	7_93424507_T_C	Hepatocyte - enzyme	4.364105089287887e-37
13_51950352_T_C-VAE_subcluster20	1.358490542153011	9.88020893925269e-39	13_51950352_T_C	Hepatocyte - enzyme	4.565772222911585e-37
20_35415068_C_T-VAE_subcluster20	1.5136694384616625	1.0322488912682787e-38	20_35415068_C_T	Hepatocyte - enzyme	4.767005807268199e-37
17_50519078_C_T-VAE_subcluster20	-1.4500025266809622	1.0524593156993543e-38	17_50519078_C_T	Hepatocyte - enzyme	4.858964116413786e-37
11_130471067_A_G-VAE_subcluster20	-1.3669146179949228	1.0547878463071976e-38	11_130471067_A_G	Hepatocyte - enzyme	4.869408283087325e-37
3_133466990_T_C-VAE_subcluster20	1.3246490362720509	1.0646953881346959e-38	3_133466990_T_C	Hepatocyte - enzyme	4.913987850888304e-37
3_58163231_G_A-VAE_subcluster20	-1.4934927241892375	1.0726304173220375e-38	3_58163231_G_A	Hepatocyte - enzyme	4.949911166744767e-37
11_32830621_C_T-VAE_subcluster20	-1.3728785507202574	1.1098501117172615e-38	11_32830621_C_T	Hepatocyte - enzyme	5.118212911307862e-37
1_31672444_G_A-VAE_subcluster20	1.391385022093329	1.2218356668096416e-38	1_31672444_G_A	Hepatocyte - enzyme	5.626786364839177e-37
6_3110932_C_T-VAE_subcluster20	1.3295701781567784	1.240320441516186e-38	6_3110932_C_T	Hepatocyte - enzyme	5.709763934147041e-37
17_78157496_T_C-VAE_subcluster20	-1.3471686459483336	1.2621897495069732e-38	17_78157496_T_C	Hepatocyte - enzyme	5.8089818207548645e-37
1_24192947_C_A-VAE_subcluster20	-1.3718419667641892	1.2760111305203134e-38	1_24192947_C_A	Hepatocyte - enzyme	5.871396148962411e-37
3_172440607_T_C-VAE_subcluster20	1.442505722433986	1.2766139928321567e-38	3_172440607_T_C	Hepatocyte - enzyme	5.874078126069387e-37
17_79784798_C_T-VAE_subcluster20	1.4075915541840578	1.4251584050553972e-38	17_79784798_C_T	Hepatocyte - enzyme	6.545885768869597e-37
23_123784774_C_T-VAE_subcluster20	1.544580085404076	1.4472345625538636e-38	23_123784774_C_T	Hepatocyte - enzyme	6.6446861763413145e-37
1_236689867_G_A-VAE_subcluster20	1.386727199977799	1.5208399980191e-38	1_236689867_G_A	Hepatocyte - enzyme	6.976960076308618e-37
19_4334405_C_T-VAE_subcluster20	1.493569482529819	1.7947813750374992e-38	19_4334405_C_T	Hepatocyte - enzyme	8.217002636161029e-37
8_140160833_GA_G-VAE_subcluster20	-1.3022634461171056	1.9408415279940504e-38	8_140160833_GA_G	Hepatocyte - enzyme	8.874640713426158e-37
10_71777857_G_A-VAE_subcluster20	-1.4459971684098094	1.9514135659317622e-38	10_71777857_G_A	Hepatocyte - enzyme	8.922565458683885e-37
6_42949325_CA_C-VAE_subcluster20	-1.7788999274580148	1.990572218801671e-38	6_42949325_CA_C	Hepatocyte - enzyme	9.098214047187851e-37
6_105402761_C_T-VAE_subcluster20	-1.3672015837987122	2.04808240619777e-38	6_105402761_C_T	Hepatocyte - enzyme	9.355686931788424e-37
4_39266129_G_A-VAE_subcluster20	-1.3410389771265745	2.2862800804774635e-38	4_39266129_G_A	Hepatocyte - enzyme	1.0423841015024358e-36
11_55433556_CAAAA_C-VAE_subcluster20	-1.509923093465566	2.462250255817634e-38	11_55433556_CAAAA_C	Hepatocyte - enzyme	1.1215175562800791e-36
10_75101922_T_C-VAE_subcluster20	1.4628321198030902	2.481238991304317e-38	10_75101922_T_C	Hepatocyte - enzyme	1.1300089389255376e-36
16_76448850_C_G-VAE_subcluster20	1.394465673947919	2.5859280203354234e-38	16_76448850_C_G	Hepatocyte - enzyme	1.1770113615616832e-36
21_32687042_T_C-VAE_subcluster20	1.4448759733147087	2.688337945685695e-38	21_32687042_T_C	Hepatocyte - enzyme	1.2227148719206508e-36
10_70775251_C_T-VAE_subcluster20	-1.4061337058634409	2.7101590093395844e-38	10_70775251_C_T	Hepatocyte - enzyme	1.2324487428884157e-36
5_458385_A_G-VAE_subcluster20	1.61912170770119	2.909010108386347e-38	5_458385_A_G	Hepatocyte - enzyme	1.321342383802585e-36
18_77016867_C_T-VAE_subcluster20	1.363175860866725	3.1220341759973674e-38	18_77016867_C_T	Hepatocyte - enzyme	1.4164384463695764e-36
3_39031542_C_A-VAE_subcluster20	1.7488072853202767	3.138968898212307e-38	3_39031542_C_A	Hepatocyte - enzyme	1.4239236433518665e-36
2_166305834_C_T-VAE_subcluster20	1.3577544315332488	3.261615803479806e-38	2_166305834_C_T	Hepatocyte - enzyme	1.4787147779664797e-36
2_33476343_C_T-VAE_subcluster20	-1.4676469551352598	3.366433203799798e-38	2_33476343_C_T	Hepatocyte - enzyme	1.5250588266657695e-36
11_7000143_G_A-VAE_subcluster20	-1.320586395999852	3.4793661976762835e-38	11_7000143_G_A	Hepatocyte - enzyme	1.575320733456058e-36
4_38839460_C_A-VAE_subcluster20	1.3475678182712336	3.591478089188777e-38	4_38839460_C_A	Hepatocyte - enzyme	1.6253040160553213e-36
14_95439758_C_A-VAE_subcluster20	1.3997724349085394	3.6719670902617725e-38	14_95439758_C_A	Hepatocyte - enzyme	1.6611914421046924e-36
12_53039702_C_T-VAE_subcluster20	-1.500998612687946	3.952652894327232e-38	12_53039702_C_T	Hepatocyte - enzyme	1.7858354004461568e-36
1_45566635_G_A-VAE_subcluster20	-1.4312239552377457	4.140664090422669e-38	1_45566635_G_A	Hepatocyte - enzyme	1.8693712631524792e-36
14_22844424_G_A-VAE_subcluster20	-1.3701222799640398	4.2144947070754954e-38	14_22844424_G_A	Hepatocyte - enzyme	1.9022063126070088e-36
9_8857079_G_T-VAE_subcluster20	-1.3496958041880929	4.694465301660261e-38	9_8857079_G_T	Hepatocyte - enzyme	2.1149083487373372e-36
10_29490985_C_T-VAE_subcluster20	-1.4456228010801275	4.957287845485972e-38	10_29490985_C_T	Hepatocyte - enzyme	2.231533132421445e-36
4_125468677_G_A-VAE_subcluster20	-1.4542297876884562	5.463702876551375e-38	4_125468677_G_A	Hepatocyte - enzyme	2.4556584447992927e-36
12_52630747_G_A-VAE_subcluster20	-1.356492754393346	5.786663444753916e-38	12_52630747_G_A	Hepatocyte - enzyme	2.5986260791706346e-36
23_17725820_C_T-VAE_subcluster20	1.3464527855202164	6.002894648166987e-38	23_17725820_C_T	Hepatocyte - enzyme	2.69399959260964e-36
15_23440918_C_A-VAE_subcluster20	1.4093834171542063	6.160793786535885e-38	15_23440918_C_A	Hepatocyte - enzyme	2.7633844526186397e-36
10_46298041_C_G-VAE_subcluster20	1.461302730976728	6.346424813461088e-38	10_46298041_C_G	Hepatocyte - enzyme	2.845127504047845e-36
3_45518039_G_T-VAE_subcluster20	1.4064672327469812	7.437849621328475e-38	3_45518039_G_T	Hepatocyte - enzyme	3.326447193802605e-36
2_65899310_G_T-VAE_subcluster20	1.3461897744227542	7.456598048082931e-38	2_65899310_G_T	Hepatocyte - enzyme	3.334527486185702e-36
12_7125522_A_G-VAE_subcluster20	-1.4076014290701984	7.55963024196527e-38	12_7125522_A_G	Hepatocyte - enzyme	3.379676488543489e-36
10_116477098_T_A-VAE_subcluster20	-1.3148807454600329	7.850685858135098e-38	10_116477098_T_A	Hepatocyte - enzyme	3.506969590869329e-36
17_68046522_G_A-VAE_subcluster20	-1.4922938563229595	8.160406758165638e-38	17_68046522_G_A	Hepatocyte - enzyme	3.6427210027640056e-36
1_94482577_T_C-VAE_subcluster20	1.3780477393032424	8.27976845166946e-38	1_94482577_T_C	Hepatocyte - enzyme	3.6951605278669295e-36
7_90407383_G_C-VAE_subcluster20	1.5511550230473392	9.337240448067832e-38	7_90407383_G_C	Hepatocyte - enzyme	4.158757230601721e-36
1_6219310_G_C-VAE_subcluster20	1.3498497733962935	9.348386213675384e-38	1_6219310_G_C	Hepatocyte - enzyme	4.163658363672068e-36
7_5002431_T_TG-VAE_subcluster20	-1.288910373834716	9.685210687061385e-38	7_5002431_T_TG	Hepatocyte - enzyme	4.310995966495461e-36
14_67692552_C_T-VAE_subcluster20	-1.3267439756199426	1.0083925999779326e-37	14_67692552_C_T	Hepatocyte - enzyme	4.485749743282821e-36
4_138163911_G_GTGTT-VAE_subcluster20	-1.6563482575249295	1.015290611852662e-37	4_138163911_G_GTGTT	Hepatocyte - enzyme	4.515956251006198e-36
17_5033677_G_A-VAE_subcluster20	-1.5769473618529606	1.0236838116304704e-37	17_5033677_G_A	Hepatocyte - enzyme	4.552599377903019e-36
2_55334808_T_A-VAE_subcluster20	-1.416216774677335	1.094982532125755e-37	2_55334808_T_A	Hepatocyte - enzyme	4.863940258730429e-36
8_103865639_G_A-VAE_subcluster20	-1.417839126222963	1.1337940266259417e-37	8_103865639_G_A	Hepatocyte - enzyme	5.033145241889688e-36
1_84647546_A_G-VAE_subcluster20	1.3831830855548428	1.1669635193913725e-37	1_84647546_A_G	Hepatocyte - enzyme	5.1774182186953685e-36
5_61332354_A_AGCG-VAE_subcluster20	1.411176851082927	1.1897450474187921e-37	5_61332354_A_AGCG	Hepatocyte - enzyme	5.276499705900499e-36
4_19247791_T_A-VAE_subcluster20	1.2837623650885874	1.1932888938529711e-37	4_19247791_T_A	Hepatocyte - enzyme	5.291657352937917e-36
18_23136050_GGGCGCCGGC_G-VAE_subcluster20	1.50193961443811	1.206187510158116e-37	18_23136050_GGGCGCCGGC_G	Hepatocyte - enzyme	5.3480490964689295e-36
1_95283883_G_A-VAE_subcluster20	-1.252445546261668	1.2570544717587977e-37	1_95283883_G_A	Hepatocyte - enzyme	5.570222244337693e-36
1_46547759_G_A-VAE_subcluster20	1.6358626665602074	1.44255435558565e-37	1_46547759_G_A	Hepatocyte - enzyme	6.377964471528939e-36
4_174155491_TA_T-VAE_subcluster20	-1.510493290778778	1.4737242462234146e-37	4_174155491_TA_T	Hepatocyte - enzyme	6.51352102010345e-36
1_114874554_A_G-VAE_subcluster20	1.374322859118508	1.7179761990605293e-37	1_114874554_A_G	Hepatocyte - enzyme	7.572094936718986e-36
12_69437914_T_C-VAE_subcluster20	1.4336687067871456	1.7302314487177792e-37	12_69437914_T_C	Hepatocyte - enzyme	7.624453373085723e-36
10_112173248_ATT_A-VAE_subcluster20	-1.7051827129046249	1.7611034452828371e-37	10_112173248_ATT_A	Hepatocyte - enzyme	7.757408871451167e-36
15_69295071_A_G-VAE_subcluster20	-1.3215811653726133	1.8069052041957408e-37	15_69295071_A_G	Hepatocyte - enzyme	7.955937898272101e-36
10_118708135_G_A-VAE_subcluster20	1.5936582349645942	1.839195909782256e-37	10_118708135_G_A	Hepatocyte - enzyme	8.095810605727832e-36
14_73981807_CA_C-VAE_subcluster20	1.4125905955119464	1.9139040312814577e-37	14_73981807_CA_C	Hepatocyte - enzyme	8.418480927579662e-36
9_78167623_T_C-VAE_subcluster20	-1.4030777305367954	2.151208235364801e-37	9_78167623_T_C	Hepatocyte - enzyme	9.443901245684386e-36
4_118800701_G_A-VAE_subcluster20	1.57552146477315	2.3925203932818768e-37	4_118800701_G_A	Hepatocyte - enzyme	1.0486190450892308e-35
19_14705106_A_C-VAE_subcluster20	1.2854620294536134	2.4277844148560813e-37	19_14705106_A_C	Hepatocyte - enzyme	1.0638209648036229e-35
4_108627239_C_CA-VAE_subcluster20	-1.3708069506960094	2.6964910337962165e-37	4_108627239_C_CA	Hepatocyte - enzyme	1.179558521477308e-35
6_73274620_A_C-VAE_subcluster20	-1.3821495802730486	3.0462156905802424e-37	6_73274620_A_C	Hepatocyte - enzyme	1.3302250796755774e-35
8_26508200_C_T-VAE_subcluster20	1.374339630953352	3.0956358924378843e-37	8_26508200_C_T	Hepatocyte - enzyme	1.3513639884160849e-35
4_9559545_G_GTTGT-VAE_subcluster20	-1.3571163870047749	3.1916745022496362e-37	4_9559545_G_GTTGT	Hepatocyte - enzyme	1.3926676359328178e-35
8_77068096_C_CT-VAE_subcluster20	-1.3785089915200197	3.280661046406598e-37	8_77068096_C_CT	Hepatocyte - enzyme	1.4307312729385432e-35
14_102053752_T_TTTG-VAE_subcluster20	1.3393039373061673	3.4498304302785668e-37	14_102053752_T_TTTG	Hepatocyte - enzyme	1.5028121729355634e-35
7_116792085_A_AT-VAE_subcluster20	-1.693679729365877	3.836966750354952e-37	7_116792085_A_AT	Hepatocyte - enzyme	1.6682153263272658e-35
2_54360522_G_C-VAE_subcluster20	1.4879032190775927	3.865000905930081e-37	2_54360522_G_C	Hepatocyte - enzyme	1.6799562918778527e-35
11_66311890_T_G-VAE_subcluster20	-1.5859521199394542	4.0873309323019495e-37	11_66311890_T_G	Hepatocyte - enzyme	1.7745458448567388e-35
7_7529289_CA_C-VAE_subcluster20	-1.380678332614249	4.184335948554605e-37	7_7529289_CA_C	Hepatocyte - enzyme	1.8160976308795585e-35
13_24501726_T_C-VAE_subcluster20	1.4001367116072907	4.2929234999151485e-37	13_24501726_T_C	Hepatocyte - enzyme	1.862456595162352e-35
11_67593423_G_T-VAE_subcluster20	1.3194074386026835	4.541205466775202e-37	11_67593423_G_T	Hepatocyte - enzyme	1.9681373305308145e-35
23_154134334_T_C-VAE_subcluster20	-1.5863642405082894	4.63233393632519e-37	23_154134334_T_C	Hepatocyte - enzyme	2.0068621424894325e-35
15_32521640_C_T-VAE_subcluster20	-1.2891092239541686	4.662513534550447e-37	15_32521640_C_T	Hepatocyte - enzyme	2.0196687426887616e-35
6_151694795_C_CA-VAE_subcluster20	1.5145968516043011	4.716794515245241e-37	6_151694795_C_CA	Hepatocyte - enzyme	2.0428503530186796e-35
3_190628271_A_G-VAE_subcluster20	1.428723409562662	4.750553963467533e-37	3_190628271_A_G	Hepatocyte - enzyme	2.0572592913866943e-35
1_23374318_C_T-VAE_subcluster20	-1.6039874771310652	4.757744926362452e-37	1_23374318_C_T	Hepatocyte - enzyme	2.0602518929176877e-35
13_24249790_T_C-VAE_subcluster20	-1.4159736251494182	4.92144297962484e-37	13_24249790_T_C	Hepatocyte - enzyme	2.1296313281719488e-35
1_201386541_T_C-VAE_subcluster20	1.3717801766129634	4.965054915450293e-37	1_201386541_T_C	Hepatocyte - enzyme	2.148186848028961e-35
3_10357656_A_C-VAE_subcluster20	-1.3299890630172393	4.978130591968063e-37	3_10357656_A_C	Hepatocyte - enzyme	2.1537807402012888e-35
1_171514579_G_T-VAE_subcluster20	1.2973072467935498	5.036572152611488e-37	1_171514579_G_T	Hepatocyte - enzyme	2.178552000620696e-35
8_30708107_G_A-VAE_subcluster20	1.2972034610939651	5.0706862196140106e-37	8_30708107_G_A	Hepatocyte - enzyme	2.193114159558124e-35
4_10456862_A_C-VAE_subcluster20	1.4579709545377335	5.253243663538258e-37	4_10456862_A_C	Hepatocyte - enzyme	2.2705005450830936e-35
15_70668391_T_G-VAE_subcluster20	1.4713610737741991	5.295685611306779e-37	15_70668391_T_G	Hepatocyte - enzyme	2.2886086309732807e-35
5_176584983_C_T-VAE_subcluster20	-1.3424452187114613	5.660881408390546e-37	5_176584983_C_T	Hepatocyte - enzyme	2.443808760222908e-35
2_160400330_C_T-VAE_subcluster20	1.6894413774228845	5.8932394801012026e-37	2_160400330_C_T	Hepatocyte - enzyme	2.542548614383932e-35
23_112455212_G_T-VAE_subcluster20	1.368689100776914	6.1917330323820864e-37	23_112455212_G_T	Hepatocyte - enzyme	2.6694863657012474e-35
2_190973788_G_A-VAE_subcluster20	-1.4571788043451543	6.3781278826525014e-37	2_190973788_G_A	Hepatocyte - enzyme	2.748476561543209e-35
3_4316970_T_A-VAE_subcluster20	1.4407856708964424	6.7642934333504805e-37	3_4316970_T_A	Hepatocyte - enzyme	2.9122777655484157e-35
9_104924624_AAG_A-VAE_subcluster20	-1.294064141347141	6.8127727321913855e-37	9_104924624_AAG_A	Hepatocyte - enzyme	2.932634097202819e-35
17_35764181_G_A-VAE_subcluster20	-1.4275582149547024	6.82601398072779e-37	17_35764181_G_A	Hepatocyte - enzyme	2.938290882303384e-35
20_34077120_G_A-VAE_subcluster20	1.3445496064702973	7.771308712652565e-37	20_34077120_G_A	Hepatocyte - enzyme	3.3395208815819e-35
16_77194045_T_C-VAE_subcluster20	1.441475733851077	7.954367944540446e-37	16_77194045_T_C	Hepatocyte - enzyme	3.4170861438373456e-35
19_53989668_A_T-VAE_subcluster20	-1.3801123958488677	8.2908579233334e-37	19_53989668_A_T	Hepatocyte - enzyme	3.5596073476980306e-35
22_18908676_T_C-VAE_subcluster20	-1.414796171373532	9.458816391994673e-37	22_18908676_T_C	Hepatocyte - enzyme	4.0524715970047126e-35
1_247224904_G_T-VAE_subcluster20	1.4577091815516745	1.0288204685810898e-36	1_247224904_G_T	Hepatocyte - enzyme	4.4015819623965746e-35
16_88978825_C_T-VAE_subcluster20	1.809050522335601	1.0793824053685722e-36	16_88978825_C_T	Hepatocyte - enzyme	4.6141367311118275e-35
1_36859876_A_C-VAE_subcluster20	-1.3371131797838558	1.1155382190701844e-36	1_36859876_A_C	Hepatocyte - enzyme	4.7664063561032704e-35
10_96709936_C_T-VAE_subcluster20	1.4130423163481334	1.4515194188268796e-36	10_96709936_C_T	Hepatocyte - enzyme	6.175826177090292e-35
1_109723565_AT_A-VAE_subcluster20	1.4190252052563914	1.4657965946265794e-36	1_109723565_AT_A	Hepatocyte - enzyme	6.235758845787707e-35
14_61280401_G_C-VAE_subcluster20	1.45995051031755	1.4689849204356853e-36	14_61280401_G_C	Hepatocyte - enzyme	6.249051044542448e-35
22_45207485_AT_A-VAE_subcluster20	1.3045927515744955	1.477446441470756e-36	22_45207485_AT_A	Hepatocyte - enzyme	6.284500226024178e-35
17_7027855_GCT_G-VAE_subcluster20	-1.409158939073908	1.5337645613793684e-36	17_7027855_GCT_G	Hepatocyte - enzyme	6.520279580916046e-35
13_29630839_G_A-VAE_subcluster20	1.373859029915545	1.5753545645227442e-36	13_29630839_G_A	Hepatocyte - enzyme	6.694178981866873e-35
2_130464090_G_A-VAE_subcluster20	-1.460045564094555	1.634617516390608e-36	2_130464090_G_A	Hepatocyte - enzyme	6.940885257114686e-35
1_170663243_A_G-VAE_subcluster20	1.3528139988195942	1.669003885767724e-36	1_170663243_A_G	Hepatocyte - enzyme	7.084233563058246e-35
22_19519624_AT_A-VAE_subcluster20	-1.3526681168919843	1.6881046107738625e-36	22_19519624_AT_A	Hepatocyte - enzyme	7.164687096987569e-35
7_89335872_A_G-VAE_subcluster20	1.322773424877087	1.6948935010517815e-36	7_89335872_A_G	Hepatocyte - enzyme	7.192877079119396e-35
7_142080848_G_A-VAE_subcluster20	1.3692742726151967	1.7300612964740348e-36	7_142080848_G_A	Hepatocyte - enzyme	7.340003128919065e-35
5_98774134_A_C-VAE_subcluster20	-1.3321249726130302	2.016462442480548e-36	5_98774134_A_C	Hepatocyte - enzyme	8.534141918720026e-35
19_43966755_G_A-VAE_subcluster20	1.378919390284602	2.1706529472944857e-36	19_43966755_G_A	Hepatocyte - enzyme	9.177060162824251e-35
8_142876738_G_A-VAE_subcluster20	1.4366719493873013	2.200843077438764e-36	8_142876738_G_A	Hepatocyte - enzyme	9.303358630241493e-35
11_101987027_G_A-VAE_subcluster20	1.3525154362793583	2.2531586370405783e-36	11_101987027_G_A	Hepatocyte - enzyme	9.520806625820555e-35
9_137022743_G_A-VAE_subcluster20	1.2550323213783046	2.2603314200184435e-36	9_137022743_G_A	Hepatocyte - enzyme	9.550565951823646e-35
23_70926625_G_C-VAE_subcluster20	1.372304452352987	2.2702925356976653e-36	23_70926625_G_C	Hepatocyte - enzyme	9.591964738311155e-35
3_142459302_C_T-VAE_subcluster20	1.4363812586732414	2.3205019672383543e-36	3_142459302_C_T	Hepatocyte - enzyme	9.801420594144434e-35
5_37428007_C_CT-VAE_subcluster20	1.4270772568874257	2.40878805576912e-36	5_37428007_C_CT	Hepatocyte - enzyme	1.0168478010801107e-34
3_170708085_T_C-VAE_subcluster20	1.3717622100499112	2.4311860179722016e-36	3_170708085_T_C	Hepatocyte - enzyme	1.026125939143174e-34
10_80603648_A_G-VAE_subcluster20	1.5570157386937071	2.4685934469444405e-36	10_80603648_A_G	Hepatocyte - enzyme	1.0416599802935536e-34
3_44244523_C_G-VAE_subcluster20	1.294543419142801	2.607977529212195e-36	3_44244523_C_G	Hepatocyte - enzyme	1.0993854927030062e-34
6_159436630_T_C-VAE_subcluster20	-1.2940118653760353	2.6328882892174497e-36	6_159436630_T_C	Hepatocyte - enzyme	1.1096954536570362e-34
17_61209908_C_T-VAE_subcluster20	-1.876575262519646	2.635699792653068e-36	17_61209908_C_T	Hepatocyte - enzyme	1.1108644919113334e-34
7_30113901_CTT_C-VAE_subcluster20	1.436006929139532	3.0416210760930816e-36	7_30113901_CTT_C	Hepatocyte - enzyme	1.2787926047982255e-34
6_144274140_G_C-VAE_subcluster20	-1.5250074770509483	3.171175102558624e-36	6_144274140_G_C	Hepatocyte - enzyme	1.3323829583470512e-34
10_132899655_C_T-VAE_subcluster20	1.3743324710965703	3.3228930282646696e-36	10_132899655_C_T	Hepatocyte - enzyme	1.3950703353091506e-34
2_70402698_T_C-VAE_subcluster20	1.568427968834778	3.449949497732112e-36	2_70402698_T_C	Hepatocyte - enzyme	1.447420238699515e-34
19_40035132_C_T-VAE_subcluster20	1.342829869298696	3.608892823474794e-36	19_40035132_C_T	Hepatocyte - enzyme	1.5130673216239714e-34
4_4844415_T_C-VAE_subcluster20	1.3730665657460643	3.883377978957904e-36	4_4844415_T_C	Hepatocyte - enzyme	1.6264303665277295e-34
9_33558115_C_G-VAE_subcluster20	1.2734344685376564	3.963931978717266e-36	9_33558115_C_G	Hepatocyte - enzyme	1.6595763201913675e-34
12_7394474_T_C-VAE_subcluster20	1.7206595323353329	4.177862836412267e-36	12_7394474_T_C	Hepatocyte - enzyme	1.7475236322906332e-34
4_155943207_C_T-VAE_subcluster20	1.3449810131762487	4.188209432459899e-36	4_155943207_C_T	Hepatocyte - enzyme	1.7517516476968407e-34
4_15962951_C_T-VAE_subcluster20	-1.324527438877173	4.278634447102593e-36	4_15962951_C_T	Hepatocyte - enzyme	1.788910356751229e-34
7_19657290_C_G-VAE_subcluster20	1.415585457130434	4.32086925643525e-36	7_19657290_C_G	Hepatocyte - enzyme	1.8060804331625427e-34
19_42516859_G_C-VAE_subcluster20	-1.5051576328020309	4.474506198221585e-36	19_42516859_G_C	Hepatocyte - enzyme	1.8691023020962962e-34
16_71453303_T_C-VAE_subcluster20	-1.5478190686333873	4.7967275448969314e-36	16_71453303_T_C	Hepatocyte - enzyme	2.001225552653925e-34
6_118975978_T_A-VAE_subcluster20	1.3417975473389856	5.145467590326515e-36	6_118975978_T_A	Hepatocyte - enzyme	2.143707893706108e-34
19_56190870_A_T-VAE_subcluster20	1.356535336626063	5.263400992902781e-36	19_56190870_A_T	Hepatocyte - enzyme	2.1919087463911363e-34
17_47287024_ATTTGT_A-VAE_subcluster20	-1.403155254936071	5.471105297336698e-36	17_47287024_ATTTGT_A	Hepatocyte - enzyme	2.277211333416235e-34
17_4044350_T_C-VAE_subcluster20	-1.4232039474451057	5.8690401452285126e-36	17_4044350_T_C	Hepatocyte - enzyme	2.4403175999382796e-34
23_14026339_G_A-VAE_subcluster20	1.3505157947287236	5.990071431911645e-36	23_14026339_G_A	Hepatocyte - enzyme	2.489514163879399e-34
1_159440120_C_T-VAE_subcluster20	1.3201056523933428	6.192282656970181e-36	1_159440120_C_T	Hepatocyte - enzyme	2.572171607890921e-34
17_38789724_C_T-VAE_subcluster20	1.4230412423141283	6.471053059951366e-36	17_38789724_C_T	Hepatocyte - enzyme	2.686144961330624e-34
10_23507426_G_GA-VAE_subcluster20	-1.2885502842870158	6.532093357774872e-36	10_23507426_G_GA	Hepatocyte - enzyme	2.7110997780830636e-34
14_74923130_G_A-VAE_subcluster20	1.699549750958404	6.583261826413869e-36	14_74923130_G_A	Hepatocyte - enzyme	2.732066679021569e-34
12_133231553_G_A-VAE_subcluster20	1.3247805265544934	6.929078997496528e-36	12_133231553_G_A	Hepatocyte - enzyme	2.873308237886323e-34
4_145558095_C_A-VAE_subcluster20	1.4000593383102615	7.792881782502454e-36	4_145558095_C_A	Hepatocyte - enzyme	3.2251644384162033e-34
3_134798535_A_C-VAE_subcluster20	-1.2894672590877283	7.891288993916307e-36	3_134798535_A_C	Hepatocyte - enzyme	3.2650751471360447e-34
4_143213771_C_T-VAE_subcluster20	-1.382604765879392	8.132613247698553e-36	4_143213771_C_T	Hepatocyte - enzyme	3.363124609530405e-34
3_39358049_A_G-VAE_subcluster20	1.310000402282103	8.497887184832719e-36	3_39358049_A_G	Hepatocyte - enzyme	3.510669325940736e-34
19_16325451_T_C-VAE_subcluster20	-1.7228382526810166	8.671492127839337e-36	19_16325451_T_C	Hepatocyte - enzyme	3.581180683596872e-34
1_20068220_C_T-VAE_subcluster20	1.309269650999174	8.95217584190692e-36	1_20068220_C_T	Hepatocyte - enzyme	3.695383863885947e-34
6_151289591_G_A-VAE_subcluster20	1.3400915485023213	9.571138096257572e-36	6_151289591_G_A	Hepatocyte - enzyme	3.945674312006097e-34
4_184989358_T_A-VAE_subcluster20	1.3018568308698677	9.85053026014494e-36	4_184989358_T_A	Hepatocyte - enzyme	4.058859246973934e-34
7_76482514_T_C-VAE_subcluster20	-1.3485416599730522	1.0098851323903004e-35	7_76482514_T_C	Hepatocyte - enzyme	4.159778234550213e-34
9_94587384_C_G-VAE_subcluster20	1.3401562137754082	1.0424851070124965e-35	9_94587384_C_G	Hepatocyte - enzyme	4.291832770165347e-34
6_100651588_G_C-VAE_subcluster20	1.2906898602057324	1.0788591974424814e-35	6_100651588_G_C	Hepatocyte - enzyme	4.439155750292442e-34
2_196990428_T_C-VAE_subcluster20	-1.510697338042165	1.0985919298992828e-35	2_196990428_T_C	Hepatocyte - enzyme	4.519399958750026e-34
9_136496748_C_T-VAE_subcluster20	1.3530824750819015	1.1564185970735306e-35	9_136496748_C_T	Hepatocyte - enzyme	4.753227362787609e-34
1_152698909_G_A-VAE_subcluster20	-1.1961870886613837	1.3595699994970277e-35	1_152698909_G_A	Hepatocyte - enzyme	5.5736563824439106e-34
11_5515079_G_C-VAE_subcluster20	-1.2695357568038574	1.396784240953055e-35	11_5515079_G_C	Hepatocyte - enzyme	5.7229441988446e-34
3_118902653_C_T-VAE_subcluster20	1.347051104268371	1.4149499809215643e-35	3_118902653_C_T	Hepatocyte - enzyme	5.796079871158451e-34
6_17703655_TA_T-VAE_subcluster20	1.429585927139931	1.4993927572986886e-35	6_17703655_TA_T	Hepatocyte - enzyme	6.1357379109314275e-34
10_102380593_G_A-VAE_subcluster20	-1.4627958216064076	1.5292355864367733e-35	10_102380593_G_A	Hepatocyte - enzyme	6.255070765694729e-34
19_55499912_C_T-VAE_subcluster20	-1.311717675956915	1.529628523435443e-35	19_55499912_C_T	Hepatocyte - enzyme	6.256503766309286e-34
6_31026635_G_A-VAE_subcluster20	1.6689359533463146	1.5786086215736395e-35	6_31026635_G_A	Hepatocyte - enzyme	6.454197686306596e-34
6_152975406_G_C-VAE_subcluster20	1.403284421632312	1.5812849533815605e-35	6_152975406_G_C	Hepatocyte - enzyme	6.464638935805366e-34
3_53069246_A_G-VAE_subcluster20	1.693038068941517	1.6102949877639017e-35	3_53069246_A_G	Hepatocyte - enzyme	6.581040106324594e-34
22_29297925_G_A-VAE_subcluster20	-1.513295203734491	1.6135457314473524e-35	22_29297925_G_A	Hepatocyte - enzyme	6.5939584573142185e-34
3_171025310_A_AT-VAE_subcluster20	1.7491817340965468	1.7716301107350096e-35	3_171025310_A_AT	Hepatocyte - enzyme	7.22983146453986e-34
1_179085885_C_T-VAE_subcluster20	-1.4555828205045374	2.0532639156152543e-35	1_179085885_C_T	Hepatocyte - enzyme	8.356857819975053e-34
7_55470851_T_C-VAE_subcluster20	1.2200374384023975	2.1321463037219037e-35	7_55470851_T_C	Hepatocyte - enzyme	8.672864926061165e-34
1_21336537_A_C-VAE_subcluster20	-1.341830595307154	2.1472440166136048e-35	1_21336537_A_C	Hepatocyte - enzyme	8.733015937641957e-34
18_13681963_A_T-VAE_subcluster20	-1.2964501397534236	2.263371270240184e-35	18_13681963_A_T	Hepatocyte - enzyme	9.196965618235496e-34
7_53036036_G_C-VAE_subcluster20	-1.3531710039099822	2.4612781607726124e-35	7_53036036_G_C	Hepatocyte - enzyme	9.986495814868356e-34
2_9867687_ACT_A-VAE_subcluster20	-1.3704589414956307	2.574994609212144e-35	2_9867687_ACT_A	Hepatocyte - enzyme	1.0441238772459768e-33
10_2499185_A_G-VAE_subcluster20	-1.3080242588303197	2.85680764397189e-35	10_2499185_A_G	Hepatocyte - enzyme	1.1564657653264949e-33
11_75348140_C_T-VAE_subcluster20	1.298428589017986	2.8776222793806584e-35	11_75348140_C_T	Hepatocyte - enzyme	1.164763336292987e-33
4_105859371_AAAAC_A-VAE_subcluster20	-1.4701866835268182	2.8836704170850837e-35	4_105859371_AAAAC_A	Hepatocyte - enzyme	1.1671792500156628e-33
9_134887180_C_T-VAE_subcluster20	1.3656638408591644	3.0840164018755326e-35	9_134887180_C_T	Hepatocyte - enzyme	1.2469300787270984e-33
1_35114681_GATA_G-VAE_subcluster20	1.3705495674742705	3.228100272846238e-35	1_35114681_GATA_G	Hepatocyte - enzyme	1.3043064090145692e-33
5_55954899_A_G-VAE_subcluster20	-1.3924382408190572	3.4261519136717627e-35	5_55954899_A_G	Hepatocyte - enzyme	1.3829400862117863e-33
4_6291313_A_C-VAE_subcluster20	-1.2507772058980744	3.4577122246260847e-35	4_6291313_A_C	Hepatocyte - enzyme	1.3953723801807544e-33
21_31762935_T_C-VAE_subcluster20	-1.557598486239234	3.4796941935080147e-35	21_31762935_T_C	Hepatocyte - enzyme	1.4040311071992705e-33
2_153880475_A_T-VAE_subcluster20	-1.3505923364561685	3.5240030457864503e-35	2_153880475_A_T	Hepatocyte - enzyme	1.421538403583794e-33
1_212100264_G_A-VAE_subcluster20	1.2450077643741295	3.552292168362964e-35	1_212100264_G_A	Hepatocyte - enzyme	1.4328121464463249e-33
3_8767673_A_G-VAE_subcluster20	1.328938027692126	3.7196675400053615e-35	3_8767673_A_G	Hepatocyte - enzyme	1.4989848885662252e-33
1_65624099_C_T-VAE_subcluster20	1.9942127763799424	3.842606688758913e-35	1_65624099_C_T	Hepatocyte - enzyme	1.5476362659676666e-33
9_83643770_A_C-VAE_subcluster20	-1.392061809796451	3.88296281669064e-35	9_83643770_A_C	Hepatocyte - enzyme	1.5636327058722626e-33
2_201350769_C_G-VAE_subcluster20	-1.5917160075145516	3.9616482796562665e-35	2_201350769_C_G	Hepatocyte - enzyme	1.5948594689513142e-33
2_72134831_A_G-VAE_subcluster20	-1.2881495053791587	3.993101893964261e-35	2_72134831_A_G	Hepatocyte - enzyme	1.607345671964031e-33
2_17703228_C_T-VAE_subcluster20	-1.4399763083345918	4.072860157868437e-35	2_17703228_C_T	Hepatocyte - enzyme	1.6390240717529286e-33
10_91630536_A_C-VAE_subcluster20	1.43205290050157	4.1188263889073775e-35	10_91630536_A_C	Hepatocyte - enzyme	1.6571815250372677e-33
17_4375818_G_C-VAE_subcluster20	-1.2939346966903158	4.18880005173569e-35	17_4375818_G_C	Hepatocyte - enzyme	1.6846888455949564e-33
3_2428895_A_G-VAE_subcluster20	1.467420267984312	4.420622642229048e-35	3_2428895_A_G	Hepatocyte - enzyme	1.7760286030227224e-33
22_40465734_A_AT-VAE_subcluster20	1.45201754074869	4.6497534303689084e-35	22_40465734_A_AT	Hepatocyte - enzyme	1.8662208640549638e-33
2_108260606_T_A-VAE_subcluster20	1.2594337122946326	4.845860204870624e-35	2_108260606_T_A	Hepatocyte - enzyme	1.9435757504090306e-33
6_130827504_G_A-VAE_subcluster20	-1.2945198499027213	4.891152339627023e-35	6_130827504_G_A	Hepatocyte - enzyme	1.961286254999887e-33
8_96785310_G_A-VAE_subcluster20	1.3187488618975254	4.940216648309111e-35	8_96785310_G_A	Hepatocyte - enzyme	1.9804467249755882e-33
21_39633951_T_C-VAE_subcluster20	1.2472375797112083	5.719815544676561e-35	21_39633951_T_C	Hepatocyte - enzyme	2.287199756135914e-33
8_40005374_T_A-VAE_subcluster20	-1.3128605828442383	5.939056903125836e-35	8_40005374_T_A	Hepatocyte - enzyme	2.373027145293516e-33
5_179026103_C_G-VAE_subcluster20	-1.3074451850679398	5.969692914427679e-35	5_179026103_C_G	Hepatocyte - enzyme	2.3849113176293557e-33
3_100422182_CT_C-VAE_subcluster20	-1.3596667199283818	6.034891371832717e-35	3_100422182_CT_C	Hepatocyte - enzyme	2.4105648971095097e-33
19_46080397_T_TA-VAE_subcluster20	-1.3367868874100466	6.203568390220105e-35	19_46080397_T_TA	Hepatocyte - enzyme	2.476997801831596e-33
9_88976258_A_G-VAE_subcluster20	-1.4892441676373671	6.304581892718996e-35	9_88976258_A_G	Hepatocyte - enzyme	2.5167837109506946e-33
7_45086101_C_T-VAE_subcluster20	-1.2924693543253225	6.389396051783172e-35	7_45086101_C_T	Hepatocyte - enzyme	2.549879093014613e-33
16_67660141_C_T-VAE_subcluster20	-1.3703860374056118	6.530697887548797e-35	16_67660141_C_T	Hepatocyte - enzyme	2.6051726077439746e-33
15_80180184_C_T-VAE_subcluster20	-1.332887871518374	6.761657121574661e-35	15_80180184_C_T	Hepatocyte - enzyme	2.695710761745743e-33
11_113512525_AGTTT_A-VAE_subcluster20	1.41277651031602	6.761698587122445e-35	11_113512525_AGTTT_A	Hepatocyte - enzyme	2.695710761745743e-33
4_148435530_T_G-VAE_subcluster20	1.4089016159636092	7.399526041472722e-35	4_148435530_T_G	Hepatocyte - enzyme	2.945558266813036e-33
1_222540941_C_A-VAE_subcluster20	1.34188292878026	7.758519259400441e-35	1_222540941_C_A	Hepatocyte - enzyme	3.0859131373611416e-33
17_75901263_G_A-VAE_subcluster20	1.272982498742274	8.329472946117747e-35	17_75901263_G_A	Hepatocyte - enzyme	3.3089299884525674e-33
6_28166590_A_G-VAE_subcluster20	-1.5143425377934956	8.626297141123932e-35	6_28166590_A_G	Hepatocyte - enzyme	3.424436886351411e-33
2_237818174_A_G-VAE_subcluster20	-1.3149272611796594	8.796722233434047e-35	2_237818174_A_G	Hepatocyte - enzyme	3.4911480313552224e-33
1_229184334_C_T-VAE_subcluster20	1.3876831917471315	9.050194530581971e-35	1_229184334_C_T	Hepatocyte - enzyme	3.589851836765246e-33
15_51397575_G_A-VAE_subcluster20	-1.451445024819762	9.090979360194355e-35	15_51397575_G_A	Hepatocyte - enzyme	3.6058347895937066e-33
5_38493772_T_C-VAE_subcluster20	1.2920057813081718	9.924046551851068e-35	5_38493772_T_C	Hepatocyte - enzyme	3.9304236611692624e-33
15_58865341_C_T-VAE_subcluster20	-1.435096490353147	1.0001649272626724e-34	15_58865341_C_T	Hepatocyte - enzyme	3.960517475352854e-33
7_102978521_G_A-VAE_subcluster20	-1.298850303807657	1.0062818258163735e-34	7_102978521_G_A	Hepatocyte - enzyme	3.984095071011207e-33
23_122422041_C_T-VAE_subcluster20	-1.2810040864822014	1.0084826287787891e-34	23_122422041_C_T	Hepatocyte - enzyme	3.992539478302573e-33
2_222689415_G_C-VAE_subcluster20	1.2553033714343045	1.020763220481249e-34	2_222689415_G_C	Hepatocyte - enzyme	4.040341011652128e-33
11_56819580_C_A-VAE_subcluster20	1.339195154307473	1.140992858257982e-34	11_56819580_C_A	Hepatocyte - enzyme	4.5074220236807055e-33
18_35377319_C_T-VAE_subcluster20	1.26859411549239	1.167136859714603e-34	18_35377319_C_T	Hepatocyte - enzyme	4.60927657586652e-33
7_123868274_A_G-VAE_subcluster20	1.3431443903899167	1.193091882394499e-34	7_123868274_A_G	Hepatocyte - enzyme	4.710385377608056e-33
20_23084947_C_T-VAE_subcluster20	1.252072711542865	1.2539444484538404e-34	20_23084947_C_T	Hepatocyte - enzyme	4.945516161608967e-33
23_68206604_G_A-VAE_subcluster20	-1.3621429475825697	1.2687126628299106e-34	23_68206604_G_A	Hepatocyte - enzyme	5.0022839380754725e-33
7_80798214_C_T-VAE_subcluster20	-1.226892097114332	1.2911923782760712e-34	7_80798214_C_T	Hepatocyte - enzyme	5.0898239376224205e-33
20_24931997_T_C-VAE_subcluster20	-1.4108876204573426	1.3411195358240422e-34	20_24931997_T_C	Hepatocyte - enzyme	5.283514899732359e-33
7_127613496_C_T-VAE_subcluster20	1.3240306871405672	1.3549822059824923e-34	7_127613496_C_T	Hepatocyte - enzyme	5.337412856917842e-33
1_181054698_T_TA-VAE_subcluster20	1.2860639898958055	1.3567464733834114e-34	1_181054698_T_TA	Hepatocyte - enzyme	5.3441474930340595e-33
6_152430143_G_T-VAE_subcluster20	1.4040879521506384	1.3586016426980303e-34	6_152430143_G_T	Hepatocyte - enzyme	5.3512396304154774e-33
6_54354528_G_A-VAE_subcluster20	1.337254217717838	1.42271498780107e-34	6_54354528_G_A	Hepatocyte - enzyme	5.5996386679766936e-33
4_186533945_G_A-VAE_subcluster20	1.3010135434335344	1.4290938336627447e-34	4_186533945_G_A	Hepatocyte - enzyme	5.624368252482384e-33
1_25783745_G_A-VAE_subcluster20	1.3323181763888343	1.442213344284969e-34	1_25783745_G_A	Hepatocyte - enzyme	5.674861165387506e-33
11_31106891_T_C-VAE_subcluster20	1.3016254750171703	1.461299649624936e-34	11_31106891_T_C	Hepatocyte - enzyme	5.748499434707538e-33
5_150012282_C_T-VAE_subcluster20	1.3181374665752712	1.4955272820002823e-34	5_150012282_C_T	Hepatocyte - enzyme	5.880073936201527e-33
12_52243090_C_T-VAE_subcluster20	-1.478333831474377	1.6180892054965807e-34	12_52243090_C_T	Hepatocyte - enzyme	6.352436609334595e-33
7_158138399_C_T-VAE_subcluster20	1.3137059658461894	1.7287689128703823e-34	7_158138399_C_T	Hepatocyte - enzyme	6.779975476879337e-33
3_129549067_G_A-VAE_subcluster20	1.2994810437019588	1.7528583590099248e-34	3_129549067_G_A	Hepatocyte - enzyme	6.872340383147774e-33
15_42573458_C_A-VAE_subcluster20	1.39444618940954	1.8703531029051903e-34	15_42573458_C_A	Hepatocyte - enzyme	7.324490758740969e-33
14_21461559_C_CA-VAE_subcluster20	-1.443788024260675	1.8766708290181527e-34	14_21461559_C_CA	Hepatocyte - enzyme	7.348643796128114e-33
2_94876688_C_G-VAE_subcluster20	-1.3200538736068044	1.8891929101445034e-34	2_94876688_C_G	Hepatocyte - enzyme	7.39688876917179e-33
9_127849939_A_C-VAE_subcluster20	1.3164605136354863	2.011928850120188e-34	9_127849939_A_C	Hepatocyte - enzyme	7.868111516749429e-33
22_41998831_C_G-VAE_subcluster20	-1.401949240633101	2.0311878363481673e-34	22_41998831_C_G	Hepatocyte - enzyme	7.941947954895231e-33
5_134306635_T_C-VAE_subcluster20	1.3427854303480615	2.074348385472668e-34	5_134306635_T_C	Hepatocyte - enzyme	8.107791905725898e-33
2_47005985_C_G-VAE_subcluster20	1.2810065309932714	2.2257019558394395e-34	2_47005985_C_G	Hepatocyte - enzyme	8.688158359508592e-33
2_313885_CTGATTTGCTATGAAA_C-VAE_subcluster20	1.21944981939612	2.2264773846179715e-34	2_313885_CTGATTTGCTATGAAA_C	Hepatocyte - enzyme	8.691069796897889e-33
1_33370563_G_A-VAE_subcluster20	-1.3082482449649824	2.2990947320306793e-34	1_33370563_G_A	Hepatocyte - enzyme	8.969525998371668e-33
2_174572212_G_A-VAE_subcluster20	1.3839751245251957	2.347517404655299e-34	2_174572212_G_A	Hepatocyte - enzyme	9.155642030485264e-33
23_18352429_C_T-VAE_subcluster20	-1.4065587946146054	2.5595914944051573e-34	23_18352429_C_T	Hepatocyte - enzyme	9.96410658683749e-33
6_30198698_C_T-VAE_subcluster20	-1.2932038029105748	2.6066941143293643e-34	6_30198698_C_T	Hepatocyte - enzyme	1.0144512374055028e-32
19_12669390_T_C-VAE_subcluster20	-1.3604815933210437	2.6567427392648007e-34	19_12669390_T_C	Hepatocyte - enzyme	1.0335590242070212e-32
19_55095576_G_A-VAE_subcluster20	-1.3219554646913805	2.713269127463689e-34	19_55095576_G_A	Hepatocyte - enzyme	1.0552142198624907e-32
6_43567281_C_T-VAE_subcluster20	-1.280025126597074	2.8052108195752397e-34	6_43567281_C_T	Hepatocyte - enzyme	1.0904802766552267e-32
4_24466786_C_T-VAE_subcluster20	1.25542204004436	2.844909120450625e-34	4_24466786_C_T	Hepatocyte - enzyme	1.1056782338580776e-32
20_57175358_A_G-VAE_subcluster20	-1.3569157056876429	2.924604832494629e-34	20_57175358_A_G	Hepatocyte - enzyme	1.1360809034096591e-32
11_10858824_T_A-VAE_subcluster20	-1.2665896650706758	2.9377957647315296e-34	11_10858824_T_A	Hepatocyte - enzyme	1.1410691954882624e-32
5_160358314_A_C-VAE_subcluster20	-1.2423278210068611	3.115146988557168e-34	5_160358314_A_C	Hepatocyte - enzyme	1.2086915977434131e-32
16_82000007_T_C-VAE_subcluster20	-1.292487037587156	3.1932911889956273e-34	16_82000007_T_C	Hepatocyte - enzyme	1.2383249269383645e-32
16_69714966_G_A-VAE_subcluster20	1.4371944888629502	3.2670189951755273e-34	16_69714966_G_A	Hepatocyte - enzyme	1.266389310180147e-32
17_58639020_C_T-VAE_subcluster20	1.5092956270474651	3.4074354783384222e-34	17_58639020_C_T	Hepatocyte - enzyme	1.3199389790782569e-32
21_15005329_C_T-VAE_subcluster20	1.453023860856725	3.410302305971887e-34	21_15005329_C_T	Hepatocyte - enzyme	1.3210146616665993e-32
1_156669792_T_C-VAE_subcluster20	-1.2958729117205194	3.5388477174761475e-34	1_156669792_T_C	Hepatocyte - enzyme	1.3697423164643844e-32
23_3713126_A_G-VAE_subcluster20	-1.3428083504100286	3.6806406980930414e-34	23_3713126_A_G	Hepatocyte - enzyme	1.4234616464577606e-32
8_20032669_T_G-VAE_subcluster20	-1.2877116588874176	3.7418779604686605e-34	8_20032669_T_G	Hepatocyte - enzyme	1.4466114378279063e-32
2_25166290_G_A-VAE_subcluster20	1.3748044199747893	3.860874283737964e-34	2_25166290_G_A	Hepatocyte - enzyme	1.4917516112420627e-32
1_51581932_G_A-VAE_subcluster20	-1.152077571306577	4.06458357218053e-34	1_51581932_G_A	Hepatocyte - enzyme	1.5694485852149094e-32
11_28113427_C_A-VAE_subcluster20	-1.3796722168840976	4.28345943119286e-34	11_28113427_C_A	Hepatocyte - enzyme	1.6523770453548086e-32
10_126504416_C_T-VAE_subcluster20	1.215682102389231	4.333357797356937e-34	10_126504416_C_T	Hepatocyte - enzyme	1.6712745560801284e-32
17_17817005_C_T-VAE_subcluster20	-1.418361779708017	4.382422306374363e-34	17_17817005_C_T	Hepatocyte - enzyme	1.6897760530615207e-32
2_197629702_A_ATTTAT-VAE_subcluster20	1.3503485244160482	4.879661330691831e-34	2_197629702_A_ATTTAT	Hepatocyte - enzyme	1.878296506503917e-32
3_51956299_A_G-VAE_subcluster20	-1.2927221467352843	4.9562541716262715e-34	3_51956299_A_G	Hepatocyte - enzyme	1.9073290108559442e-32
7_27165246_T_G-VAE_subcluster20	1.3827511194774658	4.9790342981882685e-34	7_27165246_T_G	Hepatocyte - enzyme	1.9159198489345014e-32
5_1254479_C_T-VAE_subcluster20	1.2670502748040553	5.067047587147914e-34	5_1254479_C_T	Hepatocyte - enzyme	1.9493275020530963e-32
5_88056518_T_G-VAE_subcluster20	-1.3183176912325638	5.158990346438939e-34	5_88056518_T_G	Hepatocyte - enzyme	1.984204765431483e-32
2_84830929_A_G-VAE_subcluster20	-1.2479382141862445	5.172980035302672e-34	2_84830929_A_G	Hepatocyte - enzyme	1.989429065521587e-32
19_49810549_A_G-VAE_subcluster20	-1.3887542465324545	5.2520650447013356e-34	19_49810549_A_G	Hepatocyte - enzyme	2.019262038226731e-32
14_25124651_G_A-VAE_subcluster20	1.25362061251377	5.5469576627202586e-34	14_25124651_G_A	Hepatocyte - enzyme	2.130659450877146e-32
7_101219457_T_C-VAE_subcluster20	1.304669072802968	5.731123253972612e-34	7_101219457_T_C	Hepatocyte - enzyme	2.20024903043589e-32
10_101538342_G_T-VAE_subcluster20	-1.290358116734606	5.8682621820713644e-34	10_101538342_G_T	Hepatocyte - enzyme	2.251897699114624e-32
14_61738101_G_T-VAE_subcluster20	1.184498534159943	5.907821451524287e-34	14_61738101_G_T	Hepatocyte - enzyme	2.2666340864052726e-32
10_97721202_T_C-VAE_subcluster20	-1.313288401996685	6.111213274666221e-34	10_97721202_T_C	Hepatocyte - enzyme	2.3432608863572116e-32
6_112136188_C_T-VAE_subcluster20	1.4025923181473705	6.1559954154742195e-34	6_112136188_C_T	Hepatocyte - enzyme	2.360123909879639e-32
6_56508738_C_T-VAE_subcluster20	1.3328826490826446	6.519992727612878e-34	6_56508738_C_T	Hepatocyte - enzyme	2.496710139173878e-32
11_5047432_C_T-VAE_subcluster20	-1.2603872862395495	7.825224185549048e-34	11_5047432_C_T	Hepatocyte - enzyme	2.987838484480289e-32
5_115486335_G_A-VAE_subcluster20	1.3435790739620086	7.854028679773969e-34	5_115486335_G_A	Hepatocyte - enzyme	2.9986417718019177e-32
1_1355705_C_T-VAE_subcluster20	-1.3379293415808762	8.550294944611786e-34	1_1355705_C_T	Hepatocyte - enzyme	3.2585444926002166e-32
14_57285958_T_G-VAE_subcluster20	-1.2475278566228576	9.763934613830944e-34	14_57285958_T_G	Hepatocyte - enzyme	3.712108578158799e-32
11_58610951_A_G-VAE_subcluster20	-1.567250591903277	9.940917894277864e-34	11_58610951_A_G	Hepatocyte - enzyme	3.7775860938604566e-32
6_32542654_T_C-VAE_subcluster20	2.334670975917578	1.0086878077621993e-33	6_32542654_T_C	Hepatocyte - enzyme	3.831812260564111e-32
6_89099538_G_GT-VAE_subcluster20	-1.320255026243096	1.0500116442937488e-33	6_89099538_G_GT	Hepatocyte - enzyme	3.986061534432631e-32
9_131009360_A_G-VAE_subcluster20	-1.2208313575469074	1.0635971906547357e-33	9_131009360_A_G	Hepatocyte - enzyme	4.0369046927254317e-32
15_73119256_C_T-VAE_subcluster20	1.3210223895895823	1.0656357427014114e-33	15_73119256_C_T	Hepatocyte - enzyme	4.0445897979247566e-32
23_49608964_T_C-VAE_subcluster20	-1.2668326133119792	1.0676378124694145e-33	23_49608964_T_C	Hepatocyte - enzyme	4.052083882992782e-32
10_38687262_C_A-VAE_subcluster20	1.2888742081107123	1.0679049559489442e-33	10_38687262_C_A	Hepatocyte - enzyme	4.052993058265688e-32
8_129726726_A_G-VAE_subcluster20	1.3082448794418828	1.173408794557051e-33	8_129726726_A_G	Hepatocyte - enzyme	4.4462857144050927e-32
5_168505386_T_A-VAE_subcluster20	-1.293808345772443	1.1801297280886237e-33	5_168505386_T_A	Hepatocyte - enzyme	4.471233612334815e-32
4_154490787_A_C-VAE_subcluster20	-1.2889350100598247	1.219605982495161e-33	4_154490787_A_C	Hepatocyte - enzyme	4.6177027526418317e-32
1_151844242_T_C-VAE_subcluster20	1.4269594404696242	1.3671194011614126e-33	1_151844242_T_C	Hepatocyte - enzyme	5.166432684898252e-32
6_141458857_A_G-VAE_subcluster20	-1.2783375150053482	1.4780046697325873e-33	6_141458857_A_G	Hepatocyte - enzyme	5.576794059402415e-32
12_92787992_C_A-VAE_subcluster20	1.2697001252907962	1.5144292423926729e-33	12_92787992_C_A	Hepatocyte - enzyme	5.711589768977465e-32
6_64912570_A_G-VAE_subcluster20	1.3046113413292495	1.518708200838628e-33	6_64912570_A_G	Hepatocyte - enzyme	5.727286434715369e-32
7_28129126_GTCTT_G-VAE_subcluster20	1.97302054592578	1.6084074294614846e-33	7_28129126_GTCTT_G	Hepatocyte - enzyme	6.060187971829788e-32
22_46707987_T_C-VAE_subcluster20	-1.3843447723730382	1.666504372695706e-33	22_46707987_T_C	Hepatocyte - enzyme	6.275464509786734e-32
1_248387675_T_G-VAE_subcluster20	-1.3458335559798595	1.7257870486122986e-33	1_248387675_T_G	Hepatocyte - enzyme	6.494040075741416e-32
4_14997698_A_G-VAE_subcluster20	-1.5200562843621228	1.7353187417043208e-33	4_14997698_A_G	Hepatocyte - enzyme	6.528903667291663e-32
13_50185989_C_T-VAE_subcluster20	-1.6292569966106576	1.7363258111496865e-33	13_50185989_C_T	Hepatocyte - enzyme	6.532525291059386e-32
8_28045552_C_T-VAE_subcluster20	1.462863896101677	1.7805007570054426e-33	8_28045552_C_T	Hepatocyte - enzyme	6.695464657464644e-32
2_238127296_G_A-VAE_subcluster20	1.2346655299094884	1.83397003904739e-33	2_238127296_G_A	Hepatocyte - enzyme	6.893443977850824e-32
7_74216847_C_G-VAE_subcluster20	-1.4577617500156212	1.971272374615896e-33	7_74216847_C_G	Hepatocyte - enzyme	7.398453433050752e-32
10_7580046_G_A-VAE_subcluster20	1.3792864360006796	2.0655666148846428e-33	10_7580046_G_A	Hepatocyte - enzyme	7.744238940542122e-32
6_150022216_G_A-VAE_subcluster20	-1.349647150153679	2.1400943124893288e-33	6_150022216_G_A	Hepatocyte - enzyme	8.018643868242927e-32
2_27037601_G_A-VAE_subcluster20	-1.5016998523883474	2.1593964066775068e-33	2_27037601_G_A	Hepatocyte - enzyme	8.08983112210812e-32
18_14105017_C_A-VAE_subcluster20	1.1835802786879934	2.226047538668455e-33	18_14105017_C_A	Hepatocyte - enzyme	8.336233025586193e-32
3_139900568_C_T-VAE_subcluster20	1.261402268320366	2.2333285106130788e-33	3_139900568_C_T	Hepatocyte - enzyme	8.36275294158485e-32
4_83114816_A_C-VAE_subcluster20	-1.3656708257085934	2.251248839789437e-33	4_83114816_A_C	Hepatocyte - enzyme	8.428781594592908e-32
4_26884584_C_A-VAE_subcluster20	-1.2793192074704889	2.25720062910164e-33	4_26884584_C_A	Hepatocyte - enzyme	8.450526828739145e-32
20_2657933_T_C-VAE_subcluster20	-1.3087129385727314	2.29439514583624e-33	20_2657933_T_C	Hepatocyte - enzyme	8.586492923933831e-32
5_9544565_T_G-VAE_subcluster20	-1.236978585989083	2.34450129300978e-33	5_9544565_T_G	Hepatocyte - enzyme	8.770880259390675e-32
9_128194858_C_T-VAE_subcluster20	1.4164380304983326	2.3586805303779897e-33	9_128194858_C_T	Hepatocyte - enzyme	8.822689411223393e-32
19_15927301_G_A-VAE_subcluster20	-1.302013532965478	2.3738645022240258e-33	19_15927301_G_A	Hepatocyte - enzyme	8.878128716441315e-32
21_36709180_C_T-VAE_subcluster20	1.239612029688776	2.553443027534152e-33	21_36709180_C_T	Hepatocyte - enzyme	9.537599824220415e-32
8_119856782_G_T-VAE_subcluster20	1.3486624552706938	2.6948607919935184e-33	8_119856782_G_T	Hepatocyte - enzyme	1.0055337753032486e-31
3_15878713_CCTG_C-VAE_subcluster20	-1.4220681054423496	2.7223189791911124e-33	3_15878713_CCTG_C	Hepatocyte - enzyme	1.0156244414757454e-31
13_33017035_C_T-VAE_subcluster20	1.3279217486465944	2.8814201073014523e-33	13_33017035_C_T	Hepatocyte - enzyme	1.0740123437131347e-31
7_150477328_C_T-VAE_subcluster20	1.3478822570647382	2.9088562246763977e-33	7_150477328_C_T	Hepatocyte - enzyme	1.0840874875006666e-31
6_5455945_G_A-VAE_subcluster20	-1.2305299042791438	2.920047385391349e-33	6_5455945_G_A	Hepatocyte - enzyme	1.088092607352865e-31
22_17109038_G_A-VAE_subcluster20	1.3881061237483414	3.0338142986627407e-33	22_17109038_G_A	Hepatocyte - enzyme	1.1297688146004671e-31
13_48411503_C_A-VAE_subcluster20	-1.4147296497657442	3.087356425157381e-33	13_48411503_C_A	Hepatocyte - enzyme	1.1492703952728738e-31
18_24543814_C_T-VAE_subcluster20	-1.228882207303106	3.091819182341957e-33	18_24543814_C_T	Hepatocyte - enzyme	1.150902489842799e-31
2_27438177_CA_C-VAE_subcluster20	-2.933719979179452	3.256992594238521e-33	2_27438177_CA_C	Hepatocyte - enzyme	1.2113583520916743e-31
14_93108289_C_T-VAE_subcluster20	-1.502214885211796	3.5733675850550876e-33	14_93108289_C_T	Hepatocyte - enzyme	1.3266410555811298e-31
11_64185287_C_T-VAE_subcluster20	-1.4014535822442888	3.584479941864736e-33	11_64185287_C_T	Hepatocyte - enzyme	1.3306488823806163e-31
11_60292337_A_G-VAE_subcluster20	-1.474139738619758	3.678791395901942e-33	11_60292337_A_G	Hepatocyte - enzyme	1.3650558745573606e-31
12_4352995_C_T-VAE_subcluster20	1.233739799452531	3.753933022828752e-33	12_4352995_C_T	Hepatocyte - enzyme	1.3923927488818368e-31
11_118094815_A_G-VAE_subcluster20	-1.3268891039000836	3.768279563570551e-33	11_118094815_A_G	Hepatocyte - enzyme	1.3976082201945547e-31
4_181048542_T_C-VAE_subcluster20	-1.3748839619263822	3.8077201098044116e-33	4_181048542_T_C	Hepatocyte - enzyme	1.4119331676874998e-31
5_40936439_T_C-VAE_subcluster20	-1.2799034122488715	3.867582872722533e-33	5_40936439_T_C	Hepatocyte - enzyme	1.4338049697596599e-31
6_79072481_A_AT-VAE_subcluster20	1.3387924989926083	4.0913387695351696e-33	6_79072481_A_AT	Hepatocyte - enzyme	1.514863883699523e-31
5_180830375_G_A-VAE_subcluster20	-1.3240684604971271	4.357938479289697e-33	5_180830375_G_A	Hepatocyte - enzyme	1.6117469903611795e-31
20_44118607_C_T-VAE_subcluster20	-1.2865414242495803	4.419816373534197e-33	20_44118607_C_T	Hepatocyte - enzyme	1.6342616395801235e-31
9_126950079_C_T-VAE_subcluster20	1.339374918047919	4.420697043216916e-33	9_126950079_C_T	Hepatocyte - enzyme	1.634566698737131e-31
17_8081161_G_A-VAE_subcluster20	1.2836260672211492	4.5663150179919744e-33	17_8081161_G_A	Hepatocyte - enzyme	1.6871988625244754e-31
2_227893838_A_T-VAE_subcluster20	-1.2950967316739777	4.845591308759322e-33	2_227893838_A_T	Hepatocyte - enzyme	1.7882512393797828e-31
16_29813701_C_T-VAE_subcluster20	-1.2708602791373818	4.924617624871934e-33	16_29813701_C_T	Hepatocyte - enzyme	1.8168678423360566e-31
4_143700104_C_G-VAE_subcluster20	1.246924034272226	4.949131564845866e-33	4_143700104_C_G	Hepatocyte - enzyme	1.8257055407443384e-31
17_40822210_C_T-VAE_subcluster20	-1.251572855380711	5.0603875370940936e-33	17_40822210_C_T	Hepatocyte - enzyme	1.8659355615026927e-31
11_93415035_T_C-VAE_subcluster20	1.2362555685085053	5.1442846679115455e-33	11_93415035_T_C	Hepatocyte - enzyme	1.8962437508590944e-31
2_196278745_C_A-VAE_subcluster20	1.2332116310098096	5.227892698353517e-33	2_196278745_C_A	Hepatocyte - enzyme	1.926627475404528e-31
15_52343197_T_A-VAE_subcluster20	-1.3397470106210911	5.263766805690432e-33	15_52343197_T_A	Hepatocyte - enzyme	1.939726429492185e-31
1_11193627_G_T-VAE_subcluster20	-1.3423191394556613	5.583513269453597e-33	1_11193627_G_T	Hepatocyte - enzyme	2.055440312435873e-31
18_49609602_T_C-VAE_subcluster20	1.282628274652448	5.7004456471449446e-33	18_49609602_T_C	Hepatocyte - enzyme	2.0975399248139096e-31
7_71213463_TAC_T-VAE_subcluster20	-1.3489205725818945	6.0059464306250735e-33	7_71213463_TAC_T	Hepatocyte - enzyme	2.207767418812282e-31
10_14774449_G_A-VAE_subcluster20	1.364000682743413	6.0342180224912034e-33	10_14774449_G_A	Hepatocyte - enzyme	2.217935648512704e-31
1_11847591_C_T-VAE_subcluster20	-1.3445691380958438	6.10990532768277e-33	1_11847591_C_T	Hepatocyte - enzyme	2.2452237728701755e-31
6_154838176_AT_A-VAE_subcluster20	1.3645076215485108	6.207018118008661e-33	6_154838176_AT_A	Hepatocyte - enzyme	2.2804821505468967e-31
6_132588872_G_A-VAE_subcluster20	1.273385626870864	6.349870056453592e-33	6_132588872_G_A	Hepatocyte - enzyme	2.332222502407674e-31
17_15438015_C_T-VAE_subcluster20	1.2640428665723442	6.46433550040073e-33	17_15438015_C_T	Hepatocyte - enzyme	2.373359190250429e-31
2_111807553_A_G-VAE_subcluster20	1.3037973297652463	8.110576910985914e-33	2_111807553_A_G	Hepatocyte - enzyme	2.9654657738340878e-31
7_21742035_A_G-VAE_subcluster20	1.3469294885925305	9.103691248463963e-33	7_21742035_A_G	Hepatocyte - enzyme	3.322209434312084e-31
11_56543254_A_C-VAE_subcluster20	-1.3599316660679917	9.438383235754127e-33	11_56543254_A_C	Hepatocyte - enzyme	3.4423813370227182e-31
20_43715181_C_G-VAE_subcluster20	1.2341542483406105	9.663640555246191e-33	20_43715181_C_G	Hepatocyte - enzyme	3.522700507668879e-31
1_50597144_GT_G-VAE_subcluster20	-1.5334386110403224	9.723698420044026e-33	1_50597144_GT_G	Hepatocyte - enzyme	3.5442416213961367e-31
16_13246161_C_T-VAE_subcluster20	1.2330635015772793	9.895414713603064e-33	16_13246161_C_T	Hepatocyte - enzyme	3.6052656338013583e-31
2_240873011_C_T-VAE_subcluster20	-1.200731287420274	1.0660694368223732e-32	2_240873011_C_T	Hepatocyte - enzyme	3.878793324300869e-31
21_38938666_G_GT-VAE_subcluster20	-1.3312037431956292	1.0721652084422708e-32	21_38938666_G_GT	Hepatocyte - enzyme	3.900730639518568e-31
7_129506309_G_A-VAE_subcluster20	1.2748654897606089	1.1011802474548486e-32	7_129506309_G_A	Hepatocyte - enzyme	4.004110514396974e-31
3_78735620_G_A-VAE_subcluster20	-1.174569650401561	1.1405599442502822e-32	3_78735620_G_A	Hepatocyte - enzyme	4.14453251905916e-31
14_35764090_CT_C-VAE_subcluster20	-1.4049083604734764	1.1835026010268202e-32	14_35764090_CT_C	Hepatocyte - enzyme	4.297599123458415e-31
9_125220560_C_A-VAE_subcluster20	-1.3957071883590986	1.2820824192314822e-32	9_125220560_C_A	Hepatocyte - enzyme	4.647753668730896e-31
20_31527337_CA_C-VAE_subcluster20	-1.5005827861417298	1.3059345390263976e-32	20_31527337_CA_C	Hepatocyte - enzyme	4.732878008895729e-31
16_22547476_A_G-VAE_subcluster20	-1.2744406470550549	1.3172888615026878e-32	16_22547476_A_G	Hepatocyte - enzyme	4.7731442247640444e-31
4_40808839_T_G-VAE_subcluster20	1.3758917142833167	1.4194895803625555e-32	4_40808839_T_G	Hepatocyte - enzyme	5.135988716230452e-31
4_13599369_T_G-VAE_subcluster20	1.1554730573759688	1.450179883753716e-32	4_13599369_T_G	Hepatocyte - enzyme	5.244254579756462e-31
19_49491483_C_A-VAE_subcluster20	1.3841580702993634	1.490029703875714e-32	19_49491483_C_A	Hepatocyte - enzyme	5.384782899443527e-31
15_45105795_C_T-VAE_subcluster20	1.2753030613478964	1.511401886857947e-32	15_45105795_C_T	Hepatocyte - enzyme	5.460877203423066e-31
13_49918667_C_T-VAE_subcluster20	1.4185596094468045	1.5627326507227448e-32	13_49918667_C_T	Hepatocyte - enzyme	5.642871040344915e-31
14_41233395_G_A-VAE_subcluster20	-1.2264118946963485	1.5727766257240118e-32	14_41233395_G_A	Hepatocyte - enzyme	5.678859596867562e-31
11_59830233_CT_C-VAE_subcluster20	-1.4017568248398118	1.6066011675852352e-32	11_59830233_CT_C	Hepatocyte - enzyme	5.799066012881506e-31
15_65198943_C_T-VAE_subcluster20	1.397346410022115	1.6096956194630415e-32	15_65198943_C_T	Hepatocyte - enzyme	5.809949944359823e-31
2_43825604_GTTA_G-VAE_subcluster20	1.3813383510992328	1.6854014790784882e-32	2_43825604_GTTA_G	Hepatocyte - enzyme	6.0780455552142916e-31
2_195884788_T_C-VAE_subcluster20	-1.4069707884827776	1.6941046804136939e-32	2_195884788_T_C	Hepatocyte - enzyme	6.1089818233007275e-31
2_88204912_T_C-VAE_subcluster20	1.292684375456017	1.7131057590431723e-32	2_88204912_T_C	Hepatocyte - enzyme	6.176514470682644e-31
12_121184393_A_G-VAE_subcluster20	1.3544436198176837	1.7352148608068702e-32	12_121184393_A_G	Hepatocyte - enzyme	6.254308561596327e-31
16_15949317_C_G-VAE_subcluster20	1.2416450458257764	1.8142171447024687e-32	16_15949317_C_G	Hepatocyte - enzyme	6.533127780853391e-31
7_38233172_C_G-VAE_subcluster20	-1.2266408917808689	1.9096754562242536e-32	7_38233172_C_G	Hepatocyte - enzyme	6.871068009172707e-31
15_41749552_A_G-VAE_subcluster20	1.267235742827412	2.0782114622049304e-32	15_41749552_A_G	Hepatocyte - enzyme	7.464756161957362e-31
9_94197_G_A-VAE_subcluster20	-1.2911383290181242	2.2043430287282942e-32	9_94197_G_A	Hepatocyte - enzyme	7.908429599972417e-31
10_43080177_T_G-VAE_subcluster20	1.3564296208438622	2.2110921201900086e-32	10_43080177_T_G	Hepatocyte - enzyme	7.932255513511295e-31
2_65057022_C_CGTGGATGCAGCA-VAE_subcluster20	-1.362334789932146	2.2158040735525142e-32	2_65057022_C_CGTGGATGCAGCA	Hepatocyte - enzyme	7.94867418670601e-31
16_58679894_G_A-VAE_subcluster20	-1.2802318833529829	2.2979536787480952e-32	16_58679894_G_A	Hepatocyte - enzyme	8.237029248497396e-31
3_129001644_A_G-VAE_subcluster20	-1.2395124728079203	2.384865896263983e-32	3_129001644_A_G	Hepatocyte - enzyme	8.543770802732938e-31
17_41265778_A_T-VAE_subcluster20	1.2962364888623985	2.4960168049727977e-32	17_41265778_A_T	Hepatocyte - enzyme	8.935320995482389e-31
6_39902176_T_A-VAE_subcluster20	1.3299000052146246	2.59326955634768e-32	6_39902176_T_A	Hepatocyte - enzyme	9.276573357375392e-31
2_115746095_G_A-VAE_subcluster20	-1.191795809632243	2.673294355257099e-32	2_115746095_G_A	Hepatocyte - enzyme	9.557482017275421e-31
11_62135934_C_T-VAE_subcluster20	-1.382830334461952	2.709974915136423e-32	11_62135934_C_T	Hepatocyte - enzyme	9.68555632023877e-31
5_11951408_A_G-VAE_subcluster20	-1.4056332760387162	2.7570153181217887e-32	5_11951408_A_G	Hepatocyte - enzyme	9.850684208866198e-31
1_152313385_G_A-VAE_subcluster21	3.0534045578165854	8.708398099933093e-98	1_152313385_G_A	Keratinocyte	1.254382976580992e-95
3_181802378_T_C-VAE_subcluster21	2.25643731161985	1.064321253334678e-87	3_181802378_T_C	Keratinocyte	1.3289163304723529e-85
1_8147519_G_C-VAE_subcluster21	-2.3128789482350367	3.584224496760804e-80	1_8147519_G_C	Keratinocyte	4.0046179984886345e-78
1_152798137_T_G-VAE_subcluster21	2.195185434902056	1.3629381108716366e-78	1_152798137_T_G	Keratinocyte	1.486719047765522e-76
4_106848777_C_T-VAE_subcluster21	2.050916303396781	1.0820372480713834e-77	4_106848777_C_T	Keratinocyte	1.1650777863643203e-75
2_218830764_G_C-VAE_subcluster21	-1.903294858777363	9.950338638357992e-68	2_218830764_G_C	Keratinocyte	9.082341491828207e-66
10_52574893_G_C-VAE_subcluster21	2.045039618157638	6.994602812959687e-67	10_52574893_G_C	Keratinocyte	6.292544083417939e-65
16_20359494_C_T-VAE_subcluster21	1.877388078208428	5.6332876011916e-56	16_20359494_C_T	Keratinocyte	4.107224411131943e-54
4_143225148_GA_G-VAE_subcluster21	-1.934919388447163	1.2148709356831467e-54	4_143225148_GA_G	Keratinocyte	8.611798747142465e-53
6_43294029_G_C-VAE_subcluster21	-2.4547766768395083	6.783307282028325e-52	6_43294029_G_C	Keratinocyte	4.525800370640266e-50
1_151729587_A_G-VAE_subcluster21	1.7248846408536953	5.977195491387788e-51	1_151729587_A_G	Keratinocyte	3.8965411692189095e-49
1_218680229_A_T-VAE_subcluster21	1.7110068045808335	1.0626370159170699e-48	1_218680229_A_T	Keratinocyte	6.5703906020772655e-47
3_12114388_T_C-VAE_subcluster21	1.813710352919525	6.979788984054002e-47	3_12114388_T_C	Keratinocyte	4.1220144365947243e-45
2_60268739_A_C-VAE_subcluster21	1.8666924097471136	3.6819867878251e-44	2_60268739_A_C	Keratinocyte	2.023595772278146e-42
15_90191395_C_T-VAE_subcluster21	-1.6284858054577216	5.0745014625084e-44	15_90191395_C_T	Keratinocyte	2.777273175504949e-42
1_243330605_A_T-VAE_subcluster21	1.651650455220435	1.4599740514487694e-43	1_243330605_A_T	Keratinocyte	7.884807407451716e-42
10_8227976_G_A-VAE_subcluster21	1.5381519060404814	1.6789438580167328e-43	10_8227976_G_A	Keratinocyte	9.051244636941782e-42
22_30380106_C_T-VAE_subcluster21	1.934313016426412	3.5495270092123256e-42	22_30380106_C_T	Keratinocyte	1.839071956110751e-40
16_89718584_A_G-VAE_subcluster21	1.6549191737546571	1.0900640277217958e-41	16_89718584_A_G	Keratinocyte	5.569614564575082e-40
7_131510953_G_A-VAE_subcluster21	-1.36850252278399	1.4330590446169318e-41	7_131510953_G_A	Keratinocyte	7.295983591198441e-40
2_218399384_G_A-VAE_subcluster21	1.6398668777592915	1.6049595679382148e-41	2_218399384_G_A	Keratinocyte	8.159989904376841e-40
4_74444689_A_T-VAE_subcluster21	1.4326697049852228	3.7634526356461637e-41	4_74444689_A_T	Keratinocyte	1.8909749791785484e-39
17_73687173_G_A-VAE_subcluster21	1.4109397832231263	4.14344685434412e-41	17_73687173_G_A	Keratinocyte	2.079274019558845e-39
8_143739867_G_T-VAE_subcluster21	-1.516511081806779	1.801148934345718e-40	8_143739867_G_T	Keratinocyte	8.856700185352225e-39
18_63258928_A_C-VAE_subcluster21	-1.5426692503141202	4.819705419266995e-40	18_63258928_A_C	Keratinocyte	2.337762853786754e-38
19_51024714_C_T-VAE_subcluster21	1.5121337250270213	6.973773293919583e-40	19_51024714_C_T	Keratinocyte	3.3654064262148966e-38
6_43837765_G_C-VAE_subcluster21	2.244294126384962	1.8572115403269097e-39	6_43837765_G_C	Keratinocyte	8.830380880415447e-38
4_76451926_C_T-VAE_subcluster21	2.478311600841408	5.2008881463368017e-39	4_76451926_C_T	Keratinocyte	2.431512676951748e-37
3_149768048_A_G-VAE_subcluster21	1.4373643387504853	8.336749903127334e-39	3_149768048_A_G	Keratinocyte	3.863216237212454e-37
15_49080977_GT_G-VAE_subcluster21	1.5683570848470336	9.191052520173064e-39	15_49080977_GT_G	Keratinocyte	4.252053464568109e-37
3_39287590_C_T-VAE_subcluster21	-1.458698022971318	1.0273111321078696e-38	3_39287590_C_T	Keratinocyte	4.74450120951435e-37
4_123255634_A_G-VAE_subcluster21	1.387357148152012	2.837987572530283e-38	4_123255634_A_G	Keratinocyte	1.2896206612808522e-36
9_6314179_T_C-VAE_subcluster21	-1.463082794580386	4.82644463826001e-37	9_6314179_T_C	Keratinocyte	2.0894157827417275e-35
20_45194130_C_T-VAE_subcluster21	-1.402466013860023	5.0111590179271095e-37	20_45194130_C_T	Keratinocyte	2.1678788599451104e-35
22_31804863_C_T-VAE_subcluster21	1.35271703917217	1.5452952003678408e-36	22_31804863_C_T	Keratinocyte	6.568632741970797e-35
15_49656627_T_C-VAE_subcluster21	-1.5090386397351432	3.167881376727904e-36	15_49656627_T_C	Keratinocyte	1.3310562006054532e-34
19_7468964_A_G-VAE_subcluster21	1.805444895860384	9.40457341611091e-36	19_7468964_A_G	Keratinocyte	3.87853258720753e-34
16_2599721_G_A-VAE_subcluster21	1.3987211145788068	5.039871894610622e-35	16_2599721_G_A	Keratinocyte	2.0196525844651138e-33
12_4043715_C_T-VAE_subcluster21	1.4234665066001873	7.130343812923002e-35	12_4043715_C_T	Keratinocyte	2.8401358223541957e-33
4_122917603_A_G-VAE_subcluster21	-1.3693245432759025	2.099787472078203e-34	4_122917603_A_G	Keratinocyte	8.205039516645572e-33
5_100379433_C_A-VAE_subcluster21	-1.310538502358252	2.7371103816878044e-34	5_100379433_C_A	Keratinocyte	1.0644299227596916e-32
19_58405899_T_C-VAE_subcluster21	-1.4913894732630035	4.701893833791955e-34	19_58405899_T_C	Keratinocyte	1.811079957812194e-32
20_34576711_T_A-VAE_subcluster21	1.637074202704131	8.066973114250701e-34	20_34576711_T_A	Keratinocyte	3.0784627883077184e-32
6_41734844_C_T-VAE_subcluster21	1.6414246606669072	8.540870228242499e-34	6_41734844_C_T	Keratinocyte	3.2550371641944064e-32
4_169007691_G_T-VAE_subcluster21	1.244081213995931	1.0727860835349158e-33	4_169007691_G_T	Keratinocyte	4.071097483971603e-32
14_64540025_T_C-VAE_subcluster21	-1.380332634433647	1.3336981684422849e-33	14_64540025_T_C	Keratinocyte	5.042337260296094e-32
2_272203_C_T-VAE_subcluster21	1.583100606272651	1.4451822897037721e-33	2_272203_C_T	Keratinocyte	5.454770684213647e-32
22_41958221_C_G-VAE_subcluster21	-1.2075966858377138	1.1488045651443319e-32	22_41958221_C_G	Keratinocyte	4.173717115704828e-31
11_102611773_T_G-VAE_subcluster22	-1.968300881861092	5.881905519984398e-65	11_102611773_T_G	Neuron Projection Development	5.106970726552379e-63
20_32380151_G_A-VAE_subcluster22	2.339069566407795	4.870143342880749e-58	20_32380151_G_A	Neuron Projection Development	3.704940138031721e-56
3_101676785_C_T-VAE_subcluster22	1.648642017424116	1.4855311329711732e-54	3_101676785_C_T	Neuron Projection Development	1.0511896995026581e-52
16_77326022_A_T-VAE_subcluster22	-1.6464543897240898	7.153681337995198e-53	16_77326022_A_T	Neuron Projection Development	4.8796449142849576e-51
3_52375397_C_G-VAE_subcluster22	1.6314375797504124	4.112375291120272e-52	3_52375397_C_G	Neuron Projection Development	2.758405857324008e-50
23_149796415_G_A-VAE_subcluster22	-1.55147679449378	1.302300529862738e-51	23_149796415_G_A	Neuron Projection Development	8.631269219002972e-50
4_121674826_C_A-VAE_subcluster22	1.6587456281836872	1.4239041299238973e-49	4_121674826_C_A	Neuron Projection Development	8.984944562672197e-48
6_32575084_A_G-VAE_subcluster22	-4.115758993282565	4.385193055524523e-48	6_32575084_A_G	Neuron Projection Development	2.6696565644717114e-46
7_73984916_C_T-VAE_subcluster22	-1.5713065722337038	3.509240186338714e-47	7_73984916_C_T	Neuron Projection Development	2.0879986140094665e-45
21_28107074_C_T-VAE_subcluster22	1.5218933551925915	1.3345109737527455e-46	21_28107074_C_T	Neuron Projection Development	7.827327076667378e-45
19_21971930_T_C-VAE_subcluster22	1.4354902981204165	1.083417965206484e-45	19_21971930_T_C	Neuron Projection Development	6.213644656177898e-44
6_45403629_G_T-VAE_subcluster22	-1.6513605632971322	1.2098688695655697e-44	6_45403629_G_T	Neuron Projection Development	6.738750978737112e-43
4_5990359_T_C-VAE_subcluster22	1.4818327029097518	1.3524071410128826e-44	4_5990359_T_C	Neuron Projection Development	7.523105986610781e-43
21_42645959_C_T-VAE_subcluster22	1.6324878199883703	2.2508784015267613e-44	21_42645959_C_T	Neuron Projection Development	1.244683086820205e-42
6_36503208_C_T-VAE_subcluster22	-1.4858881059015012	3.257587917344769e-44	6_36503208_C_T	Neuron Projection Development	1.7927975656766248e-42
5_71513342_A_G-VAE_subcluster22	1.5409321408165189	7.259244774575281e-43	5_71513342_A_G	Neuron Projection Development	3.8392884482161516e-41
10_26709043_A_C-VAE_subcluster22	-1.4122983801383768	2.6429141573426488e-42	10_26709043_A_C	Neuron Projection Development	1.3747229863876255e-40
17_7760836_T_C-VAE_subcluster22	1.4551918937184518	2.673313035321745e-40	17_7760836_T_C	Neuron Projection Development	1.307313182048255e-38
7_33041902_A_G-VAE_subcluster22	1.5399049096795934	5.4126508220951036e-40	7_33041902_A_G	Neuron Projection Development	2.6216870316966064e-38
8_80351817_TC_T-VAE_subcluster22	2.083414618762464	1.162230248016692e-39	8_80351817_TC_T	Neuron Projection Development	5.56798988820166e-38
9_14722479_G_C-VAE_subcluster22	-1.2904306048424437	1.6806553367199423e-39	9_14722479_G_C	Neuron Projection Development	8.004263416434902e-38
6_90303148_C_T-VAE_subcluster22	2.198623050148693	2.4705830683627948e-39	6_90303148_C_T	Neuron Projection Development	1.168903816331291e-37
10_13642804_G_A-VAE_subcluster22	1.4456315107844977	3.380566245956459e-39	10_13642804_G_A	Neuron Projection Development	1.5916495894872545e-37
19_55228321_G_A-VAE_subcluster22	1.5447714011227185	3.743586715533499e-39	19_55228321_G_A	Neuron Projection Development	1.7596067587035828e-37
4_185514289_C_T-VAE_subcluster22	1.4838710698681112	1.5594964382883092e-38	4_185514289_C_T	Neuron Projection Development	7.1521769306626765e-37
23_7276048_G_A-VAE_subcluster22	1.444713879689973	2.098254840274205e-38	23_7276048_G_A	Neuron Projection Development	9.58055515107991e-37
10_97743140_G_A-VAE_subcluster22	1.3154144774992815	4.872527699467152e-38	10_97743140_G_A	Neuron Projection Development	2.1938824837171483e-36
4_67568952_A_G-VAE_subcluster22	1.3280304970333088	1.192478606353987e-37	4_67568952_A_G	Neuron Projection Development	5.288223787150814e-36
14_77032936_G_A-VAE_subcluster22	-1.534712404611107	4.049199978246975e-37	14_77032936_G_A	Neuron Projection Development	1.7583808338509265e-35
21_46003126_A_G-VAE_subcluster22	1.3434345700956123	4.593654800710832e-37	21_46003126_A_G	Neuron Projection Development	1.9904281248033932e-35
12_40513782_C_T-VAE_subcluster22	1.3614497563552908	5.9769250847661335e-37	12_40513782_C_T	Neuron Projection Development	2.578312680515856e-35
12_31982009_A_G-VAE_subcluster22	1.3931075083059756	9.524315028206347e-37	12_31982009_A_G	Neuron Projection Development	4.079819335466309e-35
11_92834983_A_G-VAE_subcluster22	1.4788264200528698	9.633568278280462e-37	11_92834983_A_G	Neuron Projection Development	4.1260773518161186e-35
3_188415375_C_T-VAE_subcluster22	1.737768013749156	1.1308755431878726e-36	3_188415375_C_T	Neuron Projection Development	4.830603753521188e-35
17_7337072_C_T-VAE_subcluster22	-1.9196382344733016	1.27515111199188e-36	17_7337072_C_T	Neuron Projection Development	5.434872767686377e-35
14_59153825_ATTCAT_A-VAE_subcluster22	-1.3099145548099609	1.8976911308296607e-36	14_59153825_ATTCAT_A	Neuron Projection Development	8.040393874231661e-35
5_143158852_G_A-VAE_subcluster22	-1.450737788194488	2.828438627162668e-36	5_143158852_G_A	Neuron Projection Development	1.1904410368970582e-34
4_48553248_T_C-VAE_subcluster22	1.3150453563967406	3.3383158903270195e-36	4_48553248_T_C	Neuron Projection Development	1.4014052024196471e-34
2_19873945_G_A-VAE_subcluster22	1.3330053686247931	4.180758748071458e-36	2_19873945_G_A	Neuron Projection Development	1.7486602388468207e-34
4_117682202_A_T-VAE_subcluster22	1.4125634834085012	1.248137590037666e-35	4_117682202_A_T	Neuron Projection Development	5.123194598115215e-34
6_63281142_T_G-VAE_subcluster22	1.404567355070168	1.881876824576719e-35	6_63281142_T_G	Neuron Projection Development	7.671317055591037e-34
4_108034293_A_G-VAE_subcluster22	-1.4140907184819087	1.978133542681974e-35	4_108034293_A_G	Neuron Projection Development	8.05732629369135e-34
12_10428428_A_G-VAE_subcluster22	1.7224774446850135	3.1939730030157874e-35	12_10428428_A_G	Neuron Projection Development	1.2907659272290473e-33
4_169147599_G_A-VAE_subcluster22	-1.3732986778081906	3.8704072258755e-35	4_169147599_G_A	Neuron Projection Development	1.5586835253932398e-33
11_125952904_A_G-VAE_subcluster22	1.378203658438898	5.923619826394391e-35	11_125952904_A_G	Neuron Projection Development	2.3670844457324524e-33
10_98266059_G_A-VAE_subcluster22	1.319752229010874	5.99757960145445e-35	10_98266059_G_A	Neuron Projection Development	2.395856632189953e-33
17_27524917_C_G-VAE_subcluster22	1.4230790381729643	1.1042463454530836e-34	17_27524917_C_G	Neuron Projection Development	4.364781268437103e-33
2_68822807_G_T-VAE_subcluster22	-1.2780559446526978	2.1253275742560144e-34	2_68822807_G_T	Neuron Projection Development	8.303071703108249e-33
6_31664311_G_C-VAE_subcluster22	-1.2923017518614883	2.9584316631781393e-34	6_31664311_G_C	Neuron Projection Development	1.1488413333960259e-32
17_39067958_C_T-VAE_subcluster22	-1.3510135343150802	3.267755774845522e-34	17_39067958_C_T	Neuron Projection Development	1.2666496994890804e-32
2_130763372_C_G-VAE_subcluster22	-1.201863168688348	3.5967306563778382e-34	2_130763372_C_G	Neuron Projection Development	1.3916879764740755e-32
7_711583_G_A-VAE_subcluster22	1.3883661779298595	3.9967102083491025e-34	7_711583_G_A	Neuron Projection Development	1.5436263208147435e-32
11_134776358_A_G-VAE_subcluster22	1.2128091672401888	4.757466522224531e-34	11_134776358_A_G	Neuron Projection Development	1.8321251376744403e-32
14_35759592_T_TA-VAE_subcluster22	1.367316500337206	6.615435979411526e-34	14_35759592_T_TA	Neuron Projection Development	2.532499039544138e-32
18_31406370_A_C-VAE_subcluster22	-1.2457219606805536	8.175613433215748e-34	18_31406370_A_C	Neuron Projection Development	3.119110937700885e-32
11_103947667_T_C-VAE_subcluster22	-1.2571290648369289	8.206149464152919e-34	11_103947667_T_C	Neuron Projection Development	3.130598221797281e-32
2_208112638_C_A-VAE_subcluster22	1.2573649020005793	8.327761051659701e-34	2_208112638_C_A	Neuron Projection Development	3.175961164459865e-32
12_76031696_G_A-VAE_subcluster22	1.2461936052846785	1.870400537264982e-33	12_76031696_G_A	Neuron Projection Development	7.027331979634281e-32
12_113957846_T_C-VAE_subcluster22	1.2388221284122412	2.187662882818233e-33	12_113957846_T_C	Neuron Projection Development	8.194577308599116e-32
19_12580820_C_T-VAE_subcluster22	-1.3704697210317265	2.6247807567638738e-33	19_12580820_C_T	Neuron Projection Development	9.799075855304075e-32
3_172329051_G_T-VAE_subcluster22	-1.296952198892802	2.95301934654528e-33	3_172329051_G_T	Neuron Projection Development	1.100141649862815e-31
7_50407233_C_G-VAE_subcluster22	-1.57271212328423	3.790264510285903e-33	7_50407233_C_G	Neuron Projection Development	1.4055669494818967e-31
16_58045261_G_A-VAE_subcluster22	-1.4437929870500452	4.002145269748925e-33	16_58045261_G_A	Neuron Projection Development	1.482455632782725e-31
15_48110171_A_G-VAE_subcluster22	1.2401677206445822	4.585295091645586e-33	15_48110171_A_G	Neuron Projection Development	1.6941691529842752e-31
1_1291591_T_C-VAE_subcluster22	-1.4122050313978618	1.1941877906169711e-32	1_1291591_T_C	Neuron Projection Development	4.335488656351129e-31
10_52062541_A_G-VAE_subcluster22	-1.2961567509603384	1.44294634687713e-32	10_52062541_A_G	Neuron Projection Development	5.218867080441437e-31
9_136955391_G_A-VAE_subcluster22	-1.2870104055445777	1.4872895385436175e-32	9_136955391_G_A	Neuron Projection Development	5.375144796216863e-31
16_88033111_C_T-VAE_subcluster22	-1.4352119361916098	1.96952200302896e-32	16_88033111_C_T	Neuron Projection Development	7.081540190792158e-31
4_78522696_G_A-VAE_subcluster22	-1.3644031641268717	2.501761691605795e-32	4_78522696_G_A	Neuron Projection Development	8.955013661235376e-31
4_1001798_C_T-VAE_subcluster22	1.3950794384465397	2.7069193316486865e-32	4_1001798_C_T	Neuron Projection Development	9.674870975190813e-31
8_125436432_G_T-VAE_subcluster24	-1.9527588528842288	3.8249296314645794e-59	8_125436432_G_T	Regulation Of Angiogenesis	2.975846109161289e-57
2_27201768_G_A-VAE_subcluster24	3.279226127354456	2.1613174133119432e-57	2_27201768_G_A	Regulation Of Angiogenesis	1.6229864967864395e-55
10_91897620_C_T-VAE_subcluster24	-1.9191193735687293	2.535559175583178e-54	10_91897620_C_T	Regulation Of Angiogenesis	1.785306791826935e-52
2_187535837_C_A-VAE_subcluster24	1.9983301522244423	5.603633765013381e-54	2_187535837_C_A	Regulation Of Angiogenesis	3.916366705879743e-52
2_27529596_G_A-VAE_subcluster24	-5.815793471080747	1.002671250310576e-52	2_27529596_G_A	Regulation Of Angiogenesis	6.819276491945213e-51
2_21008652_G_A-VAE_subcluster24	2.0360807671670536	8.173929038895378e-50	2_21008652_G_A	Regulation Of Angiogenesis	5.1880138311827505e-48
13_77000848_A_G-VAE_subcluster24	-1.6146166088403964	3.948541582381059e-45	13_77000848_A_G	Regulation Of Angiogenesis	2.229278017331131e-43
8_134574447_C_T-VAE_subcluster24	-1.7392193934082292	3.90221633220577e-43	8_134574447_C_T	Regulation Of Angiogenesis	2.0806722881624014e-41
19_49810549_A_G-VAE_subcluster24	-1.6025568437271682	7.739501637883163e-43	19_49810549_A_G	Regulation Of Angiogenesis	4.089827059388311e-41
13_72727908_C_T-VAE_subcluster24	-1.6232900516608286	3.362386059715503e-42	13_72727908_C_T	Regulation Of Angiogenesis	1.7431870970127636e-40
20_63562859_C_A-VAE_subcluster24	-1.5018233566442163	1.0722246010488454e-39	20_63562859_C_A	Regulation Of Angiogenesis	5.143167560164517e-38
16_2866790_G_C-VAE_subcluster24	1.543002340687954	4.3113958341931295e-39	16_2866790_G_C	Regulation Of Angiogenesis	2.021901270316233e-37
17_48195247_A_G-VAE_subcluster24	-1.751958603552098	4.85309872683309e-39	17_48195247_A_G	Regulation Of Angiogenesis	2.271843403635732e-37
7_28121414_C_G-VAE_subcluster24	2.1382218853669337	4.629124253548993e-38	7_28121414_C_G	Regulation Of Angiogenesis	2.085951361247438e-36
13_73040435_C_T-VAE_subcluster24	-1.5206420170230766	1.3178897270237235e-37	13_73040435_C_T	Regulation Of Angiogenesis	5.836096034811024e-36
7_73627755_C_T-VAE_subcluster24	-3.387098302420883	3.35909717345636e-37	7_73627755_C_T	Regulation Of Angiogenesis	1.4642424610941608e-35
5_113034127_T_C-VAE_subcluster24	-1.428966282623605	1.3933285222399922e-36	5_113034127_T_C	Regulation Of Angiogenesis	5.930730686758261e-35
11_48217519_C_A-VAE_subcluster24	1.561578143003446	2.913374834166454e-36	11_48217519_C_A	Regulation Of Angiogenesis	1.2255921683581468e-34
4_154239277_A_G-VAE_subcluster24	-1.377323003023747	5.736167691724518e-36	4_154239277_A_G	Regulation Of Angiogenesis	2.386060968994704e-34
5_43039691_T_C-VAE_subcluster24	1.535610104635501	7.890746722400067e-36	5_43039691_T_C	Regulation Of Angiogenesis	3.2648967662631144e-34
7_65722_T_C-VAE_subcluster24	1.3988355676728292	9.49467758081633e-36	7_65722_T_C	Regulation Of Angiogenesis	3.9150327867162375e-34
2_106830209_G_C-VAE_subcluster24	-1.304055902962042	2.223322943402357e-35	2_106830209_G_C	Regulation Of Angiogenesis	9.03785914669853e-34
12_55365531_C_T-VAE_subcluster24	1.4085589780401495	3.9235934482481583e-35	12_55365531_C_T	Regulation Of Angiogenesis	1.5797344054997632e-33
20_38968767_G_T-VAE_subcluster24	-1.3649467893545235	6.4038860254354e-35	20_38968767_G_T	Regulation Of Angiogenesis	2.555592309460609e-33
8_67036834_TTC_T-VAE_subcluster24	-1.3969498171165218	6.576096374527531e-35	8_67036834_TTC_T	Regulation Of Angiogenesis	2.6228551764442523e-33
6_46123902_G_A-VAE_subcluster24	-1.6354854531380216	7.548907735474502e-35	6_46123902_G_A	Regulation Of Angiogenesis	3.0040868873536653e-33
1_19244762_GA_G-VAE_subcluster24	1.3379742234538226	2.057691744263447e-34	1_19244762_GA_G	Regulation Of Angiogenesis	8.043972205885278e-33
6_52588422_C_A-VAE_subcluster24	1.602849460875405	6.70561616220721e-34	6_52588422_C_A	Regulation Of Angiogenesis	2.566486363490121e-32
16_71998332_T_A-VAE_subcluster24	-1.6783557132125662	7.2403713898332645e-34	16_71998332_T_A	Regulation Of Angiogenesis	2.767694973697618e-32
10_11800667_A_AT-VAE_subcluster24	1.4355062977262851	1.4336777439705713e-33	10_11800667_A_AT	Regulation Of Angiogenesis	5.412738335001609e-32
5_52810444_T_G-VAE_subcluster24	-1.6424431946771083	1.5805474014571454e-33	5_52810444_T_G	Regulation Of Angiogenesis	5.956744545580195e-32
4_53352757_C_A-VAE_subcluster24	1.334288948307864	2.3674256575582966e-33	4_53352757_C_A	Regulation Of Angiogenesis	8.854836946153096e-32
6_130052957_C_A-VAE_subcluster24	1.9260794371700105	4.118470816897085e-33	6_130052957_C_A	Regulation Of Angiogenesis	1.5246215645996508e-31
22_49629192_TG_T-VAE_subcluster24	1.4739244997222296	4.157119841899532e-33	22_49629192_TG_T	Regulation Of Angiogenesis	1.5387545647784235e-31
1_159307899_C_A-VAE_subcluster24	-1.2773811577499077	4.809541995209874e-33	1_159307899_C_A	Regulation Of Angiogenesis	1.7752595933808102e-31
11_6639939_C_A-VAE_subcluster24	1.3943205469753783	4.892905329495772e-33	11_6639939_C_A	Regulation Of Angiogenesis	1.8054401491706807e-31
19_49524013_CT_C-VAE_subcluster24	1.5506819922133857	8.092598576013953e-33	19_49524013_CT_C	Regulation Of Angiogenesis	2.959002858121162e-31
22_18001741_T_C-VAE_subcluster24	-1.4101838923783383	1.2245053975409883e-32	22_18001741_T_C	Regulation Of Angiogenesis	4.443250029768551e-31
19_55482509_T_C-VAE_subcluster24	-1.2688787317883812	1.3158875131312586e-32	19_55482509_T_C	Regulation Of Angiogenesis	4.768184128407889e-31
7_142063511_C_A-VAE_subcluster24	1.28580145980055	1.479167952307467e-32	7_142063511_C_A	Regulation Of Angiogenesis	5.346648102971425e-31
17_47944699_G_A-VAE_subcluster24	-1.6049656465238689	1.4853700198920319e-32	17_47944699_G_A	Regulation Of Angiogenesis	5.368405699372739e-31
12_90972872_G_C-VAE_subcluster24	1.322992841978188	2.2535109279045283e-32	12_90972872_G_C	Regulation Of Angiogenesis	8.080780762297581e-31
5_60635064_G_GA-VAE_subcluster24	-1.26955077870266	2.2904134544589382e-32	5_60635064_G_GA	Regulation Of Angiogenesis	8.210301831485532e-31
5_176643003_G_A-VAE_subcluster24	1.3814424528814713	2.6782530453133027e-32	5_176643003_G_A	Regulation Of Angiogenesis	9.57451099351012e-31
11_20601391_C_A-VAE_subcluster24	-1.2639350922832004	2.7739749763412664e-32	11_20601391_C_A	Regulation Of Angiogenesis	9.909833813913181e-31
3_24377514_T_C-VAE_subcluster25	-2.5749075142491606	2.367414276940192e-85	3_24377514_T_C	Axonogenesis	2.860516356316348e-83
1_227102968_TA_T-VAE_subcluster25	-2.122789914388296	4.7572732212900143e-76	1_227102968_TA_T	Axonogenesis	4.985847401713684e-74
1_33329971_G_A-VAE_subcluster25	2.5866928408700947	5.30090483673796e-73	1_33329971_G_A	Axonogenesis	5.290938847454347e-71
1_2028260_G_A-VAE_subcluster25	1.93646585740632	1.0229535739087332e-69	1_2028260_G_A	Axonogenesis	9.665762885643866e-68
6_122800327_A_G-VAE_subcluster25	-2.147443263429351	7.234087350912898e-67	6_122800327_A_G	Axonogenesis	6.504803743242335e-65
4_105897896_G_A-VAE_subcluster25	2.0451945528612234	2.4565173472686343e-64	4_105897896_G_A	Axonogenesis	2.106535875793068e-62
3_72922258_A_G-VAE_subcluster25	-1.9745545985615367	4.744037002528264e-64	3_72922258_A_G	Axonogenesis	4.050532537410096e-62
2_168184647_C_CT-VAE_subcluster25	-1.911980251767912	1.266620972499139e-63	2_168184647_C_CT	Axonogenesis	1.0736278482828244e-61
3_50043881_CT_C-VAE_subcluster25	2.8060976892917147	3.179898968692412e-63	3_50043881_CT_C	Axonogenesis	2.675770799469476e-61
13_80697746_C_G-VAE_subcluster25	-2.0105773051043068	1.832184399486818e-61	13_80697746_C_G	Axonogenesis	1.4911426624019464e-59
19_35071494_GTGTGTC_G-VAE_subcluster25	-2.937728403413385	2.8592786010986467e-61	19_35071494_GTGTGTC_G	Axonogenesis	2.318318621693516e-59
21_39492288_G_A-VAE_subcluster25	1.8829723036337995	9.405811519148671e-61	21_39492288_G_A	Axonogenesis	7.55620427887846e-59
12_123867958_T_A-VAE_subcluster25	-1.9100306117216843	1.9007519440736078e-60	12_123867958_T_A	Axonogenesis	1.5180935074096818e-58
10_124894066_A_T-VAE_subcluster25	2.043507051058561	4.6768893305009924e-60	10_124894066_A_T	Axonogenesis	3.704918440980221e-58
7_17402104_C_A-VAE_subcluster25	2.299150104153126	1.9289228754750586e-59	7_17402104_C_A	Axonogenesis	1.5098050287119545e-57
6_43356114_C_A-VAE_subcluster25	-2.0148521022915538	2.5678999452620357e-56	6_43356114_C_A	Axonogenesis	1.88535613199756e-54
12_122597738_C_G-VAE_subcluster25	1.845755063272312	3.2551918858122924e-56	12_122597738_C_G	Axonogenesis	2.3846622632653438e-54
14_58492205_A_G-VAE_subcluster25	-1.7773763134798082	9.356283086689855e-56	14_58492205_A_G	Axonogenesis	6.793161503240296e-54
2_27365377_C_CT-VAE_subcluster25	3.485221875040971	5.1690984194672464e-55	2_27365377_C_CT	Axonogenesis	3.695496501883079e-53
17_40340068_G_A-VAE_subcluster25	-1.942773789346955	6.0121326561167916e-55	17_40340068_G_A	Axonogenesis	4.292036181730241e-53
6_51896193_G_C-VAE_subcluster25	-1.650908134874689	1.3687269117587382e-54	6_51896193_G_C	Axonogenesis	9.692840249043408e-53
22_17141111_C_T-VAE_subcluster25	2.021404410246824	1.7155311114877628e-54	22_17141111_C_T	Axonogenesis	1.2121316273316554e-52
3_154191415_G_A-VAE_subcluster25	-1.834431985838708	2.2076743119758917e-54	3_154191415_G_A	Axonogenesis	1.5565672406934105e-52
7_20355444_C_T-VAE_subcluster25	1.651055173651985	4.2408861839781205e-54	7_20355444_C_T	Axonogenesis	2.973070622703912e-52
10_87972113_A_G-VAE_subcluster25	-2.06452287749742	4.590509051975959e-54	10_87972113_A_G	Axonogenesis	3.215794346413399e-52
17_1645662_G_GAGC-VAE_subcluster25	-1.872090254319689	4.619596510576101e-54	17_1645662_G_GAGC	Axonogenesis	3.235785178513591e-52
16_20353760_C_CT-VAE_subcluster25	-3.1525513507437166	5.667927224774275e-54	16_20353760_C_CT	Axonogenesis	3.9605474050088055e-52
16_88737956_C_T-VAE_subcluster25	1.676021782997797	2.0522165525970407e-53	16_88737956_C_T	Axonogenesis	1.415995678037153e-51
12_131084560_C_T-VAE_subcluster25	1.6828365391325402	4.313345617140775e-53	12_131084560_C_T	Axonogenesis	2.955588049626924e-51
22_30366151_G_A-VAE_subcluster25	2.2246587164889853	1.0123261375047945e-52	22_30366151_G_A	Axonogenesis	6.88430286412269e-51
12_56042145_C_G-VAE_subcluster25	-2.303254490691053	3.490095601492291e-52	12_56042145_C_G	Axonogenesis	2.346112100377307e-50
23_24565676_G_A-VAE_subcluster25	-1.692174587402425	9.622820261699153e-52	23_24565676_G_A	Axonogenesis	6.396487286024897e-50
3_47267256_G_A-VAE_subcluster25	1.852247416159601	3.5378318518577075e-51	3_47267256_G_A	Axonogenesis	2.319650078431487e-49
1_155765448_C_T-VAE_subcluster25	1.856221558892508	5.0507833043829865e-51	1_155765448_C_T	Axonogenesis	3.2998619427450407e-49
11_43828363_C_T-VAE_subcluster25	1.759545408549673	6.856674250156828e-51	11_43828363_C_T	Axonogenesis	4.463336954213852e-49
19_15656797_C_T-VAE_subcluster25	1.5972336025527063	1.0007941999430518e-50	19_15656797_C_T	Axonogenesis	6.4897678450387785e-49
19_7763069_C_A-VAE_subcluster25	-2.036968289680933	1.0697308386719543e-50	19_7763069_C_A	Axonogenesis	6.933122338506255e-49
2_120552693_A_C-VAE_subcluster25	-2.441150242197736	1.1415348475599313e-50	2_120552693_A_C	Axonogenesis	7.393929448209143e-49
17_78450295_C_T-VAE_subcluster25	-1.5352034354077353	1.2601657009655e-50	17_78450295_C_T	Axonogenesis	8.154052384778783e-49
2_202828263_CAAA_C-VAE_subcluster25	1.7829548680900853	1.9190787782277098e-50	2_202828263_CAAA_C	Axonogenesis	1.2359637319544436e-48
3_105140433_G_C-VAE_subcluster25	1.9057632225686607	2.243444137907615e-50	3_105140433_G_C	Axonogenesis	1.4426539232589906e-48
19_4407461_A_AG-VAE_subcluster25	-1.7862425498709886	8.615609443462359e-50	19_4407461_A_AG	Axonogenesis	5.463627388238389e-48
7_23211473_GAAAA_G-VAE_subcluster25	-1.6705448086708292	2.6310804420285167e-49	7_23211473_GAAAA_G	Axonogenesis	1.649249279331693e-47
14_69952282_G_A-VAE_subcluster25	1.8424685266278584	4.433839010521015e-49	14_69952282_G_A	Axonogenesis	2.764471754445298e-47
7_1893252_CGGCTGGGATGGGAAGTCCT_C-VAE_subcluster25	1.6269730339275723	1.0986211362249612e-48	7_1893252_CGGCTGGGATGGGAAGTCCT_C	Axonogenesis	6.789739813093473e-47
6_1547108_C_T-VAE_subcluster25	-1.6245993172103703	2.048645468281871e-48	6_1547108_C_T	Axonogenesis	1.257539277338894e-46
16_1204369_C_T-VAE_subcluster25	1.520956782009562	2.1310127574212533e-48	16_1204369_C_T	Axonogenesis	1.3073073223281618e-46
1_9181780_G_A-VAE_subcluster25	-1.8872745300853453	2.895589486148725e-48	1_9181780_G_A	Axonogenesis	1.770360820295314e-46
22_50482719_AACACTCGGGCCCCCGAAG_A-VAE_subcluster25	-1.669651104425927	4.213434491391413e-48	22_50482719_AACACTCGGGCCCCCGAAG_A	Axonogenesis	2.5662087445830523e-46
22_17727154_C_T-VAE_subcluster25	1.6689303296398308	4.281812990440924e-48	22_17727154_C_T	Axonogenesis	2.607206243437571e-46
11_125531558_G_A-VAE_subcluster25	1.7518692002195555	5.813612021194114e-48	11_125531558_G_A	Axonogenesis	3.528220623747161e-46
3_58484981_T_C-VAE_subcluster25	2.3687790147541827	1.076602537092238e-47	3_58484981_T_C	Axonogenesis	6.4899432059445615e-46
3_125906132_A_G-VAE_subcluster25	1.6280806350873942	1.939895174647553e-47	3_125906132_A_G	Axonogenesis	1.1626970126477093e-45
1_161727282_G_C-VAE_subcluster25	1.7715448865354178	2.7512879343985603e-47	1_161727282_G_C	Axonogenesis	1.6424121598134282e-45
5_141180310_G_T-VAE_subcluster25	1.6834988053312452	2.8639500969839536e-47	5_141180310_G_T	Axonogenesis	1.70897249467511e-45
17_76167678_G_A-VAE_subcluster25	-1.49908194089049	3.951534622566174e-47	17_76167678_G_A	Axonogenesis	2.3478433125964506e-45
5_141951533_G_A-VAE_subcluster25	-1.7073956058144342	4.848645480159404e-47	5_141951533_G_A	Axonogenesis	2.874939160022487e-45
5_34845500_G_A-VAE_subcluster25	1.7091135763359742	1.1929846541937683e-46	5_34845500_G_A	Axonogenesis	7.005763685653238e-45
20_63543478_G_A-VAE_subcluster25	1.5088321912061624	1.7767663455463368e-46	20_63543478_G_A	Axonogenesis	1.0392450382813887e-44
2_86851338_C_G-VAE_subcluster25	-1.5522218454320629	1.82058208872737e-46	2_86851338_C_G	Axonogenesis	1.0646824221436832e-44
3_122718389_A_C-VAE_subcluster25	1.5783634940590212	1.9502229688621943e-46	3_122718389_A_C	Axonogenesis	1.1394306767855529e-44
6_105280994_A_G-VAE_subcluster25	-1.5842914406690534	2.0318577061351384e-46	6_105280994_A_G	Axonogenesis	1.186418383220559e-44
7_81729735_C_T-VAE_subcluster25	-1.8983009241112183	2.814413592887697e-46	7_81729735_C_T	Axonogenesis	1.6375001591417685e-44
7_1547017_A_AGCC-VAE_subcluster25	-1.857906297214585	3.516671267276272e-46	7_1547017_A_AGCC	Axonogenesis	2.040837228099696e-44
1_158699992_C_T-VAE_subcluster25	1.522055351076453	5.1527068741654845e-46	1_158699992_C_T	Axonogenesis	2.9799784224945395e-44
16_72150730_C_T-VAE_subcluster25	1.864689661673092	7.400112081872403e-46	16_72150730_C_T	Axonogenesis	4.263441932452336e-44
16_58708849_T_TA-VAE_subcluster25	1.5699309612999457	1.0476404775723309e-45	16_58708849_T_TA	Axonogenesis	6.011739266913385e-44
5_35904571_T_C-VAE_subcluster25	1.681160784199253	1.339639085309614e-45	5_35904571_T_C	Axonogenesis	7.662932262978162e-44
20_49271066_G_T-VAE_subcluster25	-1.6115272995407126	1.404665818036426e-45	20_49271066_G_T	Axonogenesis	8.032079357049708e-44
10_17727339_A_G-VAE_subcluster25	2.3058758659612524	2.7110484418641618e-45	10_17727339_A_G	Axonogenesis	1.5376743258114291e-43
1_60001142_T_C-VAE_subcluster25	1.584753725866849	3.179396722388164e-45	1_60001142_T_C	Axonogenesis	1.7990778532754263e-43
2_168715100_C_G-VAE_subcluster25	-1.6312231666255326	4.006675563170256e-45	2_168715100_C_G	Axonogenesis	2.2617516856311943e-43
14_52679761_A_G-VAE_subcluster25	-1.647109239926602	4.2637107136824464e-45	14_52679761_A_G	Axonogenesis	2.4051830159561835e-43
13_102861601_A_G-VAE_subcluster25	1.6165401507537935	5.763298700662615e-45	13_102861601_A_G	Axonogenesis	3.2399096213307007e-43
12_89351700_C_A-VAE_subcluster25	1.961325190720924	1.604233054370995e-44	12_89351700_C_A	Axonogenesis	8.906746914500651e-43
16_53044312_G_A-VAE_subcluster25	1.765206405058352	2.128675401207835e-44	16_53044312_G_A	Axonogenesis	1.1779059517302017e-42
3_147341547_G_A-VAE_subcluster25	1.5658474505795927	3.0047657907730096e-44	3_147341547_G_A	Axonogenesis	1.6556123111353206e-42
12_119156698_C_T-VAE_subcluster25	1.628969989907517	3.78145372989729e-44	12_119156698_C_T	Axonogenesis	2.0774847653924218e-42
22_43108550_C_T-VAE_subcluster25	1.5355236933535794	4.523011745981952e-44	22_43108550_C_T	Axonogenesis	2.4789069806956296e-42
12_94226656_G_T-VAE_subcluster25	-1.6028830250800767	6.400258582329957e-44	12_94226656_G_T	Axonogenesis	3.4925781863386643e-42
2_113499401_A_C-VAE_subcluster25	1.510449939708035	6.895286488880273e-44	2_113499401_A_C	Axonogenesis	3.759847880423914e-42
5_56488424_A_C-VAE_subcluster25	1.5153105513083518	7.374107621663855e-44	5_56488424_A_C	Axonogenesis	4.0180296407134216e-42
2_27664167_C_A-VAE_subcluster25	1.7657839152495018	1.1242432081139681e-43	2_27664167_C_A	Axonogenesis	6.094117984480695e-42
21_28966798_C_A-VAE_subcluster25	1.5652916981639649	1.2618427259840882e-43	21_28966798_C_A	Axonogenesis	6.829334623248829e-42
16_790624_T_A-VAE_subcluster25	1.6163739370294528	1.5505038635281968e-43	16_790624_T_A	Axonogenesis	8.366958634126171e-42
19_50827695_T_C-VAE_subcluster25	1.6771160047299545	1.5595624340270904e-43	19_50827695_T_C	Axonogenesis	8.415377464995507e-42
1_111130734_A_G-VAE_subcluster25	-1.6783162590877114	1.6187982154781717e-43	1_111130734_A_G	Axonogenesis	8.731804946244845e-42
15_90976412_C_T-VAE_subcluster25	1.690609916747084	2.0963409550118065e-43	15_90976412_C_T	Axonogenesis	1.1268976806836246e-41
16_2543790_C_T-VAE_subcluster25	-1.546670408269032	2.6501477559817447e-43	16_2543790_C_T	Axonogenesis	1.4202845374688344e-41
2_227256385_G_T-VAE_subcluster25	-1.5928949490483373	4.0825321191733024e-43	2_227256385_G_T	Axonogenesis	2.1756324044396222e-41
6_134135132_G_A-VAE_subcluster25	1.813117032488343	5.547784932665565e-43	6_134135132_G_A	Axonogenesis	2.9436138800625546e-41
21_30496968_T_C-VAE_subcluster25	1.4701307703244963	6.044831510921332e-43	21_30496968_T_C	Axonogenesis	3.2043333965950035e-41
1_204560174_A_C-VAE_subcluster25	1.7590311091199693	8.933635375172793e-43	1_204560174_A_C	Axonogenesis	4.711695472673567e-41
10_100914311_TG_T-VAE_subcluster25	-1.6252062311596551	9.212545618379622e-43	10_100914311_TG_T	Axonogenesis	4.856702932517001e-41
5_33527202_A_G-VAE_subcluster25	1.5681653834682967	1.0790844058617769e-42	5_33527202_A_G	Axonogenesis	5.676124261216202e-41
1_86580213_TCCTACA_T-VAE_subcluster25	1.447097038138536	1.0935647795178426e-42	1_86580213_TCCTACA_T	Axonogenesis	5.751468975499426e-41
23_73676710_T_C-VAE_subcluster25	1.559350936345154	1.1234252301528965e-42	23_73676710_T_C	Axonogenesis	5.906824193709348e-41
20_62323154_G_A-VAE_subcluster25	-1.8832199818979969	1.2969132255755733e-42	20_62323154_G_A	Axonogenesis	6.804750918981516e-41
11_64366182_T_G-VAE_subcluster25	1.603554706024752	1.4918525507295442e-42	11_64366182_T_G	Axonogenesis	7.814035941360617e-41
9_135966523_C_T-VAE_subcluster25	1.5452435712698809	1.5356097878086606e-42	9_135966523_C_T	Axonogenesis	8.041937345679241e-41
15_73283089_C_T-VAE_subcluster25	-1.6351709626153557	1.6340948775429406e-42	15_73283089_C_T	Axonogenesis	8.549317453872812e-41
1_241459273_A_G-VAE_subcluster25	-1.5444899846960711	2.245825503697685e-42	1_241459273_A_G	Axonogenesis	1.1705801062636987e-40
6_89720606_C_T-VAE_subcluster25	-1.530953324099156	2.5452993819103577e-42	6_89720606_C_T	Axonogenesis	1.3244642148911574e-40
2_135636088_A_G-VAE_subcluster25	1.7733142904353978	4.0278927873694466e-42	2_135636088_A_G	Axonogenesis	2.08379748898129e-40
6_110393037_A_C-VAE_subcluster25	-1.5100053271256977	5.3142366817643976e-42	6_110393037_A_C	Axonogenesis	2.739771290673854e-40
20_64084917_G_A-VAE_subcluster25	-1.8228305075443427	6.262238982125924e-42	20_64084917_G_A	Axonogenesis	3.2222394121546547e-40
11_4368174_AG_A-VAE_subcluster25	1.5219132107471185	8.883591462016106e-42	11_4368174_AG_A	Axonogenesis	4.551604123553001e-40
2_131533339_G_A-VAE_subcluster25	1.479314681466901	8.993457928739553e-42	2_131533339_G_A	Axonogenesis	4.606850794587286e-40
17_44594583_T_A-VAE_subcluster25	-1.5023804304544377	9.267670966373122e-42	17_44594583_T_A	Axonogenesis	4.744998105481525e-40
6_149890898_G_A-VAE_subcluster25	-1.6716440092637717	1.1456489597346264e-41	6_149890898_G_A	Axonogenesis	5.850264259795552e-40
11_18707103_T_C-VAE_subcluster25	1.531494849665774	1.3399958032928135e-41	11_18707103_T_C	Axonogenesis	6.827268623705434e-40
3_113611092_A_G-VAE_subcluster25	-1.4480532448360068	1.4774276737449044e-41	3_113611092_A_G	Axonogenesis	7.518875669633443e-40
7_94046810_G_GT-VAE_subcluster25	1.5129581341528164	1.4788783613657214e-41	7_94046810_G_GT	Axonogenesis	7.526128070417841e-40
18_9103323_C_T-VAE_subcluster25	-1.5984615370128166	1.5105214782748184e-41	18_9103323_C_T	Axonogenesis	7.684366657239957e-40
1_226349667_T_A-VAE_subcluster25	-1.5755090488388537	1.9195592356749942e-41	1_226349667_T_A	Axonogenesis	9.734215912268269e-40
4_14332082_C_A-VAE_subcluster25	-1.5719845478694146	1.9910996429540968e-41	4_14332082_C_A	Axonogenesis	1.009194977981096e-39
6_31027337_AC_A-VAE_subcluster25	-1.6238599008679686	2.0309658125832735e-41	6_31027337_AC_A	Axonogenesis	1.0291171538513309e-39
15_34942061_C_T-VAE_subcluster25	1.4684624187121793	2.0609167521881768e-41	15_34942061_C_T	Axonogenesis	1.0440775657175289e-39
14_103758958_CT_C-VAE_subcluster25	-1.809803281271544	2.4890715684465543e-41	14_103758958_CT_C	Axonogenesis	1.2577522866837536e-39
3_49759076_TA_T-VAE_subcluster25	2.1496490465472347	2.7743659173714124e-41	3_49759076_TA_T	Axonogenesis	1.4000838936577875e-39
1_179350681_A_G-VAE_subcluster25	-1.7747178022935486	3.2972709087566834e-41	1_179350681_A_G	Axonogenesis	1.659690956601112e-39
7_17880630_G_C-VAE_subcluster25	-2.3491074522058635	4.459547589894407e-41	7_17880630_G_C	Axonogenesis	2.2354181464897107e-39
1_11653109_A_G-VAE_subcluster25	1.3421677880032223	4.953738560002326e-41	1_11653109_A_G	Axonogenesis	2.479796105425077e-39
6_42106671_G_A-VAE_subcluster25	-1.6304145283067513	5.50875652921436e-41	6_42106671_G_A	Axonogenesis	2.753878576514929e-39
9_89388764_C_T-VAE_subcluster25	1.6206337523848444	6.43702278984283e-41	9_89388764_C_T	Axonogenesis	3.2103877930339314e-39
12_132142123_T_C-VAE_subcluster25	1.340202272299222	6.840550860570481e-41	12_132142123_T_C	Axonogenesis	3.409442855766831e-39
3_172755507_G_A-VAE_subcluster25	-1.469366918866977	9.828791940228943e-41	3_172755507_G_A	Axonogenesis	4.8738566417314036e-39
2_216619506_T_C-VAE_subcluster25	1.386555555934382	1.0842304254149496e-40	2_216619506_T_C	Axonogenesis	5.3699962822714525e-39
3_25670337_C_T-VAE_subcluster25	1.7137485250233833	1.2051043196403323e-40	3_25670337_C_T	Axonogenesis	5.959819806557447e-39
19_39423362_G_A-VAE_subcluster25	-1.3855057894374514	1.652956939622305e-40	19_39423362_G_A	Axonogenesis	8.138220442420785e-39
7_149455815_G_A-VAE_subcluster25	1.5048671113831311	1.795642391118723e-40	7_149455815_G_A	Axonogenesis	8.830066573553767e-39
16_15765228_ATGGG_A-VAE_subcluster25	1.4623773117040928	2.157937523349507e-40	16_15765228_ATGGG_A	Axonogenesis	1.0588077542094118e-38
9_129491640_G_A-VAE_subcluster25	-1.484394658966733	2.3349594925306513e-40	9_129491640_G_A	Axonogenesis	1.1441550795945643e-38
1_151036732_A_G-VAE_subcluster25	1.5749191969488263	2.5254222577357794e-40	1_151036732_A_G	Axonogenesis	1.235937580081361e-38
10_88225929_C_T-VAE_subcluster25	1.3741357682065236	2.730477897055753e-40	10_88225929_C_T	Axonogenesis	1.334779283879293e-38
10_90872021_G_A-VAE_subcluster25	-1.4424690722360876	3.6552169000313663e-40	10_90872021_G_A	Axonogenesis	1.7796066930229122e-38
2_135340990_T_TATTG-VAE_subcluster25	1.914279717605662	4.253523293718459e-40	2_135340990_T_TATTG	Axonogenesis	2.066552704888983e-38
10_97349392_CA_C-VAE_subcluster25	-1.5797561086016971	4.803128951131894e-40	10_97349392_CA_C	Axonogenesis	2.3299533962009e-38
2_197503629_C_CT-VAE_subcluster25	-1.570645035809676	4.810769272222838e-40	2_197503629_C_CT	Axonogenesis	2.3335055040156878e-38
1_86125458_A_G-VAE_subcluster25	1.4803178319417392	5.363651930816889e-40	1_86125458_A_G	Axonogenesis	2.598253689252939e-38
16_53791576_C_T-VAE_subcluster25	-2.084121952739753	6.146376034011181e-40	16_53791576_C_T	Axonogenesis	2.971930794472308e-38
5_138123119_T_G-VAE_subcluster25	1.396219233455711	6.562036570182229e-40	5_138123119_T_G	Axonogenesis	3.17009553123978e-38
14_45224047_C_A-VAE_subcluster25	1.4697618446293734	6.9261480697691324e-40	14_45224047_C_A	Axonogenesis	3.3426980024744147e-38
3_150283437_A_G-VAE_subcluster25	-1.7308057533109995	7.398455460348137e-40	3_150283437_A_G	Axonogenesis	3.567126592653666e-38
2_38298518_C_G-VAE_subcluster25	-1.544202618380114	1.0038491445498526e-39	2_38298518_C_G	Axonogenesis	4.820069200996162e-38
11_69152277_G_A-VAE_subcluster25	1.4257290978104329	1.0599923572404545e-39	11_69152277_G_A	Axonogenesis	5.085572419635524e-38
18_54360682_C_T-VAE_subcluster25	-1.612107981162588	1.2066117708396325e-39	18_54360682_C_T	Axonogenesis	5.776560935253728e-38
3_51861677_G_A-VAE_subcluster25	1.6403206174029454	1.2389299504774466e-39	3_51861677_G_A	Axonogenesis	5.928962635364006e-38
10_43175951_G_A-VAE_subcluster25	-1.613591272865291	1.2994803818876978e-39	10_43175951_G_A	Axonogenesis	6.213567201573275e-38
11_57653635_T_A-VAE_subcluster25	-1.778822616372757	1.3193502536375017e-39	11_57653635_T_A	Axonogenesis	6.306831296178667e-38
17_15993277_T_C-VAE_subcluster25	-1.7420220911728663	1.4790845893871907e-39	17_15993277_T_C	Axonogenesis	7.058112272419746e-38
2_24473488_T_G-VAE_subcluster25	-1.5656379177469406	1.6125403106321682e-39	2_24473488_T_G	Axonogenesis	7.684469668973156e-38
12_98674439_G_GTC-VAE_subcluster25	1.458748955674732	1.6194793310149476e-39	12_98674439_G_GTC	Axonogenesis	7.716911222201741e-38
2_43700235_A_G-VAE_subcluster25	1.688835363822637	2.0715563942014617e-39	2_43700235_A_G	Axonogenesis	9.832167630644345e-38
4_56954651_C_T-VAE_subcluster25	-1.6409695376235809	2.1616875820273547e-39	4_56954651_C_T	Axonogenesis	1.0251341475114056e-37
2_172562281_G_A-VAE_subcluster25	-1.619014059795989	2.1643357022857984e-39	2_172562281_G_A	Axonogenesis	1.0263733920517826e-37
5_32074639_A_G-VAE_subcluster25	1.575238809464871	2.3470999199552195e-39	5_32074639_A_G	Axonogenesis	1.1113037654047548e-37
16_4881099_A_C-VAE_subcluster25	-1.5587679575030564	2.364950681635385e-39	16_4881099_A_C	Axonogenesis	1.1196294073736766e-37
11_56360495_T_G-VAE_subcluster25	1.469331911175568	2.4069413756347462e-39	11_56360495_T_G	Axonogenesis	1.1392151300874389e-37
15_72374221_A_AT-VAE_subcluster25	-1.6420677447518968	2.98216227173777e-39	15_72374221_A_AT	Axonogenesis	1.4072294396585917e-37
1_12861391_A_G-VAE_subcluster25	1.5434127242512146	3.1118508126245836e-39	1_12861391_A_G	Axonogenesis	1.4671544477092802e-37
19_2318181_T_C-VAE_subcluster25	1.4126906547402271	3.2830268441396865e-39	19_2318181_T_C	Axonogenesis	1.546494173218697e-37
15_42287751_G_A-VAE_subcluster25	-1.4671397040056786	4.4238051632799436e-39	15_42287751_G_A	Axonogenesis	2.073922193744525e-37
14_66681169_G_T-VAE_subcluster25	-1.510022569101117	6.305118006945413e-39	14_66681169_G_T	Axonogenesis	2.9378947489781294e-37
11_67220577_C_A-VAE_subcluster25	1.887256836387277	6.35740454454882e-39	11_67220577_C_A	Axonogenesis	2.96174108373308e-37
23_112865163_TA_T-VAE_subcluster25	-2.112214477504576	7.249137102533668e-39	23_112865163_TA_T	Axonogenesis	3.3687867453200863e-37
10_103193250_C_G-VAE_subcluster25	-1.4589012974478637	7.540413593593797e-39	10_103193250_C_G	Axonogenesis	3.5020975062110757e-37
21_39178608_T_C-VAE_subcluster25	1.4398522931999145	7.834218164015137e-39	21_39178608_T_C	Axonogenesis	3.63527696947982e-37
17_48519332_A_AC-VAE_subcluster25	-1.5320786987183572	7.994114612218276e-39	17_48519332_A_AC	Axonogenesis	3.70789153299474e-37
8_124557309_A_G-VAE_subcluster25	1.366245299353852	9.46712023183282e-39	8_124557309_A_G	Axonogenesis	4.378322511814544e-37
7_16627134_G_C-VAE_subcluster25	1.3664729448435289	9.966623385218999e-39	7_16627134_G_C	Axonogenesis	4.605343206101697e-37
3_52360039_G_A-VAE_subcluster25	-1.4781881967414998	1.08792760517446e-38	3_52360039_G_A	Axonogenesis	5.019005604556099e-37
6_34789331_CT_C-VAE_subcluster25	-1.7174604136706717	1.100774669013385e-38	6_34789331_CT_C	Axonogenesis	5.077077729969133e-37
2_134722410_G_T-VAE_subcluster25	1.7230606037139111	1.1647825068519671e-38	2_134722410_G_T	Axonogenesis	5.367664176544761e-37
17_2333110_T_C-VAE_subcluster25	-1.4152399404160274	1.2230419138344479e-38	17_2333110_T_C	Axonogenesis	5.632164766892729e-37
10_69333636_C_T-VAE_subcluster25	-1.7704563228193229	1.239983673583567e-38	10_69333636_C_T	Axonogenesis	5.708392555307328e-37
2_54747348_G_A-VAE_subcluster25	1.5874619053768837	1.2543655299832696e-38	2_54747348_G_A	Axonogenesis	5.773786530647578e-37
17_41769461_C_T-VAE_subcluster25	1.57297737426061	1.4028835052718227e-38	17_41769461_C_T	Axonogenesis	6.445489953202948e-37
8_144054611_G_A-VAE_subcluster25	-1.5043703445979428	1.8473264371942907e-38	8_144054611_G_A	Axonogenesis	8.453615689872103e-37
3_170129866_A_T-VAE_subcluster25	1.4524790252701556	1.9650788350151871e-38	3_170129866_A_T	Axonogenesis	8.983789442135864e-37
1_156285536_T_A-VAE_subcluster25	-1.4594657733691383	2.88066680496063e-38	1_156285536_T_A	Axonogenesis	1.308650295783747e-36
13_45713860_G_A-VAE_subcluster25	-1.3879532062713686	3.0049608127906264e-38	13_45713860_G_A	Axonogenesis	1.3643347899263722e-36
10_107164495_T_G-VAE_subcluster25	1.5518666459046504	3.203698356991029e-38	10_107164495_T_G	Axonogenesis	1.4529052988352015e-36
11_56701085_A_G-VAE_subcluster25	-1.562490127577608	3.392722314364749e-38	11_56701085_A_G	Axonogenesis	1.5367076062186906e-36
19_58315155_T_G-VAE_subcluster25	1.3549196223654876	5.355399126272697e-38	19_58315155_T_G	Axonogenesis	2.407791873460608e-36
15_64720617_G_GT-VAE_subcluster25	-1.5638992815615256	5.507130068984729e-38	15_64720617_G_GT	Axonogenesis	2.4748738380402918e-36
13_56838911_A_C-VAE_subcluster25	1.6695057735012226	6.562461673126532e-38	13_56838911_A_C	Axonogenesis	2.9405864699220465e-36
4_5783715_G_A-VAE_subcluster25	1.4174082096409089	7.962867859703947e-38	4_5783715_G_A	Axonogenesis	3.555838549617819e-36
9_122511295_G_A-VAE_subcluster25	1.4840175354542406	8.889712086165365e-38	9_122511295_G_A	Axonogenesis	3.962855435558376e-36
11_131024236_A_G-VAE_subcluster25	-1.6004356870049243	9.1513712118639e-38	11_131024236_A_G	Axonogenesis	4.0773941613574674e-36
8_90886203_C_T-VAE_subcluster25	1.3999290888339448	9.18281526126809e-38	8_90886203_C_T	Axonogenesis	4.091031591274952e-36
1_179741285_T_C-VAE_subcluster25	-1.5880791670604646	9.262923397233376e-38	1_179741285_T_C	Axonogenesis	4.126157315737737e-36
6_166862553_A_G-VAE_subcluster25	-1.3615889360681086	9.911173391325125e-38	6_166862553_A_G	Axonogenesis	4.410171138119464e-36
9_16461907_T_C-VAE_subcluster25	-1.6175043743241513	1.0193392907584148e-37	9_16461907_T_C	Axonogenesis	4.533827246500384e-36
6_168078492_G_A-VAE_subcluster25	1.5727449157502966	1.021534478629987e-37	6_168078492_G_A	Axonogenesis	4.54331585134494e-36
11_67474745_G_A-VAE_subcluster25	1.710967835848488	1.022838497298899e-37	11_67474745_G_A	Axonogenesis	4.5489777773245696e-36
7_101088357_C_T-VAE_subcluster25	-1.4399464929128976	1.0599855721145948e-37	7_101088357_C_T	Axonogenesis	4.711546528103898e-36
16_19116025_C_T-VAE_subcluster25	1.4094624376744658	1.43765158644186e-37	16_19116025_C_T	Axonogenesis	6.356861940105989e-36
6_13931626_A_G-VAE_subcluster25	1.4455842972101975	1.5655450353501788e-37	6_13931626_A_G	Axonogenesis	6.912171586711433e-36
11_30857302_C_T-VAE_subcluster25	-1.5453938475769278	1.5844926615166593e-37	11_30857302_C_T	Axonogenesis	6.993516302717168e-36
1_58660011_C_T-VAE_subcluster25	1.39195366745803	1.940012262669871e-37	1_58660011_C_T	Axonogenesis	8.531659557134632e-36
2_21140454_C_A-VAE_subcluster25	1.4671720984242396	1.964119939185263e-37	2_21140454_C_A	Axonogenesis	8.635739418348625e-36
1_3501835_G_A-VAE_subcluster25	1.370695282448996	2.086663757686464e-37	1_3501835_G_A	Axonogenesis	9.165205191991364e-36
3_48942052_A_AT-VAE_subcluster25	-1.7158225318580556	2.2245243312599822e-37	3_48942052_A_AT	Axonogenesis	9.759053158357876e-36
18_63720043_C_T-VAE_subcluster25	1.4381073759253975	2.5277852561066368e-37	18_63720043_C_T	Axonogenesis	1.1070289192384224e-35
11_640051_G_T-VAE_subcluster25	-1.4730300077699765	2.980180217056281e-37	11_640051_G_T	Axonogenesis	1.3019111913349984e-35
20_26119344_C_A-VAE_subcluster25	-1.5424773433471004	3.372371979108656e-37	20_26119344_C_A	Axonogenesis	1.469832692902706e-35
8_97691089_A_G-VAE_subcluster25	-1.3505470018958805	3.622580477872292e-37	8_97691089_A_G	Axonogenesis	1.5765690720330225e-35
5_138382213_C_T-VAE_subcluster25	1.3224166670171078	3.9088491916437965e-37	5_138382213_C_T	Axonogenesis	1.698638308247578e-35
20_2815695_G_C-VAE_subcluster25	1.250112506096165	4.189450852455203e-37	20_2815695_G_C	Axonogenesis	1.818290750315307e-35
17_62416121_C_T-VAE_subcluster25	1.4272659006286252	4.545634670703929e-37	17_62416121_C_T	Axonogenesis	1.9700278610260785e-35
12_104751196_C_A-VAE_subcluster25	1.3665455037856271	4.683741401497024e-37	12_104751196_C_A	Axonogenesis	2.0286546451535328e-35
5_134671850_A_G-VAE_subcluster25	1.397044091595715	4.920348102215622e-37	5_134671850_A_G	Axonogenesis	2.1291889129328859e-35
2_227609040_G_A-VAE_subcluster25	1.4035991971736856	5.330626514540602e-37	2_227609040_G_A	Axonogenesis	2.303369982169729e-35
2_111607719_TG_T-VAE_subcluster25	1.401018957234141	5.983713664924607e-37	2_111607719_TG_T	Axonogenesis	2.581127408758714e-35
9_137580936_G_T-VAE_subcluster25	-1.439908411356393	6.91126170369166e-37	9_137580936_G_T	Axonogenesis	2.9743323931900536e-35
5_150117636_C_A-VAE_subcluster25	-1.448519459640796	7.321855814239204e-37	5_150117636_C_A	Axonogenesis	3.14882142086639e-35
10_63145458_C_T-VAE_subcluster25	-1.485220443887057	7.793055508415908e-37	10_63145458_C_T	Axonogenesis	3.3486210738626646e-35
10_121383201_C_T-VAE_subcluster25	1.5317180869821116	8.867302561577553e-37	10_121383201_C_T	Axonogenesis	3.8034298016543327e-35
8_28700064_A_T-VAE_subcluster25	-1.4619906457711496	9.386698064797134e-37	8_28700064_A_T	Axonogenesis	4.022336368242953e-35
17_48785030_G_T-VAE_subcluster25	-1.6727259147347973	9.443195108535976e-37	17_48785030_G_T	Axonogenesis	4.0459559518503276e-35
9_114406753_A_G-VAE_subcluster25	1.767673487708758	1.0022345160162762e-36	9_114406753_A_G	Axonogenesis	4.2893391471804633e-35
1_152686916_C_T-VAE_subcluster25	1.4544460261545082	1.1530690264169629e-36	1_152686916_C_T	Axonogenesis	4.924044098190001e-35
1_200911850_C_T-VAE_subcluster25	1.5767950736611045	1.3102930797070694e-36	1_200911850_C_T	Axonogenesis	5.582627720600313e-35
7_2586368_C_G-VAE_subcluster25	-1.54360206709823	1.5224093447993487e-36	7_2586368_C_G	Axonogenesis	6.472568764603295e-35
4_112432129_T_C-VAE_subcluster25	1.306815393213055	1.9235434845927805e-36	4_112432129_T_C	Axonogenesis	8.148400716808185e-35
16_84370147_G_C-VAE_subcluster25	-1.4014411633727215	1.9798972088052225e-36	16_84370147_G_C	Axonogenesis	8.382166946641086e-35
3_149971224_C_T-VAE_subcluster25	1.446731639018506	2.068872155145252e-36	3_149971224_C_T	Axonogenesis	8.752421232747256e-35
9_126385112_C_T-VAE_subcluster25	1.3665561917931346	2.1490550818248845e-36	9_126385112_C_T	Axonogenesis	9.087187643471042e-35
2_48737571_T_C-VAE_subcluster25	1.4111621322059626	2.210509451683918e-36	2_48737571_T_C	Axonogenesis	9.343010068504011e-35
16_67187541_G_C-VAE_subcluster25	-1.5101326614258268	2.2120734169474066e-36	16_67187541_G_C	Axonogenesis	9.349485847280932e-35
1_177933618_G_C-VAE_subcluster25	-1.5393696658076406	2.3637032075116223e-36	1_177933618_G_C	Axonogenesis	9.980738237755751e-35
5_160670489_A_G-VAE_subcluster25	1.342723170731813	2.4541588288081252e-36	5_160670489_A_G	Axonogenesis	1.0357029771399347e-34
7_55960664_G_A-VAE_subcluster25	-1.5048454501714283	2.5476154277802498e-36	7_55960664_G_A	Axonogenesis	1.0743254540462495e-34
4_107035506_C_A-VAE_subcluster25	-1.4456245705221518	3.329904696581929e-36	4_107035506_C_A	Axonogenesis	1.3979537339541534e-34
16_2885316_CA_C-VAE_subcluster25	1.4147364197062189	3.329951305614874e-36	16_2885316_CA_C	Axonogenesis	1.3979537339541534e-34
5_52799190_C_T-VAE_subcluster25	1.738706733192016	3.3812415877436e-36	5_52799190_C_T	Axonogenesis	1.4190601187313446e-34
1_205154056_CGT_C-VAE_subcluster25	-1.8989060248308465	4.036262112894262e-36	1_205154056_CGT_C	Axonogenesis	1.6894012282494081e-34
12_133226965_G_C-VAE_subcluster25	-1.4057175523089669	4.239482237032907e-36	12_133226965_G_C	Axonogenesis	1.7727425541104275e-34
7_77167786_G_A-VAE_subcluster25	-1.3393832310977938	4.284670188256508e-36	7_77167786_G_A	Axonogenesis	1.7913064364645582e-34
1_223112787_G_A-VAE_subcluster25	1.28249947153179	4.289264412741248e-36	1_223112787_G_A	Axonogenesis	1.793150596556151e-34
8_123652884_C_T-VAE_subcluster25	-1.3834660457079635	4.338343910320018e-36	8_123652884_C_T	Axonogenesis	1.8133072569638166e-34
2_198042419_C_T-VAE_subcluster25	-1.54991659140269	4.393929449598264e-36	2_198042419_C_T	Axonogenesis	1.8360702104674543e-34
19_45785751_G_A-VAE_subcluster25	-1.4131004364820496	4.7205872300398983e-36	19_45785751_G_A	Axonogenesis	1.9700469133310994e-34
5_39383073_G_A-VAE_subcluster25	1.4333181982536127	5.170605837191488e-36	5_39383073_G_A	Axonogenesis	2.1539671578349503e-34
2_73641201_A_G-VAE_subcluster25	-1.5949529749384457	6.051643370752645e-36	2_73641201_A_G	Axonogenesis	2.5146413593270327e-34
23_38074184_T_C-VAE_subcluster25	-1.6212773841945074	6.465233167451183e-36	23_38074184_T_C	Axonogenesis	2.683767039270437e-34
3_1403401_A_C-VAE_subcluster25	1.3602287485370754	6.543168117652208e-36	3_1403401_A_C	Axonogenesis	2.7155811722647544e-34
5_107271557_T_C-VAE_subcluster25	1.4102055235244495	6.754121530029321e-36	5_107271557_T_C	Axonogenesis	2.8017467284892092e-34
11_119066592_GAA_G-VAE_subcluster25	-1.8356903372952469	7.579503385794932e-36	11_119066592_GAA_G	Axonogenesis	3.138326154736254e-34
9_128203516_C_A-VAE_subcluster25	-1.2684634645432276	7.583167661215429e-36	9_128203516_C_A	Axonogenesis	3.139754850208257e-34
16_1775889_C_T-VAE_subcluster25	-1.5028999383013486	7.791956590446454e-36	16_1775889_C_T	Axonogenesis	3.2248387271569227e-34
1_201210000_G_A-VAE_subcluster25	1.296302228710147	8.154529339663266e-36	1_201210000_G_A	Axonogenesis	3.371997808999906e-34
8_69832363_G_C-VAE_subcluster25	1.4360159573463125	8.871640154300458e-36	8_69832363_G_C	Axonogenesis	3.6626026238380513e-34
5_176955994_G_A-VAE_subcluster25	-1.532275588877006	1.19943684350625e-35	5_176955994_G_A	Axonogenesis	4.9270118114722055e-34
14_20701252_G_A-VAE_subcluster25	-1.426118018930805	1.3948712121112448e-35	14_20701252_G_A	Axonogenesis	5.715424961398775e-34
10_133429979_A_G-VAE_subcluster25	1.2964793080948316	1.4931251669381107e-35	10_133429979_A_G	Axonogenesis	6.1107710271685e-34
17_5500950_C_T-VAE_subcluster25	1.3822829219929396	1.5004550243248425e-35	17_5500950_C_T	Axonogenesis	6.139999329848465e-34
2_71319143_GTTTTTTTTTTTT_G-VAE_subcluster25	1.4176701743625606	1.5238132049601576e-35	2_71319143_GTTTTTTTTTTTT_G	Axonogenesis	6.2335778273862436e-34
2_159858395_T_C-VAE_subcluster25	-1.4079783979683085	1.5245807993328747e-35	2_159858395_T_C	Axonogenesis	6.236465376512939e-34
4_65601166_C_A-VAE_subcluster25	-1.4340450090632473	1.5483338946045968e-35	4_65601166_C_A	Axonogenesis	6.3323954672288955e-34
2_203197338_A_G-VAE_subcluster25	1.4244827060982377	1.78245131054422e-35	2_203197338_A_G	Axonogenesis	7.273486377671212e-34
19_17211933_A_G-VAE_subcluster25	-1.4373717969288324	1.9473690465183568e-35	19_17211933_A_G	Axonogenesis	7.933996741936973e-34
7_143407238_G_C-VAE_subcluster25	1.330732607364544	1.9641786139498952e-35	7_143407238_G_C	Axonogenesis	8.001150809978445e-34
18_8707602_C_G-VAE_subcluster25	-1.463879384557086	2.2350689343406253e-35	18_8707602_C_G	Axonogenesis	9.08422403574053e-34
10_98420094_T_C-VAE_subcluster25	1.4179416049020508	2.3024923568344535e-35	10_98420094_T_C	Axonogenesis	9.35269555278698e-34
15_64154766_G_A-VAE_subcluster25	-1.4683209743723784	2.6188031791280445e-35	15_64154766_G_A	Axonogenesis	1.061625966821286e-33
6_89389395_A_T-VAE_subcluster25	1.4626081115783418	2.8006165255619776e-35	6_89389395_A_T	Axonogenesis	1.1340784692095457e-33
12_211029_AC_A-VAE_subcluster25	-1.418375993533872	2.9586739580150616e-35	12_211029_AC_A	Axonogenesis	1.1970259782974493e-33
6_138950938_C_T-VAE_subcluster25	1.4519990701908545	3.1111890726543207e-35	6_138950938_C_T	Axonogenesis	1.2576741848571092e-33
22_45287235_A_T-VAE_subcluster25	1.3651663913929852	3.4595105151341347e-35	22_45287235_A_T	Axonogenesis	1.3960213718657473e-33
8_63027933_T_C-VAE_subcluster25	-1.5733405908010434	3.4981472287887874e-35	8_63027933_T_C	Axonogenesis	1.4113216835430389e-33
20_34576711_T_A-VAE_subcluster25	1.69106662187931	5.223503670526162e-35	20_34576711_T_A	Axonogenesis	2.092127139873942e-33
13_72965328_A_G-VAE_subcluster25	1.3394497940877488	5.255701376859483e-35	13_72965328_A_G	Axonogenesis	2.104793433636355e-33
13_24570734_T_C-VAE_subcluster25	-1.380955425892864	5.599600688931453e-35	13_24570734_T_C	Axonogenesis	2.240135404812046e-33
3_123734214_A_G-VAE_subcluster25	-1.3192557256634407	6.034247599683523e-35	3_123734214_A_G	Axonogenesis	2.410340525965754e-33
19_19630261_T_A-VAE_subcluster25	1.4256095233249175	6.064587600426375e-35	19_19630261_T_A	Axonogenesis	2.4222290736221774e-33
15_63883106_T_G-VAE_subcluster25	-1.46501593381682	6.528369455960219e-35	15_63883106_T_G	Axonogenesis	2.6043145027081e-33
4_26293918_C_G-VAE_subcluster25	1.5169064320705803	6.853997856507551e-35	4_26293918_C_G	Axonogenesis	2.7321001630518465e-33
7_113910188_C_T-VAE_subcluster25	-1.293317824125619	7.069311484930527e-35	7_113910188_C_T	Axonogenesis	2.8163220766138316e-33
18_10752862_G_A-VAE_subcluster25	1.4157658920902754	8.003619588377609e-35	18_10752862_G_A	Axonogenesis	3.181849588086564e-33
17_20893381_A_G-VAE_subcluster25	1.3853552520038688	9.219718507032341e-35	17_20893381_A_G	Axonogenesis	3.656255921764873e-33
10_49616573_G_A-VAE_subcluster25	1.3992492268940264	9.70661537185306e-35	10_49616573_G_A	Axonogenesis	3.8455542971894385e-33
16_28640453_C_G-VAE_subcluster25	1.3520596834436267	1.070491692349911e-34	16_28640453_C_G	Axonogenesis	4.233466194636388e-33
1_158398926_C_G-VAE_subcluster25	1.4354291186425985	1.140126065444374e-34	1_158398926_C_G	Axonogenesis	4.5040583846614165e-33
23_48459000_A_G-VAE_subcluster25	-1.4012818501248792	1.1636738356065303e-34	23_48459000_A_G	Axonogenesis	4.595785703914609e-33
6_43837765_G_C-VAE_subcluster25	2.119884029363256	1.192955593538982e-34	6_43837765_G_C	Axonogenesis	4.7099106052070805e-33
23_47449396_A_C-VAE_subcluster25	-1.2026730900439695	1.3836872589055199e-34	23_47449396_A_C	Axonogenesis	5.4488044257060396e-33
1_160191011_T_C-VAE_subcluster25	1.686000749653859	1.4179200118205159e-34	1_160191011_T_C	Axonogenesis	5.5812148999187626e-33
23_69161421_C_A-VAE_subcluster25	-1.7666283564104353	1.44538150075781e-34	23_69161421_C_A	Axonogenesis	5.687098774226508e-33
4_41990735_G_C-VAE_subcluster25	-1.3458483620241664	1.5908643943844454e-34	4_41990735_G_C	Axonogenesis	6.247141409522609e-33
8_60966362_T_A-VAE_subcluster25	-1.4390713935069557	1.6523408807024627e-34	8_60966362_T_A	Axonogenesis	6.484304984188236e-33
22_46262935_C_T-VAE_subcluster25	1.2913632999593485	1.7178995556332544e-34	22_46262935_C_T	Axonogenesis	6.738157127007716e-33
5_134115992_C_A-VAE_subcluster25	-1.3652364028319115	1.783195731987641e-34	5_134115992_C_A	Axonogenesis	6.989416779758669e-33
8_143012599_A_G-VAE_subcluster25	-1.4985362881456872	1.8053807971051762e-34	8_143012599_A_G	Axonogenesis	7.075146104288047e-33
10_102853604_A_G-VAE_subcluster25	-1.523823355189632	1.8588503981579592e-34	10_102853604_A_G	Axonogenesis	7.280221464128778e-33
8_115565492_TTTTTTG_T-VAE_subcluster25	2.1073328114704704	2.0351730071341097e-34	8_115565492_TTTTTTG_T	Axonogenesis	7.957424059933996e-33
9_4679304_C_G-VAE_subcluster25	-1.3548783038114554	2.0761749797411223e-34	9_4679304_C_G	Axonogenesis	8.114715377634807e-33
3_45772602_G_A-VAE_subcluster25	-1.4664041151822054	2.3985924904511033e-34	3_45772602_G_A	Axonogenesis	9.350869005757118e-33
11_18189033_C_T-VAE_subcluster25	-1.2638451983961856	2.518902996938715e-34	11_18189033_C_T	Axonogenesis	9.810002558446903e-33
7_131199671_C_T-VAE_subcluster25	-1.4336696277938308	2.730053408020888e-34	7_131199671_C_T	Axonogenesis	1.0616996047209063e-32
7_152813438_T_C-VAE_subcluster25	1.3082019421403015	2.7817686199058874e-34	7_152813438_T_C	Axonogenesis	1.08153925358478e-32
7_77678027_C_A-VAE_subcluster25	1.6495326208919618	3.1483395977327703e-34	7_77678027_C_A	Axonogenesis	1.2212801153031743e-32
2_130464090_G_A-VAE_subcluster25	1.4379822236184854	3.2904240776470143e-34	2_130464090_G_A	Axonogenesis	1.2753690845398282e-32
1_31699894_G_T-VAE_subcluster25	-1.3826358192133112	3.369760593968845e-34	1_31699894_G_T	Axonogenesis	1.3055514505181922e-32
10_58623465_A_T-VAE_subcluster25	-1.431061631673405	3.584177127545337e-34	10_58623465_A_T	Axonogenesis	1.386921966793026e-32
3_101539600_G_C-VAE_subcluster25	1.4840401031170265	3.804545793077876e-34	3_101539600_G_C	Axonogenesis	1.470316372686799e-32
19_14053715_G_C-VAE_subcluster25	-1.3007824544202602	4.6656856012052596e-34	19_14053715_G_C	Axonogenesis	1.7974160637266375e-32
1_211432355_G_A-VAE_subcluster25	-1.548488564416317	4.998610084089898e-34	1_211432355_G_A	Axonogenesis	1.923326587621825e-32
6_149569337_C_CTT-VAE_subcluster25	1.4821110771332868	5.749609743425886e-34	6_149569337_C_CTT	Axonogenesis	2.2072019869825802e-32
16_23085631_C_T-VAE_subcluster25	-1.3391134781671712	5.8602313030015895e-34	16_23085631_C_T	Axonogenesis	2.248904051856316e-32
17_10878369_G_A-VAE_subcluster25	-1.2779307144272989	6.412166779456488e-34	17_10878369_G_A	Axonogenesis	2.4560605441582618e-32
4_186598052_C_G-VAE_subcluster25	-1.25771362399192	6.6266909418781615e-34	4_186598052_C_G	Axonogenesis	2.53670844987568e-32
14_70367102_C_G-VAE_subcluster25	-1.6019126363834932	7.987879801433378e-34	14_70367102_C_G	Axonogenesis	3.0489134885688616e-32
19_46790201_C_T-VAE_subcluster25	-1.4293299179453431	1.031439079689862e-33	19_46790201_C_T	Axonogenesis	3.916720434225322e-32
20_8737175_C_G-VAE_subcluster25	-1.3673384965889603	1.1064870887149133e-33	20_8737175_C_G	Axonogenesis	4.196928501918973e-32
1_161193649_T_C-VAE_subcluster25	1.3958597558528276	1.120993849769115e-33	1_161193649_T_C	Axonogenesis	4.251184436597553e-32
1_156908681_C_T-VAE_subcluster25	1.2915337240187026	1.135840861983847e-33	1_156908681_C_T	Axonogenesis	4.306599697097226e-32
3_100832332_TTTG_T-VAE_subcluster25	1.3024846618679338	1.185415609755923e-33	3_100832332_TTTG_T	Axonogenesis	4.490565537756989e-32
17_74244029_G_A-VAE_subcluster25	1.2532404762015452	1.2664595021240488e-33	17_74244029_G_A	Axonogenesis	4.792259328763508e-32
5_179625659_CAA_C-VAE_subcluster25	1.4459397486600256	1.3265388512894092e-33	5_179625659_CAA_C	Axonogenesis	5.015915480112952e-32
11_55025163_C_T-VAE_subcluster25	-1.5420396393937923	1.355053895749385e-33	11_55025163_C_T	Axonogenesis	5.121824746812403e-32
17_11744944_A_G-VAE_subcluster25	1.392815898024674	1.3655271498896893e-33	17_11744944_A_G	Axonogenesis	5.160681033894728e-32
11_118719441_C_T-VAE_subcluster25	-1.5328672403076606	1.4347377308378305e-33	11_118719441_C_T	Axonogenesis	5.416531382365579e-32
9_124492071_A_C-VAE_subcluster25	-1.427814170535864	1.4896873402045198e-33	9_124492071_A_C	Axonogenesis	5.620153096118148e-32
19_42732928_T_C-VAE_subcluster25	-1.393392130811516	1.5217774294808733e-33	19_42732928_T_C	Axonogenesis	5.73863995640969e-32
2_100100114_T_C-VAE_subcluster25	1.5346097952483415	1.5428377351653124e-33	2_100100114_T_C	Axonogenesis	5.816565189951801e-32
1_212831457_A_G-VAE_subcluster25	1.4058024534997555	1.681820789842908e-33	1_212831457_A_G	Axonogenesis	6.332166613360177e-32
6_72773712_CAT_C-VAE_subcluster25	1.399760746521305	1.6827278081483394e-33	6_72773712_CAT_C	Axonogenesis	6.335500392742986e-32
3_37050534_C_T-VAE_subcluster25	-1.4320198961490078	1.7925735753700457e-33	3_37050534_C_T	Axonogenesis	6.74017347352447e-32
1_170867520_A_G-VAE_subcluster25	1.336815350756298	2.0935874529315712e-33	1_170867520_A_G	Axonogenesis	7.847191597040376e-32
6_64912570_A_G-VAE_subcluster25	-1.3282745372411544	2.112114285455053e-33	6_64912570_A_G	Axonogenesis	7.915219960390893e-32
19_54502956_A_T-VAE_subcluster25	1.3096642462462804	2.5864387137464454e-33	19_54502956_A_T	Axonogenesis	9.657774913754803e-32
12_1500427_C_A-VAE_subcluster25	-1.322207444557646	2.6096259919847e-33	12_1500427_C_A	Axonogenesis	9.743241651050904e-32
8_129585569_G_A-VAE_subcluster25	1.4062087333511244	2.668632718230585e-33	8_129585569_G_A	Axonogenesis	9.959497065040392e-32
6_123273341_T_C-VAE_subcluster25	1.3294447683826756	2.782244858992001e-33	6_123273341_T_C	Axonogenesis	1.037691242805096e-31
19_45415402_T_C-VAE_subcluster25	1.4400277356521014	2.9527744833939504e-33	19_45415402_T_C	Axonogenesis	1.1000643782784095e-31
1_4711974_C_T-VAE_subcluster25	-1.3865761404494952	3.1759052676520756e-33	1_4711974_C_T	Axonogenesis	1.181663722004603e-31
14_99491923_T_TTTTC-VAE_subcluster25	1.4979069520993047	3.241763062068725e-33	14_99491923_T_TTTTC	Axonogenesis	1.2058773195023088e-31
12_28218739_A_G-VAE_subcluster25	1.2816486238337776	3.4319542618223577e-33	12_28218739_A_G	Axonogenesis	1.2753168780898602e-31
12_80353429_C_G-VAE_subcluster25	1.2922980402279318	3.73006435490519e-33	12_80353429_C_G	Axonogenesis	1.3836967330601727e-31
10_46302773_G_A-VAE_subcluster25	1.373337557666822	3.746376001228849e-33	10_46302773_G_A	Axonogenesis	1.389677468518967e-31
10_89243170_C_T-VAE_subcluster25	-1.7590235381097776	3.758755216800903e-33	10_89243170_C_T	Axonogenesis	1.3941109623139807e-31
17_57106365_G_A-VAE_subcluster25	-1.4080266617948856	3.953065857089901e-33	17_57106365_G_A	Axonogenesis	1.4647745826588836e-31
2_113077742_G_A-VAE_subcluster25	-1.8170954619369868	3.9535381348862305e-33	2_113077742_G_A	Axonogenesis	1.4649126233926423e-31
9_112870618_G_A-VAE_subcluster25	-1.4699657144848393	4.167958574345665e-33	9_112870618_G_A	Axonogenesis	1.5426693172606518e-31
3_49466685_G_A-VAE_subcluster25	-1.791958455803088	4.6931930709843486e-33	3_49466685_G_A	Axonogenesis	1.7331631659159427e-31
12_89632685_G_A-VAE_subcluster25	-1.627606781770129	5.167482309736609e-33	12_89632685_G_A	Axonogenesis	1.9046512695662355e-31
4_2941634_T_C-VAE_subcluster25	1.5122991508837749	5.5298893618531174e-33	4_2941634_T_C	Axonogenesis	2.036108188131537e-31
7_72734845_C_CAAAT-VAE_subcluster25	-1.2466314536355003	5.628239953670888e-33	7_72734845_C_CAAAT	Axonogenesis	2.07154194789933e-31
19_9115483_TAA_T-VAE_subcluster25	1.32495727511191	5.634382737544116e-33	19_9115483_TAA_T	Axonogenesis	2.0737768897262875e-31
3_130201415_C_T-VAE_subcluster25	1.332332412551496	5.734415463796136e-33	3_130201415_C_T	Axonogenesis	2.1098016269026604e-31
2_37389225_G_A-VAE_subcluster25	-1.3163883154021463	5.735748436014498e-33	2_37389225_G_A	Axonogenesis	2.1102656218101225e-31
5_177758854_A_AC-VAE_subcluster25	1.345248944506252	6.0900032347653314e-33	5_177758854_A_AC	Axonogenesis	2.2380782840220212e-31
20_41266547_CTT_C-VAE_subcluster25	-1.6249455207410657	6.259860272566939e-33	20_41266547_CTT_C	Axonogenesis	2.299522663074644e-31
3_38763578_T_C-VAE_subcluster25	1.2226205556465906	6.295846714750493e-33	3_38763578_T_C	Axonogenesis	2.3125974692557194e-31
4_143306688_C_T-VAE_subcluster25	-1.7489603933262217	6.432144002982199e-33	4_143306688_C_T	Axonogenesis	2.361776343501014e-31
4_3228683_AGAG_A-VAE_subcluster25	-1.5088450559416882	6.612562870418409e-33	4_3228683_AGAG_A	Axonogenesis	2.426445962284434e-31
8_17207185_T_C-VAE_subcluster25	1.3258188502876938	6.93334379081319e-33	8_17207185_T_C	Axonogenesis	2.541995579776416e-31
6_111484775_A_G-VAE_subcluster25	-1.3809070537374035	7.111671433002308e-33	6_111484775_A_G	Axonogenesis	2.606107879250863e-31
11_124919859_T_C-VAE_subcluster25	1.378489476734598	7.274367309687534e-33	11_124919859_T_C	Axonogenesis	2.6646316238634672e-31
11_23692789_T_C-VAE_subcluster25	-1.3693952717484348	7.330425471394871e-33	11_23692789_T_C	Axonogenesis	2.684831166078387e-31
8_33460188_CA_C-VAE_subcluster25	-1.4025590376874988	7.458899814839615e-33	8_33460188_CA_C	Axonogenesis	2.73093257664184e-31
3_44734860_A_G-VAE_subcluster25	1.4191076719037152	7.977007091046186e-33	3_44734860_A_G	Axonogenesis	2.917427611334217e-31
12_53037514_T_A-VAE_subcluster25	-1.2814261780980198	8.007447444587797e-33	12_53037514_T_A	Axonogenesis	2.928378250651866e-31
10_131170138_T_C-VAE_subcluster25	1.4213198334901966	8.12208075929463e-33	10_131170138_T_C	Axonogenesis	2.969524071712003e-31
8_9351551_T_G-VAE_subcluster25	-1.7703266085431324	8.610801164515639e-33	8_9351551_T_G	Axonogenesis	3.145230572534974e-31
9_132794433_C_G-VAE_subcluster25	-1.4069992291101128	8.925836228056532e-33	9_132794433_C_G	Axonogenesis	3.258276297666278e-31
20_31820503_C_G-VAE_subcluster25	-1.3074574921665645	9.015216555584848e-33	20_31820503_C_G	Axonogenesis	3.2903720201637805e-31
20_25081782_G_T-VAE_subcluster25	1.274842445040579	9.288681737237003e-33	20_25081782_G_T	Axonogenesis	3.3889180724400243e-31
3_37326541_A_G-VAE_subcluster25	-1.3619274184142638	9.883505701370606e-33	3_37326541_A_G	Axonogenesis	3.601150067239892e-31
17_32927883_T_TA-VAE_subcluster25	-1.3948713029924598	1.12396737555435e-32	17_32927883_T_TA	Axonogenesis	4.085350765649761e-31
6_25401672_G_T-VAE_subcluster25	1.55790503791861	1.184166524081766e-32	6_25401672_G_T	Axonogenesis	4.2999568415784565e-31
22_37570402_G_A-VAE_subcluster25	-1.3574515036650108	1.2289549187930943e-32	22_37570402_G_A	Axonogenesis	4.4590651051055406e-31
2_96929666_C_T-VAE_subcluster25	-1.3465141298580114	1.2796730850923135e-32	2_96929666_C_T	Axonogenesis	4.63930571829295e-31
12_4490017_T_C-VAE_subcluster25	-1.392290393182087	1.2853322218923795e-32	12_4490017_T_C	Axonogenesis	4.659132230765628e-31
9_122800933_T_C-VAE_subcluster25	1.2894483097604614	1.3418132637502498e-32	9_122800933_T_C	Axonogenesis	4.860208861412927e-31
3_23807344_A_C-VAE_subcluster25	1.3872982677272097	1.4082841735007044e-32	3_23807344_A_C	Axonogenesis	5.096386993237232e-31
22_49657900_T_G-VAE_subcluster25	-1.4235586976787384	1.594196569675677e-32	22_49657900_T_G	Axonogenesis	5.755035906403322e-31
18_48939170_A_C-VAE_subcluster25	-1.441050393005435	1.5979506781131288e-32	18_48939170_A_C	Axonogenesis	5.768267139274885e-31
6_105908171_C_T-VAE_subcluster25	-1.5264617872558683	1.6732984913451078e-32	6_105908171_C_T	Axonogenesis	6.035361917800666e-31
21_38761786_C_T-VAE_subcluster25	1.2955545683376288	1.7303334744940102e-32	21_38761786_C_T	Axonogenesis	6.237479727470911e-31
10_7662954_G_A-VAE_subcluster25	1.2354687597567882	1.7583239034053983e-32	10_7662954_G_A	Axonogenesis	6.335502534884446e-31
10_45425257_C_T-VAE_subcluster25	1.5209634815310895	1.8808123468434394e-32	10_45425257_C_T	Axonogenesis	6.768710047468431e-31
23_103500632_G_A-VAE_subcluster25	1.3070223146251694	1.9094452174835963e-32	23_103500632_G_A	Axonogenesis	6.8703237563276435e-31
13_51182303_C_T-VAE_subcluster25	-1.3199425698222382	1.9417668508835763e-32	13_51182303_C_T	Axonogenesis	6.984138468898146e-31
1_65401836_G_A-VAE_subcluster25	1.3113958611617342	2.0616484023615528e-32	1_65401836_G_A	Axonogenesis	7.406259276180194e-31
1_151342811_G_C-VAE_subcluster25	1.4234849775951095	2.1893342081029588e-32	1_151342811_G_C	Axonogenesis	7.855734426523635e-31
17_81547002_C_G-VAE_subcluster25	1.3514079029733093	2.3265585435201807e-32	17_81547002_C_G	Axonogenesis	8.338037364158162e-31
17_41346900_C_G-VAE_subcluster25	-1.2583566978342688	2.3389793207584208e-32	17_41346900_C_G	Axonogenesis	8.381835732649689e-31
6_32902360_CAAG_C-VAE_subcluster25	-1.4686216807409211	2.4903636121632087e-32	6_32902360_CAAG_C	Axonogenesis	8.915626779357015e-31
19_51626037_T_G-VAE_subcluster25	1.3943918116953762	2.679487456610626e-32	19_51626037_T_G	Axonogenesis	9.578690755506984e-31
5_151566875_A_G-VAE_subcluster25	1.3126793503758032	2.7013631246382457e-32	5_151566875_A_G	Axonogenesis	9.655364832134883e-31
4_151435784_CAAA_C-VAE_subcluster25	1.3567617116771924	2.7034670741498193e-32	4_151435784_CAAA_C	Axonogenesis	9.662649740712101e-31
9_133327975_A_G-VAE_subcluster26	8.4235175076316	7.259115937954424e-235	9_133327975_A_G	Endothelium	5.7213344558398634e-232
17_7251756_G_GGGGGCA-VAE_subcluster26	11.239813111941798	2.732902906669103e-194	17_7251756_G_GGGGGCA	Endothelium	1.354904996210054e-191
3_98661254_A_G-VAE_subcluster26	-4.609641169924188	7.420763747579677e-105	3_98661254_A_G	Endothelium	1.1731472269152159e-102
2_134258165_T_TTGTC-VAE_subcluster26	-3.3204185833762074	3.2790964546908813e-96	2_134258165_T_TTGTC	Endothelium	4.6193351359444943e-94
11_126365772_G_A-VAE_subcluster26	-4.705312593806574	1.1350045241056446e-85	11_126365772_G_A	Endothelium	1.3777017910789402e-83
3_99037233_T_C-VAE_subcluster26	3.8362693875256175	1.1637312197507742e-81	3_99037233_T_C	Endothelium	1.3290393277429522e-79
23_112865163_TA_T-VAE_subcluster26	-2.8461071120378056	8.74281329436345e-67	23_112865163_TA_T	Endothelium	7.84965783517863e-65
22_39403784_A_G-VAE_subcluster26	-2.422054193401979	1.3981477933579756e-64	22_39403784_A_G	Endothelium	1.2047559413645858e-62
19_35527026_G_C-VAE_subcluster26	2.33106486962583	5.378190141530659e-62	19_35527026_G_C	Endothelium	4.4224326233719575e-60
8_9325592_A_AAGAAGAAAGGG-VAE_subcluster26	-4.61953626234495	2.3407772800966584e-61	8_9325592_A_AAGAAGAAAGGG	Endothelium	1.90106334558149e-59
7_81729735_C_T-VAE_subcluster26	-2.2125635190814803	2.0815936467428616e-60	7_81729735_C_T	Endothelium	1.661083003644784e-58
1_162582982_AT_A-VAE_subcluster26	-1.9969977124659672	8.145344414254644e-60	1_162582982_AT_A	Endothelium	6.423097479398498e-58
1_47517558_A_G-VAE_subcluster26	2.1906131011881342	2.0125658902992465e-57	1_47517558_A_G	Endothelium	1.512097063222154e-55
9_132794433_C_G-VAE_subcluster26	-1.8996375636610268	2.7255618098997647e-56	9_132794433_C_G	Endothelium	1.9999619986612792e-54
17_1737741_A_G-VAE_subcluster26	-2.563489706296054	1.3404652348005107e-55	17_1737741_A_G	Endothelium	9.701082539293287e-54
4_3483685_T_C-VAE_subcluster26	-2.160264114466325	1.1922800929293902e-53	4_3483685_T_C	Endothelium	8.270245177427545e-52
1_43900578_G_A-VAE_subcluster26	2.47164375173904	1.195119952040235e-53	1_43900578_G_A	Endothelium	8.289552349845981e-52
17_81239762_T_C-VAE_subcluster26	2.672635451121991	6.8495620419819805e-53	17_81239762_T_C	Endothelium	4.674045220985129e-51
19_41425549_A_AGGCCAGGGCCGG-VAE_subcluster26	2.290368751972249	6.539856152814513e-52	19_41425549_A_AGGCCAGGGCCGG	Endothelium	4.364659343308854e-50
9_133667311_C_A-VAE_subcluster26	1.7670758977805376	1.671476131054424e-51	9_133667311_C_A	Endothelium	1.1049139177397318e-49
15_58723689_C_G-VAE_subcluster26	1.9456445195647856	6.597673283937884e-50	15_58723689_C_G	Endothelium	4.196809707518388e-48
14_24402720_C_T-VAE_subcluster26	-2.550321088100734	1.7980868130347154e-49	14_24402720_C_T	Endothelium	1.131689380447516e-47
8_94520772_T_C-VAE_subcluster26	-1.8669525752223304	4.8886063242298314e-48	8_94520772_T_C	Endothelium	2.972801936324693e-46
19_35071494_GTGTGTC_G-VAE_subcluster26	-2.57301997128248	2.7391171968922684e-46	19_35071494_GTGTGTC_G	Endothelium	1.5944802772390196e-44
2_27578626_T_C-VAE_subcluster26	-4.209515877811783	3.249675817409496e-46	2_27578626_T_C	Endothelium	1.8876439537944278e-44
19_48750260_G_A-VAE_subcluster26	1.7756189584611295	8.392414796361658e-46	19_48750260_G_A	Endothelium	4.828699321233222e-44
9_22799380_C_G-VAE_subcluster26	1.823967970278444	1.9689217108871298e-45	9_22799380_C_G	Endothelium	1.1212955702432114e-43
19_43258871_A_G-VAE_subcluster26	-1.6347104052024648	2.0079864096129826e-44	19_43258871_A_G	Endothelium	1.1118765320150462e-42
22_30366151_G_A-VAE_subcluster26	2.060340875174296	2.3819355411966304e-44	22_30366151_G_A	Endothelium	1.3162625897609425e-42
12_4490017_T_C-VAE_subcluster26	-1.6498135691995603	1.0169984218116132e-43	12_4490017_T_C	Endothelium	5.518934607655079e-42
19_49588541_G_T-VAE_subcluster26	2.0125964807303656	3.378902090291542e-42	19_49588541_G_T	Endothelium	1.7516259682448156e-40
7_141887500_T_A-VAE_subcluster26	1.6318316093174217	5.5932709265732144e-42	7_141887500_T_A	Endothelium	2.881908538504541e-40
7_150801157_T_C-VAE_subcluster26	-2.154490329686394	5.819758326799468e-41	7_150801157_T_C	Endothelium	2.9070260399184878e-39
19_3667535_G_C-VAE_subcluster26	-1.526501602416693	6.028009475892347e-41	19_3667535_G_C	Endothelium	3.009053956279282e-39
4_102267552_C_T-VAE_subcluster26	3.997923279404705	9.258220760511404e-41	4_102267552_C_T	Endothelium	4.595190842423864e-39
18_59604570_T_G-VAE_subcluster26	-1.8153500169553567	1.0662900228144227e-40	18_59604570_T_G	Endothelium	5.2822985605211377e-39
1_179284051_T_C-VAE_subcluster26	1.9251869046859984	8.290398410847319e-40	1_179284051_T_C	Endothelium	3.991603302526871e-38
1_161540726_C_G-VAE_subcluster26	2.739962449552134	2.0903433526618064e-39	1_161540726_C_G	Endothelium	9.920053341163558e-38
10_100503434_CT_C-VAE_subcluster26	1.4402504861887029	2.559461012209473e-39	10_100503434_CT_C	Endothelium	1.210350187734746e-37
3_166193658_A_G-VAE_subcluster26	-1.5962326389689212	3.7679725540900397e-39	3_166193658_A_G	Endothelium	1.7708705376700276e-37
9_133062009_C_T-VAE_subcluster26	1.6214076468730698	4.5488333198147245e-39	9_133062009_C_T	Endothelium	2.1314480404300843e-37
9_127838998_C_T-VAE_subcluster26	1.521511429472351	4.784090858528461e-39	9_127838998_C_T	Endothelium	2.240003350802401e-37
2_26519093_G_A-VAE_subcluster26	-1.4943278891311982	9.451278230373084e-39	2_26519093_G_A	Endothelium	4.37120241675552e-37
15_26871825_G_C-VAE_subcluster26	1.521219383420728	1.0925546063384115e-38	15_26871825_G_C	Endothelium	5.039797584511738e-37
6_109320671_C_CA-VAE_subcluster26	-1.759198016668139	2.921593781961268e-38	6_109320671_C_CA	Endothelium	1.3269761143452424e-36
6_43356114_C_A-VAE_subcluster26	-1.6666714294756724	2.9487448019418035e-38	6_43356114_C_A	Endothelium	1.339100944147793e-36
2_27302793_A_G-VAE_subcluster26	2.0351668003750745	3.2402199009793394e-38	2_27302793_A_G	Endothelium	1.4691732703357378e-36
12_98584053_G_A-VAE_subcluster26	1.4851160277682192	3.254623212566596e-38	12_98584053_G_A	Endothelium	1.4755901040821672e-36
4_105989801_C_T-VAE_subcluster26	1.383583672499088	3.3148140455918035e-38	4_105989801_C_T	Endothelium	1.5023230891570368e-36
13_41113708_T_TG-VAE_subcluster26	-1.8107684251563392	4.410560428742255e-38	13_41113708_T_TG	Endothelium	1.989294268354045e-36
6_1547108_C_T-VAE_subcluster26	-1.4481158787649864	6.645034348489415e-38	6_1547108_C_T	Endothelium	2.9771324811338607e-36
17_76167678_G_A-VAE_subcluster26	-1.3514191397190345	1.0354496863996066e-37	17_76167678_G_A	Endothelium	4.6040889513936594e-36
2_201322263_C_A-VAE_subcluster26	-1.7653933163469164	1.4293338384824524e-37	2_201322263_C_A	Endothelium	6.321034856187667e-36
7_149279237_T_C-VAE_subcluster26	1.4899106432882498	2.1844917762075903e-37	7_149279237_T_C	Endothelium	9.587151892041448e-36
22_39662181_A_G-VAE_subcluster26	1.5018018898646612	2.936545617710775e-36	22_39662181_A_G	Endothelium	1.235251152196703e-34
2_48431020_G_A-VAE_subcluster26	-1.495914816711971	4.822896722784918e-36	2_48431020_G_A	Endothelium	2.0117720520283503e-34
4_128122049_C_G-VAE_subcluster26	-1.6327356183210524	7.917358359288963e-36	4_128122049_C_G	Endothelium	3.2757692448392847e-34
1_1810077_T_A-VAE_subcluster26	-1.4492215758144291	8.598010504593203e-36	1_1810077_T_A	Endothelium	3.551333294369341e-34
10_34771573_G_A-VAE_subcluster26	-1.529544181282504	1.3084979051560317e-35	10_34771573_G_A	Endothelium	5.367278868312978e-34
4_6597957_T_A-VAE_subcluster26	-1.4388840527808595	1.5795170014821808e-35	4_6597957_T_A	Endothelium	6.457770665561821e-34
21_34670163_GGCGTAGAAGCGGGGGTCCCGGCGGGGGACA_G-VAE_subcluster26	1.4322829613645869	3.2226104716726e-35	21_34670163_GGCGTAGAAGCGGGGGTCCCGGCGGGGGACA_G	Endothelium	1.3021599122924877e-33
17_41769461_C_T-VAE_subcluster26	1.5185101737779665	3.5766055036698694e-35	17_41769461_C_T	Endothelium	1.4423812297050508e-33
1_160191011_T_C-VAE_subcluster26	1.7222049835595172	4.5546217859458104e-35	1_160191011_T_C	Endothelium	1.8289885432258208e-33
12_30822535_C_A-VAE_subcluster26	-1.4242762760649843	1.4659028276524476e-34	12_30822535_C_A	Endothelium	5.7656809777673286e-33
4_81234414_C_A-VAE_subcluster26	1.5847902292037126	1.6297776985338712e-34	4_81234414_C_A	Endothelium	6.397554798454129e-33
4_55589624_T_A-VAE_subcluster26	1.9123742740185872	2.382371596586492e-34	4_55589624_T_A	Endothelium	9.288988222026245e-33
4_182057289_A_AG-VAE_subcluster26	1.4506367954026218	3.1951765604289723e-34	4_182057289_A_AG	Endothelium	1.2390233403431783e-32
13_101567699_G_A-VAE_subcluster26	1.4467256814868137	3.2384766443085435e-34	13_101567699_G_A	Endothelium	1.2555490217280718e-32
4_8228343_T_C-VAE_subcluster26	1.545718139674305	3.800185109779266e-34	4_8228343_T_C	Endothelium	1.4686504517771778e-32
11_64250869_T_C-VAE_subcluster26	1.4125392738545015	4.843520332464902e-34	11_64250869_T_C	Endothelium	1.8647026396388832e-32
8_51049215_G_T-VAE_subcluster26	1.3444096768091005	5.99368967632939e-34	8_51049215_G_T	Endothelium	2.2988282279806576e-32
4_127630961_C_T-VAE_subcluster26	-1.4759938402672776	1.1683293552048212e-33	4_127630961_C_T	Endothelium	4.4275527021860075e-32
9_21031153_C_A-VAE_subcluster26	-1.3970316205099735	1.1817896676110713e-33	9_21031153_C_A	Endothelium	4.4771762507557564e-32
12_6837815_C_T-VAE_subcluster26	1.3327170665232602	1.6054863141739888e-33	12_6837815_C_T	Endothelium	6.049336925138179e-32
23_3310103_C_G-VAE_subcluster26	-1.4206645637536357	1.90721433859816e-33	23_3310103_C_G	Endothelium	7.162976975130631e-32
5_141399013_G_A-VAE_subcluster26	-1.394843394171171	2.0015266928945537e-33	5_141399013_G_A	Endothelium	7.509315550158869e-32
23_123961299_AC_A-VAE_subcluster26	1.4242863635197571	3.158225438877281e-33	23_123961299_AC_A	Endothelium	1.1751897602369499e-31
3_186930328_A_G-VAE_subcluster26	-1.787802835526511	3.844051990585025e-33	3_186930328_A_G	Endothelium	1.425171444084742e-31
10_89243170_C_T-VAE_subcluster26	-1.7837537044247551	3.889467123382244e-33	10_89243170_C_T	Endothelium	1.4418088037303791e-31
3_99523253_T_C-VAE_subcluster26	1.5144162596852977	6.511921279185384e-33	3_99523253_T_C	Endothelium	2.390322257320194e-31
16_66914227_G_A-VAE_subcluster26	1.4231847022478483	9.680183136461826e-33	16_66914227_G_A	Endothelium	3.5285994313225926e-31
1_151024679_G_A-VAE_subcluster26	-1.4318474881613723	1.1768531370225027e-32	1_151024679_G_A	Endothelium	4.273875891810795e-31
15_72338763_A_AG-VAE_subcluster26	-1.3462266852239104	1.3146949364273264e-32	15_72338763_A_AG	Endothelium	4.764039069393397e-31
22_32234959_G_A-VAE_subcluster26	1.243637495322927	1.32011835920887e-32	22_32234959_G_A	Endothelium	4.783101792545239e-31
17_72071669_T_G-VAE_subcluster26	-1.6165677295266598	1.386713664317214e-32	17_72071669_T_G	Endothelium	5.019748641224545e-31
1_65608269_C_T-VAE_subcluster26	1.99279510771174	1.8550772753741628e-32	1_65608269_C_T	Endothelium	6.677484840405751e-31
15_57547389_A_G-VAE_subcluster26	-1.3622786078710665	2.4538619096480048e-32	15_57547389_A_G	Endothelium	8.787412081420973e-31
14_68784174_T_C-VAE_subcluster28	-2.34738786859257	3.31107064701195e-41	14_68784174_T_C	ECM organization2	1.6665514230849802e-39
19_57467933_GC_G-VAE_subcluster28	-1.771906108417401	8.659915608759525e-41	19_57467933_GC_G	ECM organization2	4.302155680548634e-39
17_31353508_C_G-VAE_subcluster28	-2.3321279345238377	9.467250024364127e-40	17_31353508_C_G	ECM organization2	4.5499475675003373e-38
11_30738234_C_CT-VAE_subcluster28	-2.3252173278689763	2.206282676976637e-38	11_30738234_C_CT	ECM organization2	1.00634822302648e-36
16_20350628_C_T-VAE_subcluster28	-3.0300871105999	3.899161279568368e-36	16_20350628_C_T	ECM organization2	1.6328777352888139e-34
1_111130734_A_G-VAE_subcluster28	-1.702188761048815	1.3176624982906022e-34	1_111130734_A_G	ECM organization2	5.192425990188482e-33
7_46714086_C_G-VAE_subcluster28	1.9291467913826343	6.189908144532179e-34	7_46714086_C_G	ECM organization2	2.3728778247346895e-32
19_19654690_C_T-VAE_subcluster28	-1.919534217293639	1.861378039952617e-33	19_19654690_C_T	ECM organization2	6.994584394322054e-32
2_120548864_G_A-VAE_subcluster28	2.2865993692260824	6.0415686141903776e-33	2_120548864_G_A	ECM organization2	2.220556353451529e-31
7_102433016_C_G-VAE_subcluster3	-1.244408301356697	8.94097668458089e-45	7_102433016_C_G	Interleukins signaling	5.000061674705536e-43
2_73889990_G_A-VAE_subcluster3	1.0901634309500452	3.9444535180816296e-39	2_73889990_G_A	Interleukins signaling	1.852538499064464e-37
17_63794650_A_T-VAE_subcluster3	1.4196321927578517	4.6875650444893625e-39	17_63794650_A_T	Interleukins signaling	2.1955080167324703e-37
3_197509966_TC_T-VAE_subcluster3	1.139492063762824	4.6370375334958445e-36	3_197509966_TC_T	Interleukins signaling	1.9358666229506607e-34
19_15794604_A_C-VAE_subcluster3	-1.0777134324869506	5.1140164349660976e-36	19_15794604_A_C	Interleukins signaling	2.1307860193714355e-34
19_10001670_T_C-VAE_subcluster3	1.077603715303673	6.528706578927151e-35	19_10001670_T_C	Interleukins signaling	2.6044136194634967e-33
17_74947284_C_G-VAE_subcluster3	-1.2090578068107616	7.235315608068767e-35	17_74947284_C_G	Interleukins signaling	2.8810102659970642e-33
3_150703567_A_T-VAE_subcluster3	1.144460252670023	1.254414677297204e-34	3_150703567_A_T	Interleukins signaling	4.947304304287249e-33
2_43224600_C_CCTGCTG-VAE_subcluster3	1.029833402915332	6.179944548278063e-34	2_43224600_C_CCTGCTG	Interleukins signaling	2.369120153004465e-32
1_19814912_C_T-VAE_subcluster3	1.0768951458080946	3.445433293186577e-33	1_19814912_C_T	Interleukins signaling	1.280147558744864e-31
7_80106543_A_C-VAE_subcluster3	1.0502874071740418	1.2731488038284452e-32	7_80106543_A_C	Interleukins signaling	4.6160514914408295e-31
1_210160083_A_G-VAE_subcluster3	-1.0686063977834546	1.374249142538696e-32	1_210160083_A_G	Interleukins signaling	4.975670836037662e-31
7_30134655_C_G-VAE_subcluster3	-1.075491588521918	2.3524926968754527e-32	7_30134655_C_G	Interleukins signaling	8.42964449151914e-31
22_22279057_G_T-VAE_subcluster31	-2.0918572387156256	2.6595652690354552e-58	22_22279057_G_T	Unassigned1	2.0334162447000965e-56
2_10336102_T_C-VAE_subcluster31	-1.6080544140292006	1.880976112450332e-35	2_10336102_T_C	Unassigned1	7.667751784109046e-34
6_73452039_G_T-VAE_subcluster31	1.5655022977349626	7.292968194601293e-35	6_73452039_G_T	Unassigned1	2.903730621154409e-33
1_205202117_G_GGGGAA-VAE_subcluster31	2.435863230295447	4.41941216970114e-34	1_205202117_G_GGGGAA	Unassigned1	1.7037255282879242e-32
1_38859187_C_G-VAE_subcluster31	1.7548737958958376	4.6250520830662544e-33	1_38859187_C_G	Unassigned1	1.7085576502242767e-31
7_45710969_G_A-VAE_subcluster32	1.7192502782905912	1.3061690090871578e-41	7_45710969_G_A	Unassigned2	6.657346243673289e-40
7_53217562_G_A-VAE_subcluster32	-1.571480691421541	2.659114709290483e-32	7_53217562_G_A	Unassigned2	9.507481660425025e-31
17_40019173_C_T-VAE_subcluster33	9.859072353320611	0.0	17_40019173_C_T	Neutrophil	0.0
1_36478315_C_G-VAE_subcluster33	-4.144999958491301	1.163465700552663e-149	1_36478315_C_G	Neutrophil	3.2950656585088024e-147
8_129611859_G_C-VAE_subcluster33	-4.4739452593489375	1.5656390423216726e-109	8_129611859_G_C	Neutrophil	2.633123222679215e-107
1_235940665_T_C-VAE_subcluster33	-3.274803330120874	4.37048630364742e-106	1_235940665_T_C	Neutrophil	7.01999086336192e-104
17_39672534_G_A-VAE_subcluster33	-4.731719933070815	6.148834420890645e-100	17_39672534_G_A	Neutrophil	9.09970184887419e-98
2_201786406_C_T-VAE_subcluster33	2.9758597937465394	2.997772164608668e-90	2_201786406_C_T	Neutrophil	3.887967153983191e-88
4_54542708_A_T-VAE_subcluster33	3.325650502117824	2.746799621002319e-88	4_54542708_A_T	Neutrophil	3.4610016910336795e-86
7_28237488_C_G-VAE_subcluster33	3.147921216295946	1.1130344758993333e-84	7_28237488_C_G	Neutrophil	1.3311220758963388e-82
11_73234296_C_T-VAE_subcluster33	3.366858055025696	1.7574713403754245e-82	11_73234296_C_T	Neutrophil	2.0344883017925427e-80
6_87472986_G_C-VAE_subcluster33	-2.9724875095138006	1.215328829020335e-80	6_87472986_G_C	Neutrophil	1.3681261322127218e-78
13_28029870_T_C-VAE_subcluster33	4.657001762510524	7.260818038646946e-80	13_28029870_T_C	Neutrophil	8.064891999368571e-78
12_111598949_GGCT_G-VAE_subcluster33	3.204381208396928	8.395300730244273e-80	12_111598949_GGCT_G	Neutrophil	9.317610174998471e-78
7_149121000_TG_T-VAE_subcluster33	-2.58984722516954	3.841408351121691e-78	7_149121000_TG_T	Neutrophil	4.164148743429176e-76
5_1285859_C_A-VAE_subcluster33	3.7539658928232265	1.3309181028285275e-77	5_1285859_C_A	Neutrophil	1.430489574372999e-75
2_43132926_A_T-VAE_subcluster33	3.287485399809905	1.4086568181136979e-77	2_43132926_A_T	Neutrophil	1.5136565524871015e-75
11_44083335_T_G-VAE_subcluster33	2.29182350103891	2.575691581793504e-77	11_44083335_T_G	Neutrophil	2.7570909641047363e-75
3_47133704_G_A-VAE_subcluster33	4.07634950152015	2.626854341061066e-73	3_47133704_G_A	Neutrophil	2.634537860860264e-71
11_114087420_GT_G-VAE_subcluster33	2.6906770189770053	3.173971183373692e-72	11_114087420_GT_G	Neutrophil	3.130560610473161e-70
3_128604581_G_C-VAE_subcluster33	-3.012608338535853	4.116371058620422e-70	3_128604581_G_C	Neutrophil	3.916721995482169e-68
20_50488533_C_T-VAE_subcluster33	2.71513780079186	5.4751457158354094e-70	20_50488533_C_T	Neutrophil	5.196633125612425e-68
2_43398045_T_A-VAE_subcluster33	-2.701703872017192	5.152011525288487e-69	2_43398045_T_A	Neutrophil	4.8109685727038805e-67
14_103375015_CTT_C-VAE_subcluster33	2.643321283537157	1.7634957828112756e-68	14_103375015_CTT_C	Neutrophil	1.6315624146920598e-66
6_87169036_C_CT-VAE_subcluster33	-2.753381515871868	5.104164194176375e-68	6_87169036_C_CT	Neutrophil	4.68306905390264e-66
12_4221902_C_CTT-VAE_subcluster33	-2.643627139998086	5.5292132641862635e-68	12_4221902_C_CTT	Neutrophil	5.069884348704404e-66
2_65412409_C_A-VAE_subcluster33	2.842289735780488	2.65013632069897e-63	2_65412409_C_A	Neutrophil	2.2335775937665744e-61
6_144064640_C_T-VAE_subcluster33	2.679103476036817	5.904096263460473e-63	6_144064640_C_T	Neutrophil	4.941754648450904e-61
7_6372361_CA_C-VAE_subcluster33	-2.8153162141429307	2.6261930298815873e-60	7_6372361_CA_C	Neutrophil	2.0914046957943877e-58
17_47952684_T_C-VAE_subcluster33	-2.598982019128824	5.9453993064393634e-59	17_47952684_T_C	Neutrophil	4.6074170332379683e-57
12_112001860_C_T-VAE_subcluster33	-3.4421877953301467	4.758784749381376e-58	12_112001860_C_T	Neutrophil	3.6216314734989027e-56
5_148819441_G_A-VAE_subcluster33	-2.5689388693986395	1.685186785751174e-57	5_148819441_G_A	Neutrophil	1.2680740251505351e-55
2_197751838_C_CA-VAE_subcluster33	-2.2240871874188928	1.9041562572229698e-56	2_197751838_C_CA	Neutrophil	1.4021348060854268e-54
4_104943372_ACT_A-VAE_subcluster33	2.6010312460888314	7.632300811913008e-56	4_104943372_ACT_A	Neutrophil	5.54941380422467e-54
8_98192883_T_C-VAE_subcluster33	-2.0775136206310125	2.9400903893672447e-55	8_98192883_T_C	Neutrophil	2.112420138876683e-53
21_38489880_G_T-VAE_subcluster33	-2.2050488508771977	7.616821578511438e-55	21_38489880_G_T	Neutrophil	5.425354517886823e-53
11_2298891_T_TG-VAE_subcluster33	-2.019250047503557	3.586516225922468e-53	11_2298891_T_TG	Neutrophil	2.4617999903287288e-51
6_16754135_G_A-VAE_subcluster33	-2.44657924071829	4.612333002672488e-53	6_16754135_G_A	Neutrophil	3.1585443497753456e-51
4_105275672_T_G-VAE_subcluster33	-2.449180114551762	2.9747633503425325e-52	4_105275672_T_G	Neutrophil	2.0029039090585466e-50
18_44482415_A_C-VAE_subcluster33	2.540172182447945	3.864961574911084e-52	18_44482415_A_C	Neutrophil	2.5945420454703907e-50
1_156240766_C_T-VAE_subcluster33	2.3059745454180565	4.717861253052382e-52	1_156240766_C_T	Neutrophil	3.1585025734257173e-50
21_39092998_G_C-VAE_subcluster33	-2.6260320113764006	6.028466559329703e-52	21_39092998_G_C	Neutrophil	4.02647148218157e-50
12_112545685_C_T-VAE_subcluster33	-3.252384380738988	8.289770713441397e-52	12_112545685_C_T	Neutrophil	5.519624613709127e-50
17_81239762_T_C-VAE_subcluster33	3.198485755841448	2.154862475741306e-51	17_81239762_T_C	Neutrophil	1.4202013488957564e-49
15_41937640_G_C-VAE_subcluster33	2.308982383739396	6.024624925524749e-51	15_41937640_G_C	Neutrophil	3.9271118644830486e-49
2_100998678_T_C-VAE_subcluster33	2.1334598438423327	4.476859880354565e-50	2_100998678_T_C	Neutrophil	2.8592051489684486e-48
2_61489413_C_CA-VAE_subcluster33	-2.4499463498604883	8.118864660724156e-50	2_61489413_C_CA	Neutrophil	5.1533983790015565e-48
19_54042277_T_C-VAE_subcluster33	-2.0733527483383147	1.2960655121424236e-48	19_54042277_T_C	Neutrophil	7.996869584432172e-47
15_64361305_CT_C-VAE_subcluster33	2.481351791305072	7.652699518308401e-48	15_64361305_CT_C	Neutrophil	4.630567357958807e-46
17_58306383_T_C-VAE_subcluster33	2.1915690606000164	1.2895654932229486e-47	17_58306383_T_C	Neutrophil	7.760819669496284e-46
4_707538_C_T-VAE_subcluster33	2.084349402079891	2.3686011234967677e-47	4_707538_C_T	Neutrophil	1.4166692395973942e-45
10_11850163_T_C-VAE_subcluster33	-2.016075302526808	6.965770933750435e-47	10_11850163_T_C	Neutrophil	4.1139840053584033e-45
12_112263387_A_T-VAE_subcluster33	-3.0329206827795367	2.136261906035996e-46	12_112263387_A_T	Neutrophil	1.2468355922704284e-44
23_49618103_TA_T-VAE_subcluster33	2.275459990096542	2.753747133591669e-46	23_49618103_TA_T	Neutrophil	1.6027742438467418e-44
6_150831114_A_G-VAE_subcluster33	1.823662378228613	3.0840374026706513e-46	6_150831114_A_G	Neutrophil	1.792469822918253e-44
1_247451594_A_C-VAE_subcluster33	-1.9526952656369336	6.0312674373740536e-46	1_247451594_A_C	Neutrophil	3.482935707916891e-44
2_198008537_CT_C-VAE_subcluster33	-2.110422014684465	7.962792052733453e-45	2_198008537_CT_C	Neutrophil	4.458803805403607e-43
11_117799567_G_C-VAE_subcluster33	-1.9022341236910905	8.711778543446536e-45	11_117799567_G_C	Neutrophil	4.8732788662938505e-43
1_45966433_A_C-VAE_subcluster33	-2.656745653867949	1.2765236685529205e-44	1_45966433_A_C	Neutrophil	7.10569470181187e-43
2_68950179_T_C-VAE_subcluster33	-1.92409446504268	3.034866631479404e-44	2_68950179_T_C	Neutrophil	1.6719468453435688e-42
14_77473622_A_G-VAE_subcluster33	-1.877196222556841	5.716839454979597e-44	14_77473622_A_G	Neutrophil	3.124574796409071e-42
17_57388410_C_T-VAE_subcluster33	-2.12974914624158	6.204883787663504e-44	17_57388410_C_T	Neutrophil	3.387662651728816e-42
19_3179886_G_T-VAE_subcluster33	-1.853348116509573	7.126834812202034e-44	19_3179886_G_T	Neutrophil	3.8847359575607094e-42
10_70653847_C_CTG-VAE_subcluster33	1.9587695153851008	7.167344820048763e-44	10_70653847_C_CTG	Neutrophil	3.9066723978538884e-42
17_41190576_C_A-VAE_subcluster33	2.0730300418879324	7.6768122748595245e-44	17_41190576_C_A	Neutrophil	4.180486953133881e-42
10_58246987_A_G-VAE_subcluster33	1.959334590759476	8.737270018584933e-44	10_58246987_A_G	Neutrophil	4.75066031461039e-42
2_61144301_C_CT-VAE_subcluster33	-2.404107799634094	6.471456287205687e-43	2_61144301_C_CT	Neutrophil	3.4275778088403065e-41
5_142089435_C_T-VAE_subcluster33	2.106716806427892	6.9306567336336016e-43	5_142089435_C_T	Neutrophil	3.6676170428897105e-41
18_35369591_T_A-VAE_subcluster33	1.8119025520154184	1.6218995531540304e-42	18_35369591_T_A	Neutrophil	8.487176297683636e-41
8_103893996_G_A-VAE_subcluster33	-1.859503734610631	1.7892339465783796e-42	8_103893996_G_A	Neutrophil	9.350321425642686e-41
9_137349521_G_A-VAE_subcluster33	1.890104233045892	2.4622501632998665e-42	9_137349521_G_A	Neutrophil	1.2819302388185192e-40
6_135158565_T_G-VAE_subcluster33	-1.9309269168503227	2.6637368553575575e-42	6_135158565_T_G	Neutrophil	1.3853332228491551e-40
6_29920825_C_A-VAE_subcluster33	2.4830312010321696	3.219419953510408e-42	6_29920825_C_A	Neutrophil	1.6700997567467296e-40
2_112837290_A_G-VAE_subcluster33	2.1912012905155334	7.279806607911593e-42	2_112837290_A_G	Neutrophil	3.739083365760739e-40
12_110678850_T_C-VAE_subcluster33	-2.3177010680353507	7.862215767318369e-42	12_110678850_T_C	Neutrophil	4.0335678368369606e-40
3_47538668_T_A-VAE_subcluster33	2.786800331295992	9.66649466586494e-42	3_47538668_T_A	Neutrophil	4.946779513711309e-40
16_85982722_C_T-VAE_subcluster33	2.237898973035694	2.24748587874068e-41	16_85982722_C_T	Neutrophil	1.1373396733279496e-39
7_6737325_A_G-VAE_subcluster33	1.8048700933419315	2.8248409773217916e-41	7_6737325_A_G	Neutrophil	1.4250175426980095e-39
16_11553636_T_C-VAE_subcluster33	-1.779803574449439	2.860039446022009e-41	16_11553636_T_C	Neutrophil	1.44260032134003e-39
23_49171812_C_A-VAE_subcluster33	2.182285661172513	2.916588261142962e-41	23_49171812_C_A	Neutrophil	1.47074465592509e-39
19_43848538_G_T-VAE_subcluster33	1.817297435658469	5.798079224649494e-41	19_43848538_G_T	Neutrophil	2.8964433838633853e-39
17_76018587_T_C-VAE_subcluster33	-2.0044081755912004	6.351905450640372e-41	17_76018587_T_C	Neutrophil	3.168420697987099e-39
23_154414113_T_C-VAE_subcluster33	-1.882298852008769	1.8365250000546874e-40	23_154414113_T_C	Neutrophil	9.02883946834417e-39
17_17536479_C_T-VAE_subcluster33	-2.0972008583642454	2.5120949711204437e-40	17_17536479_C_T	Neutrophil	1.2296200890708952e-38
8_125498974_GA_G-VAE_subcluster33	-2.9069713925250147	6.712874583720242e-40	8_125498974_GA_G	Neutrophil	3.241418871817889e-38
8_103404817_C_T-VAE_subcluster33	1.8014938891889465	7.55969142598678e-40	8_103404817_C_T	Neutrophil	3.6436695535350086e-38
2_56430_AT_A-VAE_subcluster33	-1.716677354554699	1.2230716868336206e-39	2_56430_AT_A	Neutrophil	5.854025807710511e-38
1_185423713_C_T-VAE_subcluster33	-2.055422613390478	1.3524148314473142e-39	1_185423713_C_T	Neutrophil	6.462049120300353e-38
2_159872494_C_T-VAE_subcluster33	1.8728159363805343	1.4833543810780324e-39	2_159872494_C_T	Neutrophil	7.078257515102818e-38
6_152990813_G_A-VAE_subcluster33	1.79050165267385	1.5661611840512325e-39	6_152990813_G_A	Neutrophil	7.466353427339548e-38
10_100885627_C_G-VAE_subcluster33	2.0474298363323724	3.191517943139261e-39	10_100885627_C_G	Neutrophil	1.5039911826418096e-37
12_656440_C_CT-VAE_subcluster33	1.8797942877929137	4.155847798751651e-39	12_656440_C_CT	Neutrophil	1.9501998124280105e-37
3_152262498_G_A-VAE_subcluster33	1.8544908385321224	5.969595022436954e-39	3_152262498_G_A	Neutrophil	2.7841179318196387e-37
7_148828812_C_G-VAE_subcluster33	1.763453738577027	9.367330818665023e-39	7_148828812_C_G	Neutrophil	4.3326497280560996e-37
2_134932491_C_T-VAE_subcluster33	-1.883708839853525	9.918678237201227e-39	2_134932491_C_T	Neutrophil	4.583333071999996e-37
7_80656577_A_G-VAE_subcluster33	-2.0148066167458825	1.8415156135970683e-38	7_80656577_A_G	Neutrophil	8.427287144099673e-37
21_42109532_A_C-VAE_subcluster33	-1.7990914914740643	2.0167142800041e-38	21_42109532_A_C	Neutrophil	9.215406082292332e-37
3_183905603_T_G-VAE_subcluster33	-2.0250579136396274	2.1783682322313643e-38	3_183905603_T_G	Neutrophil	9.939088855451094e-37
22_17652210_A_T-VAE_subcluster33	1.8695362623208296	2.778148402065946e-38	22_17652210_A_T	Neutrophil	1.262761002099998e-36
20_63647034_G_A-VAE_subcluster33	2.087257842494092	4.44208371670106e-38	20_63647034_G_A	Neutrophil	2.003204631558647e-36
15_73703725_G_A-VAE_subcluster33	-1.7302585231891714	1.078922562701655e-37	15_73703725_G_A	Neutrophil	4.7944139893070646e-36
23_148260608_T_G-VAE_subcluster33	-1.6850773069913976	1.1657470519896197e-37	23_148260608_T_G	Neutrophil	5.1723336539034695e-36
17_7251756_G_GGGGGCA-VAE_subcluster33	5.870832918752468	1.1905901032877948e-37	17_7251756_G_GGGGGCA	Neutrophil	5.280167794873539e-36
16_56612345_T_G-VAE_subcluster33	1.7568293564105577	1.7497917006784161e-37	16_56612345_T_G	Neutrophil	7.70850699263145e-36
19_44336636_T_C-VAE_subcluster33	1.8997208278378608	2.4026001134054017e-37	19_44336636_T_C	Neutrophil	1.0529426271986847e-35
11_108475469_G_T-VAE_subcluster33	1.938914898014607	3.282346144365268e-37	11_108475469_G_T	Neutrophil	1.43140240823798e-35
12_47761175_C_T-VAE_subcluster33	1.9026966541639865	5.848396612619671e-37	12_47761175_C_T	Neutrophil	2.5235354161437877e-35
18_58864068_C_T-VAE_subcluster33	-1.8283168210113263	6.770475657394288e-37	18_58864068_C_T	Neutrophil	2.9148539964676867e-35
12_111282321_CA_C-VAE_subcluster33	5.416451909399921	1.1302634851916563e-36	12_111282321_CA_C	Neutrophil	4.828129728434806e-35
2_120292037_G_T-VAE_subcluster33	-1.686289507517697	1.1324037998383124e-36	2_120292037_G_T	Neutrophil	4.837061456033457e-35
1_229487591_T_C-VAE_subcluster33	-1.79158042197399	1.1775632668634173e-36	1_229487591_T_C	Neutrophil	5.027109110602665e-35
1_59554181_C_T-VAE_subcluster33	1.6696134368733822	1.5032374895181996e-36	1_59554181_C_T	Neutrophil	6.392724496369918e-35
15_78533575_A_G-VAE_subcluster33	1.7096315534569588	1.5546809480711125e-36	15_78533575_A_G	Neutrophil	6.6076684615094e-35
12_30591404_C_T-VAE_subcluster33	1.903681995301024	4.375952963898711e-36	12_30591404_C_T	Neutrophil	1.8286625161829279e-34
4_69294625_G_C-VAE_subcluster33	-1.6500230387415256	7.638589974147601e-36	4_69294625_G_C	Neutrophil	3.162211758612883e-34
8_132963038_G_A-VAE_subcluster33	-1.7834932020740597	1.0339793835904203e-35	8_132963038_G_A	Neutrophil	4.257471710088592e-34
1_145872788_G_C-VAE_subcluster33	1.740259537079074	1.1563307370264198e-35	1_145872788_G_C	Neutrophil	4.7529327378448e-34
12_88417912_C_T-VAE_subcluster33	-1.8689036506333063	1.3207692043438337e-35	12_88417912_C_T	Neutrophil	5.4169332780099255e-34
6_147380081_A_G-VAE_subcluster33	1.953038337757156	1.6632676088911106e-35	6_147380081_A_G	Neutrophil	6.794695454185386e-34
11_92801846_G_A-VAE_subcluster33	-1.6363894927105784	2.264684473912997e-35	11_92801846_G_A	Neutrophil	9.20191981012503e-34
11_94544731_G_A-VAE_subcluster33	1.6555110408650948	3.1211616887786183e-35	11_94544731_G_A	Neutrophil	1.2616534509146213e-33
10_101913168_T_TG-VAE_subcluster33	1.845286434388852	3.2795985031111127e-35	10_101913168_T_TG	Neutrophil	1.3247679285118662e-33
20_34999165_G_A-VAE_subcluster33	-1.7981537576098	4.643404529329817e-35	20_34999165_G_A	Neutrophil	1.8637236045906146e-33
2_218135259_G_A-VAE_subcluster33	-1.710668323954538	5.410066673201429e-35	2_218135259_G_A	Neutrophil	2.165461972029348e-33
12_28207052_A_G-VAE_subcluster33	-1.7059213304722411	5.879202708861421e-35	12_28207052_A_G	Neutrophil	2.3496869268413226e-33
21_17783466_C_T-VAE_subcluster33	-1.6872787250675	6.983511620464503e-35	21_17783466_C_T	Neutrophil	2.7829331229540247e-33
7_127584398_T_C-VAE_subcluster33	1.7107523812725844	7.502242509812632e-35	7_127584398_T_C	Neutrophil	2.9856782591445427e-33
1_156727264_T_C-VAE_subcluster33	1.820416458892625	8.443107395243282e-35	1_156727264_T_C	Neutrophil	3.352938305368884e-33
2_85363163_C_T-VAE_subcluster33	-1.736932245167337	8.666658057470364e-35	2_85363163_C_T	Neutrophil	3.440087298538363e-33
15_64720617_G_GT-VAE_subcluster33	1.8367906721158664	8.974003018828011e-35	15_64720617_G_GT	Neutrophil	3.560302768156516e-33
19_23745033_TA_T-VAE_subcluster33	-1.621748109016019	9.244538355401735e-35	19_23745033_TA_T	Neutrophil	3.6659007437262896e-33
17_74704804_A_G-VAE_subcluster33	1.8586424890460176	1.2861983961262006e-34	17_74704804_A_G	Neutrophil	5.070478096538379e-33
9_132989126_C_T-VAE_subcluster33	-2.6000557448702684	1.3604318919032472e-34	9_132989126_C_T	Neutrophil	5.358376739046322e-33
10_69954168_T_C-VAE_subcluster33	-1.6532553203209706	1.5193996850300464e-34	10_69954168_T_C	Neutrophil	5.972016370624413e-33
8_6968521_A_T-VAE_subcluster33	-1.5791033965097423	1.644492010937553e-34	8_6968521_A_T	Neutrophil	6.454020887801384e-33
1_45552164_C_T-VAE_subcluster33	-2.193244240309046	1.7229845888523141e-34	1_45552164_C_T	Neutrophil	6.757741332882355e-33
9_4763176_T_C-VAE_subcluster33	2.45775662450972	2.3395999354861595e-34	9_4763176_T_C	Neutrophil	9.125126276247076e-33
1_8850051_A_G-VAE_subcluster33	2.029635622840646	2.946430335645866e-34	1_8850051_A_G	Neutrophil	1.1443170329554644e-32
8_55861079_C_T-VAE_subcluster33	-1.6823389810816982	3.332643213891808e-34	8_55861079_C_T	Neutrophil	1.291443539646337e-32
1_226730197_A_G-VAE_subcluster33	1.973394677703148	3.847438820763645e-34	1_226730197_A_G	Neutrophil	1.486697348098781e-32
22_42874873_A_C-VAE_subcluster33	2.105469969703053	3.8711035296206235e-34	22_42874873_A_C	Neutrophil	1.495625262638972e-32
18_63253621_C_T-VAE_subcluster33	-1.9624409805541188	3.905518600057301e-34	18_63253621_C_T	Neutrophil	1.5088225166771252e-32
12_69350234_C_A-VAE_subcluster33	1.856091430466352	4.201499013407413e-34	12_69350234_C_A	Neutrophil	1.6212711762935254e-32
2_111050019_C_CACTG-VAE_subcluster33	2.255214582018461	4.791719501225169e-34	2_111050019_C_CACTG	Neutrophil	1.8450984332781103e-32
22_43153733_T_A-VAE_subcluster33	1.7772254691654104	5.117746414886236e-34	22_43153733_T_A	Neutrophil	1.9685738690119458e-32
17_27537488_T_C-VAE_subcluster33	-1.771252088496924	8.828405287423412e-34	17_27537488_T_C	Neutrophil	3.3626136763091966e-32
17_18244365_C_A-VAE_subcluster33	1.774644291099146	9.459616153299401e-34	17_18244365_C_A	Neutrophil	3.598320485216054e-32
1_158480773_C_T-VAE_subcluster33	-1.7591296121757012	9.480685631432822e-34	1_158480773_C_T	Neutrophil	3.6061015667514467e-32
9_2622134_C_T-VAE_subcluster33	1.8470788944163503	1.5575065921457716e-33	9_2622134_C_T	Neutrophil	5.871113898712448e-32
3_142562770_A_G-VAE_subcluster33	-1.728978507149585	1.7522288344152244e-33	3_142562770_A_G	Neutrophil	6.59125928741604e-32
12_57783654_C_T-VAE_subcluster33	-1.784667708316941	2.027493070512893e-33	12_57783654_C_T	Neutrophil	7.604502141730249e-32
2_102341168_C_CT-VAE_subcluster33	-2.029295062093156	2.031550303009452e-33	2_102341168_C_CT	Neutrophil	7.618941314417008e-32
7_92779056_C_T-VAE_subcluster33	-2.213712396603789	2.095935905047322e-33	7_92779056_C_T	Neutrophil	7.855835026655913e-32
11_47590388_C_G-VAE_subcluster33	-1.727882179866176	2.1004932832147845e-33	11_47590388_C_G	Neutrophil	7.872272452939706e-32
16_4496864_A_AT-VAE_subcluster33	-1.6875931752362592	2.3058933514610228e-33	16_4496864_A_AT	Neutrophil	8.628863952503448e-32
8_65895118_A_G-VAE_subcluster33	-1.72650565854631	2.5300054699779e-33	8_65895118_A_G	Neutrophil	9.452339715455295e-32
6_32664972_A_C-VAE_subcluster33	-1.8973069651146897	2.8138076418976507e-33	6_32664972_A_C	Neutrophil	1.0493033086316242e-31
10_7576620_C_T-VAE_subcluster33	1.6214511243505336	3.36978771880967e-33	10_7576620_C_T	Neutrophil	1.2525167937503082e-31
19_4944193_G_A-VAE_subcluster33	-1.5721318251463687	4.523580813139688e-33	19_4944193_G_A	Neutrophil	1.6718506996012832e-31
3_113601630_C_T-VAE_subcluster33	-1.607455375196182	4.959602292003414e-33	3_113601630_C_T	Neutrophil	1.8294532568858016e-31
11_326564_A_T-VAE_subcluster33	-2.066232716877786	6.495636013258026e-33	11_326564_A_T	Neutrophil	2.384493430761936e-31
11_108208588_T_TA-VAE_subcluster33	1.7948921132460915	7.151408395120265e-33	11_108208588_T_TA	Neutrophil	2.6204081684719074e-31
11_67631702_C_T-VAE_subcluster33	-1.6599715140177471	7.354650062697961e-33	11_67631702_C_T	Neutrophil	2.6934685453905663e-31
6_43339661_G_A-VAE_subcluster33	1.741398968148428	7.602306683619677e-33	6_43339661_G_A	Neutrophil	2.782501838719643e-31
3_36856321_T_C-VAE_subcluster33	-1.726957368001409	8.008189954316888e-33	3_36856321_T_C	Neutrophil	2.9286133310763117e-31
14_24291558_G_A-VAE_subcluster33	-1.564472032036515	8.896829617937548e-33	14_24291558_G_A	Neutrophil	3.2478088418002604e-31
8_119895750_C_T-VAE_subcluster33	1.856488031398191	1.1642653104088132e-32	8_119895750_C_T	Neutrophil	4.228893719174307e-31
6_116765215_C_A-VAE_subcluster33	1.7049563081075492	1.6425054481905368e-32	6_116765215_C_A	Neutrophil	5.926405875521927e-31
17_59781849_G_A-VAE_subcluster33	2.7373972701958	1.9697716305738447e-32	17_59781849_G_A	Neutrophil	7.082351051857891e-31
7_159262263_A_G-VAE_subcluster33	-1.5830395285151766	2.1539983246116844e-32	7_159262263_A_G	Neutrophil	7.731492700948349e-31
15_78487042_C_T-VAE_subcluster34	2.1347177177372227	9.988381382653148e-50	15_78487042_C_T	Lung	6.325573623438685e-48
12_110678850_T_C-VAE_subcluster34	-2.459334537017203	7.82949874506536e-45	12_110678850_T_C	Lung	4.385335911940299e-43
9_114856934_T_C-VAE_subcluster34	-1.941176200478895	9.60736020359222e-40	9_114856934_T_C	Lung	4.616151458251345e-38
12_110191461_A_G-VAE_subcluster34	-2.138647251571881	1.2918928648510093e-33	12_110191461_A_G	Lung	4.886861963859764e-32
11_22179461_T_G-VAE_subcluster37	5.043297122725375	2.8670389364541624e-191	11_22179461_T_G	Muscle	1.3656287114560076e-188
2_178689578_C_T-VAE_subcluster37	4.1264093952887135	1.4393407928086955e-121	2_178689578_C_T	Muscle	2.8218755126672774e-119
17_67056188_G_A-VAE_subcluster37	3.3961076022108867	5.7810488948136656e-98	17_67056188_G_A	Muscle	8.344376371628722e-96
10_119659975_C_G-VAE_subcluster37	3.645647351600351	8.962971330400288e-92	10_119659975_C_G	Muscle	1.187623821778021e-89
17_66220736_A_G-VAE_subcluster37	4.27412133280697	2.169487387133037e-83	17_66220736_A_G	Muscle	2.5445388726769896e-81
13_73524778_A_G-VAE_subcluster37	-3.54858408330317	1.2632925523014714e-78	13_73524778_A_G	Muscle	1.3788430066255511e-76
10_68205104_T_C-VAE_subcluster37	-3.037892965452079	1.1316890939484847e-76	10_68205104_T_C	Muscle	1.1985503921739165e-74
14_54768564_C_T-VAE_subcluster37	-3.18894540671162	3.7604897291437336e-76	14_54768564_C_T	Muscle	3.946944825525657e-74
2_127127018_C_A-VAE_subcluster37	3.163479929703107	3.68576177905509e-72	2_127127018_C_A	Muscle	3.631449518962775e-70
6_117094336_C_A-VAE_subcluster37	-2.9314683625840416	5.922767499468965e-69	6_117094336_C_A	Muscle	5.525609502116054e-67
17_70299701_T_C-VAE_subcluster37	2.981493632631468	1.6095895540462124e-68	17_70299701_T_C	Muscle	1.4901091076443325e-66
11_114161870_T_A-VAE_subcluster37	2.85898283339621	3.134670243668581e-68	11_114161870_T_A	Muscle	2.8872414388117444e-66
1_201047168_G_A-VAE_subcluster37	-2.7368376082351107	8.379866098715644e-62	1_201047168_G_A	Muscle	6.866462141034883e-60
2_151530598_A_C-VAE_subcluster37	-2.5277433940809	3.0938676452912915e-55	2_151530598_A_C	Muscle	2.2218203868596893e-53
9_100581119_G_A-VAE_subcluster37	2.5981697865064723	6.028028952619166e-55	9_100581119_G_A	Muscle	4.303279897774708e-53
12_117153703_A_G-VAE_subcluster37	-2.584729331452207	4.549808012988018e-53	12_117153703_A_G	Muscle	3.116380845611126e-51
5_148826178_G_A-VAE_subcluster37	-2.864347635219286	1.425891252751536e-52	5_148826178_G_A	Muscle	9.66207266562006e-51
10_49328968_T_C-VAE_subcluster37	-2.3179629452984414	9.318461344689608e-51	10_49328968_T_C	Muscle	6.04626981153944e-49
12_110518079_A_T-VAE_subcluster37	-2.617422145636618	5.614494750151411e-50	12_110518079_A_T	Muscle	3.5771376315460394e-48
2_20012445_A_C-VAE_subcluster37	2.2679178690724884	1.520400392069059e-48	2_20012445_A_C	Muscle	9.363143836327643e-47
12_110260160_G_A-VAE_subcluster37	2.61411041867454	1.9046017032510697e-48	12_110260160_G_A	Muscle	1.1699507844926412e-46
19_38492540_G_T-VAE_subcluster37	-2.2935138174901954	6.2228852895014784e-46	19_38492540_G_T	Muscle	3.5923905712396903e-44
10_29480359_C_T-VAE_subcluster37	2.2620311004391045	9.56226731871305e-46	10_29480359_C_T	Muscle	5.49372072481333e-44
15_84768234_T_C-VAE_subcluster37	-2.32979605881636	3.2405573696057484e-44	15_84768234_T_C	Muscle	1.783591968301235e-42
2_219490807_A_G-VAE_subcluster37	-2.258525903282316	2.824400877217605e-41	2_219490807_A_G	Muscle	1.4248199989005076e-39
11_3660289_T_C-VAE_subcluster37	-2.0556539305542865	7.057806624429217e-41	11_3660289_T_C	Muscle	3.5165930034165406e-39
6_140265708_T_C-VAE_subcluster37	-2.1707588129717386	3.674130423029983e-39	6_140265708_T_C	Muscle	1.7274299547595334e-37
11_10693577_T_C-VAE_subcluster37	2.0490510984477504	1.421748984314553e-38	11_10693577_T_C	Muscle	6.53043020344558e-37
6_103011480_T_C-VAE_subcluster37	-2.116222431318287	2.629783654118112e-38	6_103011480_T_C	Muscle	1.1966018713867386e-36
11_119016365_C_G-VAE_subcluster37	2.1721730621357085	1.4035686638061196e-37	11_119016365_C_G	Muscle	6.209335429998301e-36
1_156485522_CTT_C-VAE_subcluster37	3.217023793101202	1.8177132721487847e-37	1_156485522_CTT_C	Muscle	8.00280688309214e-36
2_55962368_A_G-VAE_subcluster37	2.3100021099881074	2.4618479617920927e-36	2_55962368_A_G	Muscle	1.0388583911711556e-34
6_110393037_A_C-VAE_subcluster37	2.009486577187365	6.841306463542569e-36	6_110393037_A_C	Muscle	2.8374720396395293e-34
10_18570446_C_CTCCAT-VAE_subcluster37	1.9263680212375769	2.0642984296409147e-35	10_18570446_C_CTCCAT	Muscle	8.400953886425616e-34
16_53772541_A_G-VAE_subcluster37	2.860422538094685	4.373704994001823e-35	16_53772541_A_G	Muscle	1.7574914622877008e-33
12_30753424_G_A-VAE_subcluster37	1.9717754678963424	5.810482855839052e-35	12_30753424_G_A	Muscle	2.3227911491532477e-33
17_79022318_C_T-VAE_subcluster37	2.0638149785676414	1.2037963471460875e-34	17_79022318_C_T	Muscle	4.7521361686607836e-33
20_34701343_A_G-VAE_subcluster37	-2.5295199984869323	1.5052080436983936e-34	20_34701343_A_G	Muscle	5.917344463401974e-33
20_34999395_G_C-VAE_subcluster37	2.266248801676017	4.1912572280954684e-34	20_34999395_G_C	Muscle	1.6173615769477827e-32
7_149733758_T_A-VAE_subcluster37	-1.9277849245940384	2.484979776729928e-33	7_149733758_T_A	Muscle	9.287190628020472e-32
16_15094055_G_C-VAE_subcluster37	-1.8402609711024065	6.574582091296216e-33	16_15094055_G_C	Muscle	2.412780372046728e-31
5_140335105_T_C-VAE_subcluster37	2.0645443039943605	7.522827850967658e-33	5_140335105_T_C	Muscle	2.753858052801258e-31
8_51820490_T_A-VAE_subcluster37	-1.9071474809997484	2.0719498161233987e-32	8_51820490_T_A	Muscle	7.442628901534131e-31
1_39570256_G_T-VAE_subcluster38	-3.814095962412932	1.2442920941760461e-57	1_39570256_G_T	Lipid metabolism	9.386407203397603e-56
2_164672366_C_T-VAE_subcluster38	3.788677905838266	1.764698592592155e-55	2_164672366_C_T	Lipid metabolism	1.2738036320643566e-53
2_226227689_T_A-VAE_subcluster38	-3.64635439970427	2.467118226556396e-55	2_226227689_T_A	Lipid metabolism	1.7747222665869812e-53
5_56512648_C_T-VAE_subcluster38	-3.324863169363051	8.436719834065335e-52	5_56512648_C_T	Lipid metabolism	5.615941014029867e-50
8_12765954_G_A-VAE_subcluster38	-2.947336225472266	1.648332494671994e-49	8_12765954_G_A	Lipid metabolism	1.0384819963810527e-47
12_124020897_C_T-VAE_subcluster38	-2.9049712476221896	2.2495409265098488e-49	12_124020897_C_T	Lipid metabolism	1.412287554077263e-47
1_92934792_G_A-VAE_subcluster38	-2.869021605075936	2.520631229569275e-47	1_92934792_G_A	Lipid metabolism	1.5065560575475962e-45
9_129091799_C_A-VAE_subcluster38	-2.787956991073635	7.751767392566647e-47	9_129091799_C_A	Lipid metabolism	4.573411980023815e-45
6_131576138_C_T-VAE_subcluster38	-2.768673789529022	4.1025946345586405e-46	6_131576138_C_T	Lipid metabolism	2.3778608064941627e-44
8_19998342_TTTTTA_T-VAE_subcluster38	3.537845350589497	4.098062210208805e-44	8_19998342_TTTTTA_T	Lipid metabolism	2.248859964960195e-42
2_85627353_T_C-VAE_subcluster38	2.267781592392647	9.195179434715727e-42	2_85627353_T_C	Lipid metabolism	4.708457300239881e-40
1_62114219_G_T-VAE_subcluster38	2.389795518080115	1.6288997981826602e-41	1_62114219_G_T	Lipid metabolism	8.279701338411878e-40
1_39174072_C_A-VAE_subcluster38	-2.9442356788950423	3.41224145280137e-41	1_39174072_C_A	Lipid metabolism	1.716973288505273e-39
6_162727992_T_C-VAE_subcluster38	2.204627124163045	5.956444212163829e-40	6_162727992_T_C	Lipid metabolism	2.881184677672942e-38
7_26912520_T_C-VAE_subcluster38	2.3831135449693908	4.3716462722406945e-39	7_26912520_T_C	Lipid metabolism	2.049862187590597e-37
14_50188639_G_C-VAE_subcluster38	2.791598457391399	4.658529151117944e-38	14_50188639_G_C	Lipid metabolism	2.098976248170408e-36
12_96957273_TA_T-VAE_subcluster38	1.936648876628675	7.784190298392727e-38	12_96957273_TA_T	Lipid metabolism	3.477900119132538e-36
19_33400107_A_T-VAE_subcluster38	-2.815454889415481	7.975998909205066e-38	19_33400107_A_T	Lipid metabolism	3.5614315489353176e-36
5_79236835_C_T-VAE_subcluster38	2.536046860521622	2.61788858703343e-37	5_79236835_C_T	Lipid metabolism	1.1458570627896066e-35
16_56961324_C_A-VAE_subcluster38	3.912125564128658	3.522487798396005e-37	16_56961324_C_A	Lipid metabolism	1.5337580104191805e-35
7_108066450_T_C-VAE_subcluster38	2.106839606778672	4.481482176265795e-37	7_108066450_T_C	Lipid metabolism	1.9427981528459623e-35
19_8364439_G_A-VAE_subcluster38	2.4784660104945737	6.702024451124238e-37	19_8364439_G_A	Lipid metabolism	2.885680145752981e-35
23_103207524_C_T-VAE_subcluster38	2.1855679408576734	2.1343057525895108e-36	23_103207524_C_T	Lipid metabolism	9.025730206648028e-35
9_89365161_G_C-VAE_subcluster38	-2.072451299976944	2.0698418274299024e-35	9_89365161_G_C	Lipid metabolism	8.423163436397812e-34
5_17799555_AGAG_A-VAE_subcluster38	-2.0520865446449394	7.29309348337586e-35	5_17799555_AGAG_A	Lipid metabolism	2.9037411471348688e-33
10_27143699_T_TA-VAE_subcluster38	1.9623357495754736	1.0289944892017387e-34	10_27143699_T_TA	Lipid metabolism	4.072372923772906e-33
11_7509998_G_A-VAE_subcluster38	1.8369801871022915	1.1200175270626259e-34	11_7509998_G_A	Lipid metabolism	4.426346094564727e-33
3_50043881_CT_C-VAE_subcluster38	2.9551749605586823	4.542331278169654e-34	3_50043881_CT_C	Lipid metabolism	1.7506525096358003e-32
17_78369073_CAAAA_C-VAE_subcluster38	-2.4407024074253143	2.095946959435041e-33	17_78369073_CAAAA_C	Lipid metabolism	7.855835026655913e-32
3_49765645_TA_T-VAE_subcluster38	-2.7869787180236907	2.528025300902637e-33	3_49765645_TA_T	Lipid metabolism	9.445061746011427e-32
20_5946423_CTCT_C-VAE_subcluster38	-2.099802702864928	2.5339686096856605e-33	20_5946423_CTCT_C	Lipid metabolism	9.466785162841655e-32
4_1023447_G_A-VAE_subcluster38	2.248528931485249	2.667428943045056e-33	4_1023447_G_A	Lipid metabolism	9.955257467620074e-32
16_81501185_T_C-VAE_subcluster38	2.8112158653028905	3.045372201980225e-33	16_81501185_T_C	Lipid metabolism	1.1339722576354128e-31
20_34048672_C_T-VAE_subcluster38	-2.454157293342202	3.4807702587520475e-33	20_34048672_C_T	Lipid metabolism	1.2929825956227522e-31
10_7580046_G_A-VAE_subcluster38	-2.055342607294272	3.646744103947879e-33	10_7580046_G_A	Lipid metabolism	1.3533695248119394e-31
19_7223962_TTTG_T-VAE_subcluster38	-2.306860769556918	5.2218336494182456e-33	19_7223962_TTTG_T	Lipid metabolism	1.9244186865213423e-31
3_12349708_C_T-VAE_subcluster38	2.799629465975607	9.725690657049195e-33	3_12349708_C_T	Lipid metabolism	3.544923795124806e-31
18_12438550_A_G-VAE_subcluster38	-1.9084259901231044	9.859452152776916e-33	18_12438550_A_G	Lipid metabolism	3.5924750473667357e-31
7_27168661_C_T-VAE_subcluster38	-2.119129065021712	2.047789288361667e-32	7_27168661_C_T	Lipid metabolism	7.357551594989886e-31
16_75222462_T_G-VAE_subcluster39	7.858037232039536	9.65280619032034e-256	16_75222462_T_G	Pancreas	9.572856057211924e-253
8_18872307_G_A-VAE_subcluster39	-4.58367469924626	2.1146647524884844e-154	8_18872307_G_A	Pancreas	6.363202137367436e-152
7_50951965_A_G-VAE_subcluster39	5.21901843916496	7.020055717295835e-147	7_50951965_A_G	Pancreas	1.9114925850683948e-144
11_100776205_C_T-VAE_subcluster39	-4.784767546433124	5.68374888865471e-146	11_100776205_C_T	Pancreas	1.532008147982188e-143
6_126411994_A_C-VAE_subcluster39	-6.4486713595251	3.636858036440241e-137	6_126411994_A_C	Pancreas	8.793440172629849e-135
6_127131494_C_G-VAE_subcluster39	5.638687203462592	9.678238008777022e-133	6_127131494_C_G	Pancreas	2.2125850080884282e-130
16_88906146_G_A-VAE_subcluster39	-5.5867405064694085	4.986850628525227e-125	16_88906146_G_A	Pancreas	1.0247435575531384e-122
4_109919870_C_A-VAE_subcluster39	-4.480240383551025	8.219419459649415e-108	4_109919870_C_A	Pancreas	1.349369777112725e-105
16_75474275_A_G-VAE_subcluster39	-4.600581839454605	5.2426142668124273e-107	16_75474275_A_G	Pancreas	8.523359753426333e-105
5_158755174_G_GTTTTTTTTTC-VAE_subcluster39	-4.274775962423952	1.4802955770550326e-103	5_158755174_G_GTTTTTTTTTC	Pancreas	2.3003329671719387e-101
16_89187656_A_G-VAE_subcluster39	4.265745509773725	1.163473600563106e-98	16_89187656_A_G	Pancreas	1.6939261037992197e-96
8_128553416_G_A-VAE_subcluster39	-4.157566049111287	5.660655100597294e-98	8_128553416_G_A	Pancreas	8.172607665578606e-96
16_283138_T_C-VAE_subcluster39	-4.384499330790853	6.091844880261443e-93	16_283138_T_C	Pancreas	8.210035467465104e-91
16_89628212_A_G-VAE_subcluster39	5.060530510263989	2.3657328955888904e-84	16_89628212_A_G	Pancreas	2.815632393990037e-82
14_100839947_C_CTG-VAE_subcluster39	-3.749996595841378	3.6622581505847823e-84	14_100839947_C_CTG	Pancreas	4.345166193886352e-82
21_38254552_T_A-VAE_subcluster39	3.6012770066541853	8.709120699021102e-82	21_38254552_T_A	Pancreas	9.96873111186978e-80
10_48182265_G_A-VAE_subcluster39	-3.899313588964951	3.7698650255192927e-81	10_48182265_G_A	Pancreas	4.2724850908279947e-79
1_119976376_G_A-VAE_subcluster39	-3.716283908445725	3.621772136228029e-76	1_119976376_G_A	Pancreas	3.80230026150441e-74
16_89937535_A_G-VAE_subcluster39	-4.106045476969433	1.158288704057205e-73	16_89937535_A_G	Pancreas	1.1676166247909424e-71
10_116635040_G_C-VAE_subcluster39	-4.091590765450033	8.264543112787946e-73	10_116635040_G_C	Pancreas	8.226642719041636e-71
8_100220473_T_C-VAE_subcluster39	3.650987038485513	2.2776574366709754e-70	8_100220473_T_C	Pancreas	2.177627769016268e-68
17_47952676_C_T-VAE_subcluster39	-3.7888105554953166	5.974353638921627e-70	17_47952676_C_T	Pancreas	5.665504474645594e-68
4_16862915_T_C-VAE_subcluster39	-3.254206452603168	1.234958668298859e-69	4_16862915_T_C	Pancreas	1.1652480838018261e-67
1_50597144_GT_G-VAE_subcluster39	3.748362570065739	1.1616050448002407e-67	1_50597144_GT_G	Pancreas	1.0588271849234249e-65
14_59278942_CAG_C-VAE_subcluster39	3.156867915177244	3.095098626574602e-67	14_59278942_CAG_C	Pancreas	2.799873761181392e-65
12_4020790_C_A-VAE_subcluster39	-3.322641806285031	6.230972527271379e-66	12_4020790_C_A	Pancreas	5.508389363418283e-64
14_32006862_G_A-VAE_subcluster39	3.115262400100628	6.637830015295816e-66	14_32006862_G_A	Pancreas	5.86382973100594e-64
16_25259520_G_A-VAE_subcluster39	2.790520223056133	1.9705502715008054e-65	16_25259520_G_A	Pancreas	1.7261880518816258e-63
1_51012664_T_A-VAE_subcluster39	3.5762550234713606	9.877565029516935e-65	1_51012664_T_A	Pancreas	8.535336034170744e-63
11_94605922_C_T-VAE_subcluster39	-3.171612664134117	1.0711358350395897e-64	11_94605922_C_T	Pancreas	9.2501136791011e-63
12_120443787_CA_C-VAE_subcluster39	2.9827720168505167	3.4687163701187125e-64	12_120443787_CA_C	Pancreas	2.9675957097956906e-62
2_67052892_G_GCA-VAE_subcluster39	-3.0338513350633773	5.592172721869151e-64	2_67052892_G_GCA	Pancreas	4.768723786916367e-62
11_2730900_A_T-VAE_subcluster39	3.078451332795319	9.437032330894144e-64	11_2730900_A_T	Pancreas	8.015547955683156e-62
10_97759996_G_A-VAE_subcluster39	-2.8993004691423283	1.3287963475668872e-62	10_97759996_G_A	Pancreas	1.1049355773929292e-60
18_44798889_G_T-VAE_subcluster39	2.9760697185121	2.570849633875441e-58	18_44798889_G_T	Pancreas	1.966610927466456e-56
22_50523636_G_A-VAE_subcluster39	3.036109994684705	3.2094707863597126e-58	22_50523636_G_A	Pancreas	2.449711451837263e-56
6_29554341_G_GA-VAE_subcluster39	4.173228585956981	1.367386014916276e-57	6_29554341_G_GA	Pancreas	1.0304654544955152e-55
4_185651349_T_C-VAE_subcluster39	-2.9299734308659144	9.24841176402562e-57	4_185651349_T_C	Pancreas	6.852101911496893e-55
6_126802106_GT_G-VAE_subcluster39	-3.093986140076848	5.500158944280563e-56	6_126802106_GT_G	Pancreas	4.0107577374026246e-54
7_140351316_G_A-VAE_subcluster39	-2.78480959940961	2.7492732562897338e-55	7_140351316_G_A	Pancreas	1.9762870654692727e-53
17_71233770_T_A-VAE_subcluster39	2.768965994712524	2.906455703584144e-54	17_71233770_T_A	Pancreas	2.0440081678374405e-52
7_117443526_T_C-VAE_subcluster39	2.7901558910356803	2.080943043066889e-51	7_117443526_T_C	Pancreas	1.3721266429425444e-49
19_48603678_G_A-VAE_subcluster39	-3.6014451868233968	6.467203127350287e-51	19_48603678_G_A	Pancreas	4.212612153824789e-49
3_48965198_C_CA-VAE_subcluster39	-3.427484489567098	1.268605896614962e-50	3_48965198_C_CA	Pancreas	8.208484861253496e-49
17_37713312_C_A-VAE_subcluster39	3.376340990892748	2.246031772889792e-50	17_37713312_C_A	Pancreas	1.444286292728981e-48
4_40328796_A_AT-VAE_subcluster39	-2.765817929552623	7.611622954476101e-50	4_40328796_A_AT	Pancreas	4.8351912212309257e-48
7_142756070_C_A-VAE_subcluster39	-3.0221300362679675	9.27144331395614e-49	7_142756070_C_A	Pancreas	5.741690126518837e-47
22_37510255_C_T-VAE_subcluster39	3.0832518609608965	1.8057340477565048e-48	22_37510255_C_T	Pancreas	1.1099150818290768e-46
16_11390194_T_G-VAE_subcluster39	2.5006211465173624	3.065133632814993e-48	16_11390194_T_G	Pancreas	1.8728115685548216e-46
10_70852373_T_C-VAE_subcluster39	2.601143386954236	3.736170876538485e-48	10_70852373_T_C	Pancreas	2.278127380631629e-46
18_57654779_C_T-VAE_subcluster39	-3.219187565846069	6.037510541909107e-48	18_57654779_C_T	Pancreas	3.6627401856691696e-46
1_109928142_G_A-VAE_subcluster39	-4.647298032324114	1.2109564178242095e-47	1_109928142_G_A	Pancreas	7.29102343977377e-46
8_75540078_G_A-VAE_subcluster39	-2.795916705225418	1.52289998763518e-47	8_75540078_G_A	Pancreas	9.152502113425025e-46
9_34130437_G_A-VAE_subcluster39	-3.422447884044383	2.45747560582573e-47	9_34130437_G_A	Pancreas	1.46907759685337e-45
11_108153891_C_CAA-VAE_subcluster39	-2.796018460200589	2.522731659910443e-47	11_108153891_C_CAA	Pancreas	1.5077807847404065e-45
22_28777133_T_G-VAE_subcluster39	-3.0744585733314964	3.274692605673804e-47	22_28777133_T_G	Pancreas	1.9504250824856166e-45
16_854643_C_G-VAE_subcluster39	2.5877044136231744	1.0330392399538375e-46	16_854643_C_G	Pancreas	6.078032842746224e-45
4_119320747_T_C-VAE_subcluster39	2.5663251339890363	1.293041936575299e-46	4_119320747_T_C	Pancreas	7.586976446289743e-45
10_11832191_A_G-VAE_subcluster39	2.6016403181339096	1.5572062256840615e-46	10_11832191_A_G	Pancreas	9.120574841268684e-45
21_14966851_G_C-VAE_subcluster39	3.448617877935852	2.7302296174544822e-46	21_14966851_G_C	Pancreas	1.5894011779256757e-44
12_100314589_C_T-VAE_subcluster39	2.644960359508483	8.281295194938278e-46	12_100314589_C_T	Pancreas	4.765231709218546e-44
6_84702139_G_C-VAE_subcluster39	2.4977335972338803	3.363571580626888e-45	6_84702139_G_C	Pancreas	1.9019751521192965e-43
5_119170990_G_A-VAE_subcluster39	2.4436611995958635	5.509803388153413e-45	5_119170990_G_A	Pancreas	3.0994801848383397e-43
3_152277591_C_CT-VAE_subcluster39	2.97739804648207	6.996777653706372e-45	3_152277591_C_CT	Pancreas	3.924088029650965e-43
1_21987951_A_C-VAE_subcluster39	-2.7729252976795364	7.556120897434993e-45	1_21987951_A_C	Pancreas	4.2340726764003046e-43
2_9465565_G_A-VAE_subcluster39	-2.705840638472729	3.357443582091356e-44	2_9465565_G_A	Pancreas	1.847164318016772e-42
3_49663865_G_A-VAE_subcluster39	-3.307725523366288	5.981432032010016e-44	3_49663865_G_A	Pancreas	3.267487253226036e-42
2_240691996_T_G-VAE_subcluster39	-2.4205458662825112	1.0827118608258792e-43	2_240691996_T_G	Pancreas	5.871310826643676e-42
1_99541178_C_T-VAE_subcluster39	-2.6159774990564006	1.7658661548627913e-43	1_99541178_C_T	Pancreas	9.514432686451216e-42
20_50165410_T_C-VAE_subcluster39	-2.6570301648352124	2.547798455530966e-43	20_50165410_T_C	Pancreas	1.365931245236112e-41
19_36638678_GGGA_G-VAE_subcluster39	2.4330856132799616	4.181457754675655e-43	19_36638678_GGGA_G	Pancreas	2.2277852845295788e-41
3_48660221_C_G-VAE_subcluster39	2.825238015604343	3.396437841415717e-42	3_48660221_C_G	Pancreas	1.7606543741767374e-40
17_41029916_A_C-VAE_subcluster39	-2.30354222089338	4.0324615880734297e-42	17_41029916_A_C	Pancreas	2.0861243802915223e-40
5_77063223_A_T-VAE_subcluster39	-2.428528094513755	5.567180809388394e-42	5_77063223_A_T	Pancreas	2.868717312320053e-40
1_94821814_T_G-VAE_subcluster39	2.4536643908908684	7.022230440744847e-42	1_94821814_T_G	Pancreas	3.608426517289153e-40
3_154122170_C_T-VAE_subcluster39	-2.631869865145659	8.75126404216182e-42	3_154122170_C_T	Pancreas	4.484508719386102e-40
11_108448178_G_A-VAE_subcluster39	-2.808382297212217	1.1416011221933271e-41	11_108448178_G_A	Pancreas	5.829796640599885e-40
4_442278_C_A-VAE_subcluster39	-2.4214067233069008	1.808951006306644e-41	4_442278_C_A	Pancreas	9.182190920412229e-40
19_10274864_A_T-VAE_subcluster39	-2.5092107421906467	2.789740560818977e-41	19_10274864_A_T	Pancreas	1.4076734236824249e-39
16_20331769_T_C-VAE_subcluster39	-2.709768289598488	6.12475610514858e-41	16_20331769_T_C	Pancreas	3.0565686858739205e-39
14_22914986_C_CA-VAE_subcluster39	2.352341306255876	1.0911544494063803e-40	14_22914986_C_CA	Pancreas	5.403469751229664e-39
16_88651549_G_A-VAE_subcluster39	-2.4276994687090223	1.213145434382458e-40	16_88651549_G_A	Pancreas	5.999182976211067e-39
3_58863864_A_T-VAE_subcluster39	2.484755166382701	1.3146566590204294e-40	3_58863864_A_T	Pancreas	6.492427081257483e-39
1_88975213_A_G-VAE_subcluster39	-3.002740666117334	1.6386401306192395e-40	1_88975213_A_G	Pancreas	8.068814531170404e-39
5_44687331_C_T-VAE_subcluster39	-2.417191534992404	4.7761731606736535e-40	5_44687331_C_T	Pancreas	2.317030444710171e-38
17_77084718_A_G-VAE_subcluster39	-2.300203779540135	6.795487855114637e-40	17_77084718_A_G	Pancreas	3.2809324835719383e-38
14_59995725_G_GT-VAE_subcluster39	2.317514172394375	7.382925500298524e-40	14_59995725_G_GT	Pancreas	3.559814192013625e-38
4_185351462_A_C-VAE_subcluster39	2.339024773185189	8.582815795957555e-40	4_185351462_A_C	Pancreas	4.129551557312463e-38
1_247966113_TTG_T-VAE_subcluster39	2.3150753341138075	1.0715371759241207e-39	1_247966113_TTG_T	Pancreas	5.14003803835965e-38
9_133247705_T_C-VAE_subcluster39	12.029046611045446	2.1245899004396667e-39	9_133247705_T_C	Pancreas	1.0079807350520564e-37
9_105604218_G_A-VAE_subcluster39	-2.2067205027590364	3.1699324316933215e-39	9_105604218_G_A	Pancreas	1.493938922544704e-37
11_61822009_A_G-VAE_subcluster39	6.146719479843577	1.356337155051371e-38	11_61822009_A_G	Pancreas	6.235438265051467e-37
9_84285454_T_A-VAE_subcluster39	2.231093509656986	2.0407657905875782e-38	9_84285454_T_A	Pancreas	9.32327936262391e-37
19_48067815_T_G-VAE_subcluster39	-2.417537231216889	2.620592982547557e-38	19_48067815_T_G	Pancreas	1.1925307751491108e-36
23_100734723_A_T-VAE_subcluster39	-2.8970340717233407	2.86397359228364e-38	23_100734723_A_T	Pancreas	1.301268026202943e-36
12_8851801_C_T-VAE_subcluster39	2.2548862004401133	3.148711700852811e-38	12_8851801_C_T	Pancreas	1.428255024594111e-36
15_45967588_T_C-VAE_subcluster39	2.403669912129135	3.977709921941884e-38	15_45967588_T_C	Pancreas	1.7969075941986714e-36
23_154105041_GA_G-VAE_subcluster39	3.154046992151836	6.537085344297002e-38	23_154105041_GA_G	Pancreas	2.9294389740741543e-36
3_49392423_C_T-VAE_subcluster39	-3.12386737705094	9.9333624265338e-38	3_49392423_C_T	Pancreas	4.4198437285260026e-36
19_3752876_A_G-VAE_subcluster39	2.525739070148973	1.4489556097988476e-37	19_3752876_A_G	Pancreas	6.405784251774414e-36
11_12355891_T_C-VAE_subcluster39	2.2265263870310408	1.6617435875167241e-37	11_12355891_T_C	Pancreas	7.327984373374149e-36
14_103726687_G_A-VAE_subcluster39	2.3886427787155875	1.905537305768869e-37	14_103726687_G_A	Pancreas	8.382683309319438e-36
17_58169717_G_A-VAE_subcluster39	-2.364986944739912	2.12124929649578e-37	17_58169717_G_A	Pancreas	9.315025200289372e-36
6_159800658_GCTT_G-VAE_subcluster39	-2.3271751827470366	2.488916748270941e-37	6_159800658_GCTT_G	Pancreas	1.0901692135561844e-35
14_24064265_G_A-VAE_subcluster39	-2.363822122361555	2.648366049865868e-37	14_24064265_G_A	Pancreas	1.1588690414719709e-35
11_121160196_G_C-VAE_subcluster39	-2.1942812123709112	1.825809368603453e-36	11_121160196_G_C	Pancreas	7.740077885706113e-35
17_5183661_A_C-VAE_subcluster39	2.299379025455718	2.5101458130993284e-36	17_5183661_A_C	Pancreas	1.058815905700985e-34
17_47361422_C_T-VAE_subcluster39	-2.264089118137254	3.4410878607498965e-36	17_47361422_C_T	Pancreas	1.4437642168561698e-34
6_34885105_C_CT-VAE_subcluster39	2.5810864504144133	3.494257865363432e-36	6_34885105_C_CT	Pancreas	1.4658213139774254e-34
1_26364683_C_A-VAE_subcluster39	-2.309912432875801	3.863427076650507e-36	1_26364683_C_A	Pancreas	1.6181899196611155e-34
19_39268761_A_G-VAE_subcluster39	2.1576422366775123	5.355566629583172e-36	19_39268761_A_G	Pancreas	2.229689925832217e-34
3_149483299_A_G-VAE_subcluster39	-2.175357879558304	7.819235490753397e-36	3_149483299_A_G	Pancreas	3.2359289586119763e-34
2_169204069_T_C-VAE_subcluster39	-2.195239922060246	8.904907059042497e-36	2_169204069_T_C	Pancreas	3.676183229559624e-34
17_4032749_C_T-VAE_subcluster39	-2.2795281720651306	8.998243260173035e-36	17_4032749_C_T	Pancreas	3.713930396899073e-34
15_90409836_A_G-VAE_subcluster39	2.6454339722862867	1.0744733001195351e-35	15_90409836_A_G	Pancreas	4.421542750349846e-34
3_99924332_C_T-VAE_subcluster39	2.5080710127443773	1.4406364578241618e-35	3_99924332_C_T	Pancreas	5.8993253601574805e-34
2_232633796_C_T-VAE_subcluster39	-2.1736613742596207	1.4869292501366418e-35	2_232633796_C_T	Pancreas	6.085667953534986e-34
12_123523527_T_C-VAE_subcluster39	2.125885993054195	1.7973218659387225e-35	12_123523527_T_C	Pancreas	7.33243568958713e-34
5_157732678_C_T-VAE_subcluster39	-2.118112378631728	1.8539008431202853e-35	5_157732678_C_T	Pancreas	7.559373331396467e-34
12_70590176_A_G-VAE_subcluster39	-2.162516196797142	2.1517411173021907e-35	12_70590176_A_G	Pancreas	8.75099480065669e-34
23_46739304_T_G-VAE_subcluster39	-2.430501688590026	2.346474429227108e-35	23_46739304_T_G	Pancreas	9.528714889126389e-34
4_4302795_A_C-VAE_subcluster39	-2.2436324680154267	3.374062184456236e-35	4_4302795_A_C	Pancreas	1.3623075780776197e-33
8_38088767_G_A-VAE_subcluster39	-2.0251292068290536	4.475880119102072e-35	8_38088767_G_A	Pancreas	1.797810827793361e-33
1_26952062_G_A-VAE_subcluster39	-2.4039234094664343	7.348131435661217e-35	1_26952062_G_A	Pancreas	2.9253769199589957e-33
3_51943476_G_T-VAE_subcluster39	2.2394820086969385	7.382484336247816e-35	3_51943476_G_T	Pancreas	2.9389735476093162e-33
14_21841766_T_C-VAE_subcluster39	2.2946821289230703	8.957601538064956e-35	14_21841766_T_C	Pancreas	3.553939722468874e-33
4_105645321_G_C-VAE_subcluster39	-2.2659996875958988	1.6182668195419607e-34	4_105645321_G_C	Pancreas	6.35296408900697e-33
7_97144186_G_GT-VAE_subcluster39	-2.0439407861197068	2.9380082766844547e-34	7_97144186_G_GT	Pancreas	1.1411366484400764e-32
8_115999673_T_G-VAE_subcluster39	2.881978256402048	3.515122190296673e-34	8_115999673_T_G	Pancreas	1.3607205085413328e-32
19_44025447_C_T-VAE_subcluster39	-2.232630819701313	4.266817719715114e-34	19_44025447_C_T	Pancreas	1.646065461917497e-32
6_109452603_C_T-VAE_subcluster39	-2.1438282637879	5.941628081652826e-34	6_109452603_C_T	Pancreas	2.2793366264598654e-32
1_235170928_A_G-VAE_subcluster39	2.1743413641147127	6.4390740779359826e-34	1_235170928_A_G	Pancreas	2.466206090943657e-32
16_71986330_G_A-VAE_subcluster39	-2.1496635027718987	7.260088455610357e-34	16_71986330_G_A	Pancreas	2.774943106376639e-32
11_67220577_C_A-VAE_subcluster39	2.840494982397928	8.24811092845192e-34	11_67220577_C_A	Pancreas	3.146320243184541e-32
11_118015738_C_T-VAE_subcluster39	2.052755869120689	1.0308033821549224e-33	11_118015738_C_T	Pancreas	3.9144582867742345e-32
4_168811451_C_A-VAE_subcluster39	2.0915473185895928	1.436225462059905e-33	4_168811451_C_A	Pancreas	5.421729893541937e-32
2_131411243_G_A-VAE_subcluster39	-2.0893014598390383	1.4949477190073077e-33	2_131411243_G_A	Pancreas	5.639564374265401e-32
11_61007755_C_T-VAE_subcluster39	2.2966340244455625	2.456069722194875e-33	11_61007755_C_T	Pancreas	9.180662669270996e-32
7_103034761_C_T-VAE_subcluster39	2.089564005943134	2.640318790738533e-33	7_103034761_C_T	Pancreas	9.856207036820876e-32
5_147828115_T_C-VAE_subcluster39	-2.1404040055575857	2.9202841448892906e-33	5_147828115_T_C	Pancreas	1.0881670268717664e-31
17_48556562_A_C-VAE_subcluster39	2.437905202048372	3.0762461909550893e-33	17_48556562_A_C	Pancreas	1.1452573577754031e-31
6_24290975_T_C-VAE_subcluster39	-2.2063973686771425	4.673162954408372e-33	6_24290975_T_C	Pancreas	1.7259397704403214e-31
3_41793173_CA_C-VAE_subcluster39	2.4583010006781416	5.298799549821277e-33	3_41793173_CA_C	Pancreas	1.9524831336532102e-31
3_39187281_G_A-VAE_subcluster39	2.0869037441325404	6.0510174086542064e-33	3_39187281_G_A	Pancreas	2.2239179173409127e-31
15_40368812_G_T-VAE_subcluster39	2.0912855573972142	7.03224591902645e-33	15_40368812_G_T	Pancreas	2.57761296768466e-31
17_42413017_C_T-VAE_subcluster39	2.377664587273664	9.022879505622944e-33	17_42413017_C_T	Pancreas	3.293127925145832e-31
4_106925886_C_G-VAE_subcluster39	-2.0472018639665923	9.322347095409152e-33	4_106925886_C_G	Pancreas	3.4009894626431644e-31
19_40011231_AT_A-VAE_subcluster39	-2.008572541217396	1.382390346209113e-32	19_40011231_AT_A	Pancreas	5.004407062972585e-31
12_12465756_G_A-VAE_subcluster39	2.194363030450122	1.4160403409714269e-32	12_12465756_G_A	Pancreas	5.123824259706476e-31
5_117784749_A_G-VAE_subcluster39	-1.9105551256947813	1.4219645088850028e-32	5_117784749_A_G	Pancreas	5.1446900111108545e-31
21_33059789_A_C-VAE_subcluster39	2.016738788976986	1.5542631111832016e-32	21_33059789_A_C	Pancreas	5.613047367705511e-31
20_45297933_C_T-VAE_subcluster39	2.033033469940096	1.9129535785233007e-32	20_45297933_C_T	Pancreas	6.882609878795876e-31
15_29273627_G_A-VAE_subcluster39	-2.2239829396944817	1.9720831153113712e-32	15_29273627_G_A	Pancreas	7.090575248759896e-31
9_106887497_A_G-VAE_subcluster39	-2.215167575424208	2.4607801665377935e-32	9_106887497_A_G	Pancreas	8.811864457899176e-31
12_101827005_C_G-VAE_subcluster40	-19.672657996845025	0.0	12_101827005_C_G	Lysosomal enzymes	0.0
14_93186629_G_T-VAE_subcluster40	7.877900294871884	4.324054251177966e-201	14_93186629_G_T	Lysosomal enzymes	2.316995014419005e-198
19_19268740_C_T-VAE_subcluster40	10.278700456295956	1.6818615111682162e-160	19_19268740_C_T	Lysosomal enzymes	5.482038046634228e-158
19_19551411_C_T-VAE_subcluster40	8.98677929578134	1.7437510735296712e-148	19_19551411_C_T	Lysosomal enzymes	4.862551010734747e-146
6_160007529_T_A-VAE_subcluster40	-5.627282039264255	7.45558753962662e-139	6_160007529_T_A	Lysosomal enzymes	1.842394410975384e-136
13_41113708_T_TG-VAE_subcluster40	5.507454119992473	3.2534074585329886e-125	13_41113708_T_TG	Lysosomal enzymes	6.700397565024553e-123
4_153333382_G_A-VAE_subcluster40	-4.465704874877301	2.201500537813302e-112	4_153333382_G_A	Lysosomal enzymes	3.845415460729516e-110
19_20197398_A_T-VAE_subcluster40	4.063680012596806	1.8698127617216548e-91	19_20197398_A_T	Lysosomal enzymes	2.4656640706303758e-89
14_39253644_G_GA-VAE_subcluster40	3.894344927548498	1.597122086003487e-88	14_39253644_G_GA	Lysosomal enzymes	2.018714897851293e-86
12_102107290_G_A-VAE_subcluster40	-4.320368693515663	3.248829988510735e-88	12_102107290_G_A	Lysosomal enzymes	4.088830711165665e-86
19_44912678_G_T-VAE_subcluster40	-8.311058788327843	8.962096573052134e-88	19_44912678_G_T	Lysosomal enzymes	1.1203448350563338e-85
3_136213517_C_T-VAE_subcluster40	6.653443895068209	1.8502160808848545e-82	3_136213517_C_T	Lysosomal enzymes	2.1411766459711584e-80
10_72944091_T_C-VAE_subcluster40	-4.048487410588674	7.144966300507892e-80	10_72944091_T_C	Lysosomal enzymes	7.937711404203325e-78
10_72443443_C_T-VAE_subcluster40	-4.040619167182843	1.0829800117150364e-78	10_72443443_C_T	Lysosomal enzymes	1.1830927316272575e-76
12_102359549_A_G-VAE_subcluster40	-4.07454232927388	4.001480902285313e-78	12_102359549_A_G	Lysosomal enzymes	4.336229793630181e-76
12_101480178_C_T-VAE_subcluster40	3.759423206838332	9.5165935658242e-78	12_101480178_C_T	Lysosomal enzymes	1.0257468738128251e-75
6_130052957_C_A-VAE_subcluster40	4.936081136854745	2.14489430625372e-73	6_130052957_C_A	Lysosomal enzymes	2.1539626826803167e-71
1_26661155_A_G-VAE_subcluster40	5.377530538488394	3.946513132355457e-65	1_26661155_A_G	Lysosomal enzymes	3.439169363759579e-63
13_74174469_G_A-VAE_subcluster40	-3.182316077263309	1.0096984358742872e-63	13_74174469_G_A	Lysosomal enzymes	8.572374448198893e-62
15_43330067_C_A-VAE_subcluster40	4.470630509534173	5.1565276471944e-62	15_43330067_C_A	Lysosomal enzymes	4.241942925456814e-60
9_5630344_C_T-VAE_subcluster40	-3.7418616709750303	9.939206218420212e-62	9_5630344_C_T	Lysosomal enzymes	8.134201730923625e-60
15_43735687_T_C-VAE_subcluster40	6.925148029811862	1.4328509549363883e-60	15_43735687_T_C	Lysosomal enzymes	1.1473537226158893e-58
1_117553065_C_CAAAAAAAAAA-VAE_subcluster40	3.241510341916546	3.196065485141298e-58	1_117553065_C_CAAAAAAAAAA	Lysosomal enzymes	2.4396696877609147e-56
8_60619154_A_T-VAE_subcluster40	-3.8883171487514128	9.562026012311899e-57	8_60619154_A_T	Lysosomal enzymes	7.082411524321794e-55
10_100152307_T_C-VAE_subcluster40	-4.041310769084414	1.7091921369987894e-56	10_100152307_T_C	Lysosomal enzymes	1.2599617293448663e-54
1_196757483_C_T-VAE_subcluster40	3.656771829427786	1.129117979461268e-54	1_196757483_C_T	Lysosomal enzymes	8.011078700966506e-53
17_46259631_C_G-VAE_subcluster40	4.5754179276216	2.5228177866417555e-54	17_46259631_C_G	Lysosomal enzymes	1.7764206427291506e-52
1_27009038_GGAATGCAGT_G-VAE_subcluster40	4.915170930303949	4.741038674012786e-54	1_27009038_GGAATGCAGT_G	Lysosomal enzymes	3.319107855438956e-52
15_60585831_G_A-VAE_subcluster40	4.533304550370389	3.967060921310231e-53	15_60585831_G_A	Lysosomal enzymes	2.7205282120134475e-51
14_94371805_G_T-VAE_subcluster40	8.632968730543924	4.578174690432073e-51	14_94371805_G_T	Lysosomal enzymes	2.9941527492773977e-49
15_44083726_T_C-VAE_subcluster40	5.569878902130655	7.331828505698925e-51	15_44083726_T_C	Lysosomal enzymes	4.7691499557452336e-49
4_38947600_T_C-VAE_subcluster40	-2.7591568352833287	1.3403380219072656e-50	4_38947600_T_C	Lysosomal enzymes	8.666898626833385e-49
17_45925574_GT_G-VAE_subcluster40	3.687396737342276	1.0610346472362365e-49	17_45925574_GT_G	Lysosomal enzymes	6.715695458119125e-48
12_20894017_G_A-VAE_subcluster40	3.540604485036588	1.4392035754193925e-49	12_20894017_G_A	Lysosomal enzymes	9.080119867429448e-48
14_49600887_C_T-VAE_subcluster40	3.0658260579237	1.5874111229672254e-49	14_49600887_C_T	Lysosomal enzymes	1.0004865769410531e-47
19_18108351_GT_G-VAE_subcluster40	3.9444574913188735	1.6582996373325303e-49	19_18108351_GT_G	Lysosomal enzymes	1.044716679343787e-47
10_112189906_T_C-VAE_subcluster40	-3.38674142612432	2.1481694380173503e-48	10_112189906_T_C	Lysosomal enzymes	1.317749829717352e-46
3_119859021_A_G-VAE_subcluster40	-3.438446110699091	5.568297149220158e-48	3_119859021_A_G	Lysosomal enzymes	3.3813675236243963e-46
4_99583507_T_C-VAE_subcluster40	-3.094201551078044	8.618082802071174e-48	4_99583507_T_C	Lysosomal enzymes	5.207844853806131e-46
15_42986528_G_A-VAE_subcluster40	5.333343152339666	2.4380766968244835e-47	15_42986528_G_A	Lysosomal enzymes	1.4576292594368198e-45
7_28121414_C_G-VAE_subcluster40	3.906172907959775	1.7085149792077138e-45	7_28121414_C_G	Lysosomal enzymes	9.746007127737345e-44
12_89562564_T_A-VAE_subcluster40	3.215772966898233	2.1830043890185536e-45	12_89562564_T_A	Lysosomal enzymes	1.2416022912457962e-43
17_17522317_C_T-VAE_subcluster40	2.897486875935115	2.3089440973526145e-45	17_17522317_C_T	Lysosomal enzymes	1.3122914423841214e-43
19_54171009_C_T-VAE_subcluster40	3.580467542847482	2.5148153193211672e-45	19_54171009_C_T	Lysosomal enzymes	1.4274205850209444e-43
3_136825241_C_CT-VAE_subcluster40	3.2326631933206547	2.8444216575110546e-44	3_136825241_C_CT	Lysosomal enzymes	1.5685874468289986e-42
10_31411472_A_C-VAE_subcluster40	-2.6439753000228867	3.495811761442008e-44	10_31411472_A_C	Lysosomal enzymes	1.922210266827856e-42
1_177969302_G_A-VAE_subcluster40	2.889412757185938	1.5746011626681311e-43	1_177969302_G_A	Lysosomal enzymes	8.495277804612399e-42
12_123648250_C_A-VAE_subcluster40	-2.96959164743515	9.733011420602466e-42	12_123648250_C_A	Lysosomal enzymes	4.9800382962276356e-40
11_65087340_G_A-VAE_subcluster40	2.6886903958700508	2.2657338170470488e-41	11_65087340_G_A	Lysosomal enzymes	1.1464555351764328e-39
22_43928850_C_T-VAE_subcluster40	5.580493704341055	2.5269446498533896e-41	22_43928850_C_T	Lysosomal enzymes	1.2766922687554201e-39
13_91374853_G_A-VAE_subcluster40	-2.6346230513417206	2.672000647718723e-41	13_91374853_G_A	Lysosomal enzymes	1.3491205828066232e-39
17_46539546_T_A-VAE_subcluster40	-3.545263113463695	3.453650967251148e-40	17_46539546_T_A	Lysosomal enzymes	1.682530473964828e-38
4_105178652_T_C-VAE_subcluster40	3.5479947784047297	3.6089174656299125e-40	4_105178652_T_C	Lysosomal enzymes	1.7572980076602964e-38
17_45636824_A_T-VAE_subcluster40	3.927166037959351	1.8293366399867508e-39	17_45636824_A_T	Lysosomal enzymes	8.700134166345398e-38
5_69095906_CA_C-VAE_subcluster40	2.5340327154878213	1.2610800518603744e-38	5_69095906_CA_C	Lysosomal enzymes	5.804056525285376e-37
17_64506317_A_G-VAE_subcluster40	2.9415092719926608	4.76778392162085e-38	17_64506317_A_G	Lysosomal enzymes	2.1476098221047692e-36
12_120430070_C_A-VAE_subcluster40	-2.756813848213326	5.58019048834264e-38	12_120430070_C_A	Lysosomal enzymes	2.50713144894775e-36
2_140666630_G_A-VAE_subcluster40	2.4133865467007314	1.7269849575371882e-37	2_140666630_G_A	Lysosomal enzymes	7.610545512492149e-36
5_173149097_G_A-VAE_subcluster40	-2.472269734363962	4.116345670836161e-36	5_173149097_G_A	Lysosomal enzymes	1.7221844965424343e-34
7_25952703_A_AAGGCC-VAE_subcluster40	-3.0938735393657844	7.971953898340905e-36	7_25952703_A_AAGGCC	Lysosomal enzymes	3.2979862688399074e-34
12_123300978_A_ACC-VAE_subcluster40	-2.5586155365966663	4.0931790736319715e-35	12_123300978_A_ACC	Lysosomal enzymes	1.647065541628012e-33
18_58451126_C_T-VAE_subcluster40	2.876188044093329	1.1390500879908771e-34	18_58451126_C_T	Lysosomal enzymes	4.500049822899275e-33
11_1665769_CTG_C-VAE_subcluster40	-2.268530221629604	1.2574063175969981e-34	11_1665769_CTG_C	Lysosomal enzymes	4.958903339687316e-33
1_200296490_A_C-VAE_subcluster40	-2.5743346229904795	1.4844499751325981e-34	1_200296490_A_C	Lysosomal enzymes	5.837145516381976e-33
11_78060047_C_CA-VAE_subcluster40	-2.331667925485602	6.6715317725805535e-34	11_78060047_C_CA	Lysosomal enzymes	2.553640647538783e-32
20_64021805_T_G-VAE_subcluster40	2.5071865766363057	1.1955668920967065e-33	20_64021805_T_G	Lysosomal enzymes	4.528319633584728e-32
16_88654203_G_A-VAE_subcluster40	2.336133854346379	2.262234264518865e-33	16_88654203_G_A	Lysosomal enzymes	8.469047981002277e-32
20_34077120_G_A-VAE_subcluster40	2.1736453558303706	3.334123714651241e-33	20_34077120_G_A	Lysosomal enzymes	1.2394647209721246e-31
3_136561817_AT_A-VAE_subcluster40	2.7348333027802663	8.187457473487824e-33	3_136561817_AT_A	Lysosomal enzymes	2.9931285023737873e-31
12_21176879_C_A-VAE_subcluster40	3.215719439017107	1.0870423731078828e-32	12_21176879_C_A	Lysosomal enzymes	3.953866549827947e-31
1_159205564_G_A-VAE_subcluster44	10.697476583647324	5.3493251553130455e-191	1_159205564_G_A	Chemotaxis	2.537704476098505e-188
19_55027612_T_C-VAE_subcluster44	11.715291125594646	7.074915130807042e-79	19_55027612_T_C	Chemotaxis	7.747662438318808e-77
23_70719489_A_G-VAE_subcluster44	-6.341626443850316	1.703550664140332e-64	23_70719489_A_G	Chemotaxis	1.4652935078739448e-62
23_70453614_C_T-VAE_subcluster44	6.620206835823121	5.637450166054411e-58	23_70453614_C_T	Chemotaxis	4.28278689984207e-56
16_81837364_C_T-VAE_subcluster44	6.188016063335176	9.134599866912105e-51	16_81837364_C_T	Chemotaxis	5.928281045304825e-49
1_156899255_G_T-VAE_subcluster44	-5.157398548922006	3.3359243624441694e-50	1_156899255_G_T	Chemotaxis	2.1365240879048918e-48
1_159535311_G_A-VAE_subcluster44	4.557145160597732	1.3518264838057396e-48	1_159535311_G_A	Chemotaxis	8.336543333204699e-47
23_100681932_T_A-VAE_subcluster44	-5.541467672522543	1.2051853941198158e-47	23_100681932_T_A	Chemotaxis	7.25657427153067e-46
15_64868190_T_A-VAE_subcluster44	5.0505894863174845	1.3338843061858525e-45	15_64868190_T_A	Chemotaxis	7.630311252436832e-44
17_40005878_CT_C-VAE_subcluster44	6.917792274969705	1.4837195763301988e-41	17_40005878_CT_C	Chemotaxis	7.550242170158407e-40
4_73838282_C_T-VAE_subcluster44	4.407925338950945	3.9704496231295126e-39	4_73838282_C_T	Chemotaxis	1.864568870698371e-37
3_18209017_C_A-VAE_subcluster44	-5.66913524024785	1.752819061189779e-38	3_18209017_C_A	Chemotaxis	8.027640202086027e-37
23_49091681_G_A-VAE_subcluster44	4.579839970232835	1.9164160371139857e-36	23_49091681_G_A	Chemotaxis	8.118676166793736e-35
23_49618103_TA_T-VAE_subcluster44	4.529724050130294	6.734554819615029e-36	23_49618103_TA_T	Chemotaxis	2.7938273277468787e-34
20_19336421_G_A-VAE_subcluster44	5.428520128570044	5.11668768502126e-35	20_19336421_G_A	Chemotaxis	2.0500158522656888e-33
8_80351817_TC_T-VAE_subcluster6	2.46446397394153	1.0304248760207108e-74	8_80351817_TC_T	Signaling By Receptor Tyrosine Kinases	1.0565620878560212e-72
6_167224384_A_G-VAE_subcluster6	-1.5953689710057577	5.806648632425191e-71	6_167224384_A_G	Signaling By Receptor Tyrosine Kinases	5.605639127890144e-69
13_75481466_G_A-VAE_subcluster6	1.6173847874205551	1.1447346243611176e-65	13_75481466_G_A	Signaling By Receptor Tyrosine Kinases	1.0068026536178266e-63
12_10370992_G_T-VAE_subcluster6	-1.720441694230983	1.555491128248792e-65	12_10370992_G_T	Signaling By Receptor Tyrosine Kinases	1.365082414562498e-63
11_6544228_G_A-VAE_subcluster6	1.4612026359020789	3.171520040300359e-65	11_6544228_G_A	Signaling By Receptor Tyrosine Kinases	2.7686515076884827e-63
19_23251069_A_G-VAE_subcluster6	1.5551853352205185	3.71576261391843e-65	19_23251069_A_G	Signaling By Receptor Tyrosine Kinases	3.2398130181713053e-63
21_42645959_C_T-VAE_subcluster6	1.687426931692355	1.1678945798915514e-64	21_42645959_C_T	Signaling By Receptor Tyrosine Kinases	1.0080072245138084e-62
6_32665564_C_A-VAE_subcluster6	2.6334571990836726	1.857458551272004e-64	6_32665564_C_A	Signaling By Receptor Tyrosine Kinases	1.5966006900653478e-62
12_6453602_G_C-VAE_subcluster6	1.4880075362411311	2.7835225261759003e-64	12_6453602_G_C	Signaling By Receptor Tyrosine Kinases	2.3845856001628347e-62
3_100832332_TTTG_T-VAE_subcluster6	-1.5151784689464196	4.754652429611295e-64	3_100832332_TTTG_T	Signaling By Receptor Tyrosine Kinases	4.059478159701497e-62
22_26465507_T_A-VAE_subcluster6	1.4626473832225828	5.3034441192927334e-64	22_26465507_T_A	Signaling By Receptor Tyrosine Kinases	4.524480740812751e-62
6_38737167_A_G-VAE_subcluster6	-1.4848069270997482	4.402668662008948e-63	6_38737167_A_G	Signaling By Receptor Tyrosine Kinases	3.6946331580920575e-61
15_90271432_C_T-VAE_subcluster6	-1.643862972564515	3.2107659443588827e-62	15_90271432_C_T	Signaling By Receptor Tyrosine Kinases	2.651313919623887e-60
17_70299701_T_C-VAE_subcluster6	1.6392558225814882	1.4027257059994673e-61	17_70299701_T_C	Signaling By Receptor Tyrosine Kinases	1.1450176378105757e-59
2_55684985_T_C-VAE_subcluster6	-1.6720922630305668	1.0901918706455491e-60	2_55684985_T_C	Signaling By Receptor Tyrosine Kinases	8.747344014448427e-59
7_48310050_C_T-VAE_subcluster6	-1.3925635274072845	1.0219937029246676e-59	7_48310050_C_T	Signaling By Receptor Tyrosine Kinases	8.042846210547646e-58
1_1426356_G_A-VAE_subcluster6	-1.6098166923710648	1.1058448129508821e-58	1_1426356_G_A	Signaling By Receptor Tyrosine Kinases	8.522583353441922e-57
2_88088038_A_C-VAE_subcluster6	1.4409221711525864	1.3764230796952616e-58	2_88088038_A_C	Signaling By Receptor Tyrosine Kinases	1.0591495192128678e-56
19_50457847_G_T-VAE_subcluster6	1.4581250052434311	1.38809894030477e-58	19_50457847_G_T	Signaling By Receptor Tyrosine Kinases	1.0680221147991597e-56
19_10756212_T_C-VAE_subcluster6	1.4460862492204445	2.8885928234553693e-57	19_10756212_T_C	Signaling By Receptor Tyrosine Kinases	2.1628676544918488e-55
23_85308129_T_A-VAE_subcluster6	1.5255384181326472	1.3586705725791844e-56	23_85308129_T_A	Signaling By Receptor Tyrosine Kinases	1.0036842296606123e-54
14_58427095_G_C-VAE_subcluster6	-1.3759042734106457	1.5721815809377012e-56	14_58427095_G_C	Signaling By Receptor Tyrosine Kinases	1.1597768739357925e-54
2_86210775_C_T-VAE_subcluster6	-1.444601714155576	2.1100525882238075e-55	2_86210775_C_T	Signaling By Receptor Tyrosine Kinases	1.5202123629382967e-53
16_2464630_C_T-VAE_subcluster6	1.413230319163023	5.162799950677252e-55	16_2464630_C_T	Signaling By Receptor Tyrosine Kinases	3.6911732664937095e-53
9_83223016_G_T-VAE_subcluster6	-1.3702106416904178	2.29889029625929e-54	9_83223016_G_T	Signaling By Receptor Tyrosine Kinases	1.6200643864121797e-52
10_88815466_T_C-VAE_subcluster6	-1.5160108935274927	2.342961794626368e-54	10_88815466_T_C	Signaling By Receptor Tyrosine Kinases	1.6507262499641986e-52
14_106324285_C_A-VAE_subcluster6	1.3950705469416156	2.234227405729783e-53	14_106324285_C_A	Signaling By Receptor Tyrosine Kinases	1.5404223154152912e-51
7_77321369_C_A-VAE_subcluster6	1.571565890822051	2.2346796645839863e-53	7_77321369_C_A	Signaling By Receptor Tyrosine Kinases	1.5406979698367667e-51
2_24039190_G_A-VAE_subcluster6	-1.4890046049790877	7.332389595570201e-53	2_24039190_G_A	Signaling By Receptor Tyrosine Kinases	5.000383634705579e-51
19_55643352_G_A-VAE_subcluster6	-1.3844569332821022	1.0208188361203392e-52	19_55643352_G_A	Signaling By Receptor Tyrosine Kinases	6.941414486636043e-51
23_84967874_C_G-VAE_subcluster6	1.4602582728684372	1.1390687940386186e-52	23_84967874_C_G	Signaling By Receptor Tyrosine Kinases	7.73511106460975e-51
16_57123917_TC_T-VAE_subcluster6	-1.443902362484591	2.258524347010923e-52	16_57123917_TC_T	Signaling By Receptor Tyrosine Kinases	1.5246801503093637e-50
1_46405089_C_A-VAE_subcluster6	-1.373802327190985	4.262693354728419e-52	1_46405089_C_A	Signaling By Receptor Tyrosine Kinases	2.8576203981546456e-50
19_56191920_T_C-VAE_subcluster6	-1.4287052325714518	4.2627977785122594e-52	19_56191920_T_C	Signaling By Receptor Tyrosine Kinases	2.857625185890384e-50
1_9264154_C_T-VAE_subcluster6	1.320691170869715	8.462285846121547e-52	1_9264154_C_T	Signaling By Receptor Tyrosine Kinases	5.632703862941951e-50
6_24650958_T_C-VAE_subcluster6	1.3959025197610304	1.0582522465318008e-51	6_24650958_T_C	Signaling By Receptor Tyrosine Kinases	7.027900732191692e-50
16_22221105_G_T-VAE_subcluster6	1.379742501478222	1.3706432561508992e-51	16_22221105_G_T	Signaling By Receptor Tyrosine Kinases	9.079717957097656e-50
1_66822362_C_T-VAE_subcluster6	-1.3960292216208712	2.8751587430667574e-51	1_66822362_C_T	Signaling By Receptor Tyrosine Kinases	1.889203428591898e-49
6_169241770_T_C-VAE_subcluster6	1.382853687633113	2.8902190857692534e-51	6_169241770_T_C	Signaling By Receptor Tyrosine Kinases	1.898886868087084e-49
8_102239769_G_A-VAE_subcluster6	1.345245641065066	4.6207109057552274e-51	8_102239769_G_A	Signaling By Receptor Tyrosine Kinases	3.0214335200668008e-49
1_85708260_C_T-VAE_subcluster6	-1.3530692446811683	1.793188239765831e-50	1_85708260_C_T	Signaling By Receptor Tyrosine Kinases	1.1558481697314616e-48
17_27582891_G_A-VAE_subcluster6	1.3551973187515516	2.992074815101775e-50	17_27582891_G_A	Signaling By Receptor Tyrosine Kinases	1.918561269322339e-48
7_55169103_C_T-VAE_subcluster6	-1.549213053783584	3.2525882148264026e-50	7_55169103_C_T	Signaling By Receptor Tyrosine Kinases	2.0838321800744752e-48
4_25076083_T_C-VAE_subcluster6	1.2762799146182446	5.615475929898213e-50	4_25076083_T_C	Signaling By Receptor Tyrosine Kinases	3.5776851675205637e-48
14_106803133_C_G-VAE_subcluster6	1.378778051762668	6.37858515521374e-50	14_106803133_C_G	Signaling By Receptor Tyrosine Kinases	4.058853064170491e-48
14_24340209_C_T-VAE_subcluster6	-1.386448856286879	1.2344216268377822e-49	14_24340209_C_T	Signaling By Receptor Tyrosine Kinases	7.800018914391453e-48
3_119147286_G_A-VAE_subcluster6	1.3776259656431906	1.2597107032854444e-49	3_119147286_G_A	Signaling By Receptor Tyrosine Kinases	7.957418219534181e-48
19_16092928_C_G-VAE_subcluster6	-1.3900946516779988	3.889556219431688e-49	19_16092928_C_G	Signaling By Receptor Tyrosine Kinases	2.428310352431477e-47
12_22585883_T_C-VAE_subcluster6	-1.294458824815856	4.527275777247998e-49	12_22585883_T_C	Signaling By Receptor Tyrosine Kinases	2.822189889131477e-47
10_7803806_G_A-VAE_subcluster6	-1.282727670405335	7.820149300282544e-49	10_7803806_G_A	Signaling By Receptor Tyrosine Kinases	4.8513084210794e-47
3_123915447_C_T-VAE_subcluster6	-1.28830992911103	9.635760597439143e-49	3_123915447_C_T	Signaling By Receptor Tyrosine Kinases	5.964289519960756e-47
2_203878211_G_T-VAE_subcluster6	-1.907594675576838	1.3472329086077062e-48	2_203878211_G_T	Signaling By Receptor Tyrosine Kinases	8.308738631847897e-47
3_50906019_A_G-VAE_subcluster6	1.303713536197424	1.6048456976638582e-48	3_50906019_A_G	Signaling By Receptor Tyrosine Kinases	9.876974746966332e-47
16_1968577_C_G-VAE_subcluster6	1.28414526077999	1.9014450669136508e-48	16_1968577_C_G	Signaling By Receptor Tyrosine Kinases	1.1680605914868129e-46
3_52199371_G_T-VAE_subcluster6	1.3768961340107355	3.0393387603532386e-48	3_52199371_G_T	Signaling By Receptor Tyrosine Kinases	1.857243933007124e-46
4_10784631_CT_C-VAE_subcluster6	-1.3102198360242974	3.743133549522339e-48	4_10784631_CT_C	Signaling By Receptor Tyrosine Kinases	2.2822307439733357e-46
14_23523439_C_T-VAE_subcluster6	-1.3083314874904683	7.048433312184543e-48	14_23523439_C_T	Signaling By Receptor Tyrosine Kinases	4.2696816498067296e-46
12_47965893_G_T-VAE_subcluster6	-1.372929388120799	8.883650419844907e-48	12_47965893_G_T	Signaling By Receptor Tyrosine Kinases	5.3663383128713e-46
1_147534285_G_T-VAE_subcluster6	-1.3589020066480322	1.5274991246217954e-47	1_147534285_G_T	Signaling By Receptor Tyrosine Kinases	9.179766916478268e-46
19_47390412_A_G-VAE_subcluster6	1.3256408657877106	2.2791865188723667e-47	19_47390412_A_G	Signaling By Receptor Tyrosine Kinases	1.3638009382641326e-45
19_39735890_C_G-VAE_subcluster6	-1.2186794072327276	2.8488790899941003e-47	19_39735890_C_G	Signaling By Receptor Tyrosine Kinases	1.7000829501559604e-45
1_11480592_C_T-VAE_subcluster6	1.2893248339634809	4.70298294928435e-47	1_11480592_C_T	Signaling By Receptor Tyrosine Kinases	2.789246141671637e-45
4_139667258_T_C-VAE_subcluster6	1.3426628743542046	7.224216020411805e-47	4_139667258_T_C	Signaling By Receptor Tyrosine Kinases	4.264820965639898e-45
1_158681604_C_T-VAE_subcluster6	-1.3388504192123285	9.769578548129416e-47	1_158681604_C_T	Signaling By Receptor Tyrosine Kinases	5.750719313275367e-45
7_97859257_A_T-VAE_subcluster6	-1.316397222410194	1.1010351453929044e-46	7_97859257_A_T	Signaling By Receptor Tyrosine Kinases	6.472521774363823e-45
11_4923436_G_A-VAE_subcluster6	1.235530035350721	1.2718434435215107e-46	11_4923436_G_A	Signaling By Receptor Tyrosine Kinases	7.464084359600427e-45
11_77395823_T_G-VAE_subcluster6	1.379288951748839	4.379171470622911e-46	11_77395823_T_G	Signaling By Receptor Tyrosine Kinases	2.5366629887591e-44
12_9319927_G_A-VAE_subcluster6	-1.3020436243913858	4.622228066559399e-46	12_9319927_G_A	Signaling By Receptor Tyrosine Kinases	2.676083018702729e-44
1_181732663_T_A-VAE_subcluster6	1.321844209731486	5.6161364245370186e-46	1_181732663_T_A	Signaling By Receptor Tyrosine Kinases	3.245311290588087e-44
2_43813262_G_C-VAE_subcluster6	1.2290380534046284	6.2624955994531335e-46	2_43813262_G_C	Signaling By Receptor Tyrosine Kinases	3.614759812351653e-44
17_3872554_T_C-VAE_subcluster6	-1.2931200730855803	6.647252915656506e-46	17_3872554_T_C	Signaling By Receptor Tyrosine Kinases	3.834207689666333e-44
3_183300177_T_A-VAE_subcluster6	-1.239615232946406	8.910397958719511e-46	3_183300177_T_A	Signaling By Receptor Tyrosine Kinases	5.122514474832849e-44
11_59210785_T_C-VAE_subcluster6	1.2070625719894117	8.986118299336821e-46	11_59210785_T_C	Signaling By Receptor Tyrosine Kinases	5.165540001643418e-44
1_26345087_A_G-VAE_subcluster6	-1.245336350240805	1.0909441300249953e-45	1_26345087_A_G	Signaling By Receptor Tyrosine Kinases	6.255953891248673e-44
18_63723098_C_T-VAE_subcluster6	-1.2600279126495584	1.1650322357556582e-45	18_63723098_C_T	Signaling By Receptor Tyrosine Kinases	6.674943917434107e-44
1_204141419_C_T-VAE_subcluster6	1.2465584961256075	1.56838961239793e-45	1_204141419_C_T	Signaling By Receptor Tyrosine Kinases	8.955549198277177e-44
1_28516501_CA_C-VAE_subcluster6	-1.2582914970161765	1.7467717517339026e-45	1_28516501_CA_C	Signaling By Receptor Tyrosine Kinases	9.961529785572486e-44
10_122621354_A_G-VAE_subcluster6	-1.318195800623927	2.7719760290770082e-45	10_122621354_A_G	Signaling By Receptor Tyrosine Kinases	1.5717764907257508e-43
9_99828760_A_G-VAE_subcluster6	1.257092984945309	2.892865559263265e-45	9_99828760_A_G	Signaling By Receptor Tyrosine Kinases	1.6393743832878141e-43
9_122371228_C_T-VAE_subcluster6	-1.3169391853674028	3.034786736304878e-45	9_122371228_C_T	Signaling By Receptor Tyrosine Kinases	1.7184743884208737e-43
9_22466432_G_T-VAE_subcluster6	-1.409929830544454	3.073060349805843e-45	9_22466432_G_T	Signaling By Receptor Tyrosine Kinases	1.7397782381688934e-43
10_16513529_A_T-VAE_subcluster6	-1.182428677162119	3.181281975681031e-45	10_16513529_A_T	Signaling By Receptor Tyrosine Kinases	1.800109957285811e-43
2_60883959_T_TA-VAE_subcluster6	1.4716421168169178	4.278471642431673e-45	2_60883959_T_TA	Signaling By Receptor Tyrosine Kinases	2.41327801760414e-43
5_75718014_CT_C-VAE_subcluster6	1.3387505820640884	5.901140947837373e-45	5_75718014_CT_C	Signaling By Receptor Tyrosine Kinases	3.3163204125925016e-43
23_80023687_G_T-VAE_subcluster6	1.3127932279649237	6.234897135388838e-45	23_80023687_G_T	Signaling By Receptor Tyrosine Kinases	3.5019416401076968e-43
12_69886001_A_G-VAE_subcluster6	1.297464762084377	6.686087148215646e-45	12_69886001_A_G	Signaling By Receptor Tyrosine Kinases	3.752275487564016e-43
23_13521185_A_G-VAE_subcluster6	1.2141975814766297	8.311077854365504e-45	23_13521185_A_G	Signaling By Receptor Tyrosine Kinases	4.6514340836850735e-43
10_116631291_A_C-VAE_subcluster6	1.2849186745551162	8.694307027508231e-45	10_116631291_A_C	Signaling By Receptor Tyrosine Kinases	4.863598099669313e-43
13_22451002_G_A-VAE_subcluster6	-1.2818051667145904	9.296753603924524e-45	13_22451002_G_A	Signaling By Receptor Tyrosine Kinases	5.1963517370056255e-43
19_7297699_G_A-VAE_subcluster6	1.2524621257305149	1.0236419201045377e-44	19_7297699_G_A	Signaling By Receptor Tyrosine Kinases	5.714394451014283e-43
1_169611647_C_T-VAE_subcluster6	1.2373261686913424	1.0395978122472096e-44	1_169611647_C_T	Signaling By Receptor Tyrosine Kinases	5.802364177747243e-43
6_134494431_C_G-VAE_subcluster6	1.253786743465906	1.4553157472391968e-44	6_134494431_C_G	Signaling By Receptor Tyrosine Kinases	8.088974213505424e-43
11_71828774_G_A-VAE_subcluster6	1.3117602546949316	2.0816409393513178e-44	11_71828774_G_A	Signaling By Receptor Tyrosine Kinases	1.1522266417670389e-42
19_10123606_T_C-VAE_subcluster6	-1.250138703878443	3.606310772839821e-44	19_10123606_T_C	Signaling By Receptor Tyrosine Kinases	1.9824869256033446e-42
11_86326654_T_A-VAE_subcluster6	-1.4348383900083137	3.722514825148333e-44	11_86326654_T_A	Signaling By Receptor Tyrosine Kinases	2.0456400748089944e-42
1_236154435_C_T-VAE_subcluster6	-1.2110828349815792	5.258097734972997e-44	1_236154435_C_T	Signaling By Receptor Tyrosine Kinases	2.876790571662866e-42
1_47142179_A_T-VAE_subcluster6	-1.209699617265473	5.426731241189401e-44	1_47142179_A_T	Signaling By Receptor Tyrosine Kinases	2.967560351259919e-42
8_31141764_G_T-VAE_subcluster6	-1.1625289794170623	9.243975072837217e-44	8_31141764_G_T	Signaling By Receptor Tyrosine Kinases	5.022170549175469e-42
19_17826295_G_T-VAE_subcluster6	1.2587266095459602	1.2109786455737853e-43	19_17826295_G_T	Signaling By Receptor Tyrosine Kinases	6.558398586031618e-42
17_63998717_C_G-VAE_subcluster6	-1.320600385123267	1.4496160821849845e-43	17_63998717_C_G	Signaling By Receptor Tyrosine Kinases	7.829587401330634e-42
15_31102119_C_T-VAE_subcluster6	1.3434413973785606	1.4605070606134957e-43	15_31102119_C_T	Signaling By Receptor Tyrosine Kinases	7.887540987312737e-42
5_111230662_C_T-VAE_subcluster6	-1.291419712186378	1.5406026707493038e-43	5_111230662_C_T	Signaling By Receptor Tyrosine Kinases	8.314903732477025e-42
1_158398751_A_G-VAE_subcluster6	1.2417612127518525	1.5897290339288696e-43	1_158398751_A_G	Signaling By Receptor Tyrosine Kinases	8.576265520859385e-42
9_137367974_C_T-VAE_subcluster6	1.2032037504810142	2.237971231421653e-43	9_137367974_C_T	Signaling By Receptor Tyrosine Kinases	1.2019319205138435e-41
2_87084123_G_C-VAE_subcluster6	-1.22808580942704	2.777479722338752e-43	2_87084123_G_C	Signaling By Receptor Tyrosine Kinases	1.4876565883593616e-41
14_67557417_A_T-VAE_subcluster6	1.2621138167470356	2.816344260741648e-43	14_67557417_A_T	Signaling By Receptor Tyrosine Kinases	1.5080605065018748e-41
8_119068453_G_A-VAE_subcluster6	1.4358119003894343	3.5745692555683416e-43	8_119068453_G_A	Signaling By Receptor Tyrosine Kinases	1.9078747051832562e-41
13_97065078_T_C-VAE_subcluster6	-1.156366370733562	4.876525262639648e-43	13_97065078_T_C	Signaling By Receptor Tyrosine Kinases	2.5922713103151153e-41
10_110507064_G_A-VAE_subcluster6	-1.251472881434302	5.266769682267068e-43	10_110507064_G_A	Signaling By Receptor Tyrosine Kinases	2.7970353880279136e-41
11_48009088_A_G-VAE_subcluster6	-1.3537632105357065	6.159334848360799e-43	11_48009088_A_G	Signaling By Receptor Tyrosine Kinases	3.264206332360874e-41
2_32593943_G_A-VAE_subcluster6	1.157381842562457	7.617947676203866e-43	2_32593943_G_A	Signaling By Receptor Tyrosine Kinases	4.0266802055990386e-41
23_142856688_T_A-VAE_subcluster6	-1.243491133471267	8.815470387069444e-43	23_142856688_T_A	Signaling By Receptor Tyrosine Kinases	4.650375934109209e-41
16_81290348_G_C-VAE_subcluster6	1.1925400153104897	9.844040823943985e-43	16_81290348_G_C	Signaling By Receptor Tyrosine Kinases	5.184592295153345e-41
1_209622984_T_A-VAE_subcluster6	1.2510783710404905	1.2767293945193538e-42	1_209622984_T_A	Signaling By Receptor Tyrosine Kinases	6.700165191572128e-41
21_32319236_C_T-VAE_subcluster6	-1.143558961282426	1.465910225389048e-42	21_32319236_C_T	Signaling By Receptor Tyrosine Kinases	7.679661343730076e-41
13_108898019_G_A-VAE_subcluster6	-1.196007152176938	1.4806396988344958e-42	13_108898019_G_A	Signaling By Receptor Tyrosine Kinases	7.755720063154246e-41
17_66303996_C_T-VAE_subcluster6	1.347676812585532	2.5376718905300602e-42	17_66303996_C_T	Signaling By Receptor Tyrosine Kinases	1.3206121665414136e-40
9_135485652_G_T-VAE_subcluster6	1.172802264441436	2.826099951295593e-42	9_135485652_G_T	Signaling By Receptor Tyrosine Kinases	1.4685775802491526e-40
10_88291278_G_T-VAE_subcluster6	1.3136364503217466	4.333541497198487e-42	10_88291278_G_T	Signaling By Receptor Tyrosine Kinases	2.2398710482036782e-40
12_12468633_T_G-VAE_subcluster6	-1.1914794105929516	5.611054067105037e-42	12_12468633_T_G	Signaling By Receptor Tyrosine Kinases	2.890868395569031e-40
1_119481078_C_T-VAE_subcluster6	1.1857192462518595	5.912634986333638e-42	1_119481078_C_T	Signaling By Receptor Tyrosine Kinases	3.0444302538870993e-40
18_46560316_CTCT_C-VAE_subcluster6	-1.2196957456802189	6.452549605039189e-42	18_46560316_CTCT_C	Signaling By Receptor Tyrosine Kinases	3.319233596712253e-40
2_173252084_C_A-VAE_subcluster6	-1.2837742907238825	6.601137150346793e-42	2_173252084_C_A	Signaling By Receptor Tyrosine Kinases	3.3943008632726634e-40
14_80308772_C_T-VAE_subcluster6	1.19169567372848	1.1816020758374959e-41	14_80308772_C_T	Signaling By Receptor Tyrosine Kinases	6.031342713741818e-40
19_43267858_G_T-VAE_subcluster6	1.265204500292733	1.4519658584381888e-41	19_43267858_G_T	Signaling By Receptor Tyrosine Kinases	7.390704732864633e-40
8_103420317_A_G-VAE_subcluster6	-1.1880078713407192	1.6281695584905204e-41	8_103420317_A_G	Signaling By Receptor Tyrosine Kinases	8.276132738878461e-40
19_52699649_T_C-VAE_subcluster6	1.2601287005355102	1.634518224565265e-41	19_52699649_T_C	Signaling By Receptor Tyrosine Kinases	8.307301624993878e-40
16_16182435_T_C-VAE_subcluster6	1.221758365274206	1.656591594043302e-41	16_16182435_T_C	Signaling By Receptor Tyrosine Kinases	8.418273747910381e-40
19_11832647_C_T-VAE_subcluster6	-1.192674601348529	2.451935288373128e-41	19_11832647_C_T	Signaling By Receptor Tyrosine Kinases	1.2392640953443016e-39
7_50544037_T_C-VAE_subcluster6	-1.2807128555393763	2.596115840041237e-41	7_50544037_T_C	Signaling By Receptor Tyrosine Kinases	1.3112112462686402e-39
19_51372042_T_C-VAE_subcluster6	1.2080044956035685	2.686044727657388e-41	19_51372042_T_C	Signaling By Receptor Tyrosine Kinases	1.3560950360101e-39
16_8835987_G_A-VAE_subcluster6	1.183269429248083	2.9162166159833847e-41	16_8835987_G_A	Signaling By Receptor Tyrosine Kinases	1.4705824920263797e-39
7_7949016_G_GA-VAE_subcluster6	1.2455101620511175	3.31419175015705e-41	7_7949016_G_GA	Signaling By Receptor Tyrosine Kinases	1.668065195030855e-39
4_23788079_A_C-VAE_subcluster6	-1.238499738642414	5.044611903900194e-41	4_23788079_A_C	Signaling By Receptor Tyrosine Kinases	2.5246411100628664e-39
15_50552821_C_T-VAE_subcluster6	1.2324110999297515	5.875769596546001e-41	15_50552821_C_T	Signaling By Receptor Tyrosine Kinases	2.934455318007616e-39
6_28125748_G_A-VAE_subcluster6	-1.223947746408854	5.998799707340054e-41	6_28125748_G_A	Signaling By Receptor Tyrosine Kinases	2.994778412631045e-39
5_65546329_G_A-VAE_subcluster6	-1.1899138173773989	6.064317627107986e-41	5_65546329_G_A	Signaling By Receptor Tyrosine Kinases	3.027023892869551e-39
7_127584383_C_T-VAE_subcluster6	1.1521474328764223	7.762153274631704e-41	7_127584383_C_T	Signaling By Receptor Tyrosine Kinases	3.8624276410097004e-39
15_72163416_C_G-VAE_subcluster6	1.15218761567979	9.232906342928936e-41	15_72163416_C_G	Signaling By Receptor Tyrosine Kinases	4.5828586847658726e-39
10_101032154_C_A-VAE_subcluster6	1.210031038023992	9.670986774962183e-41	10_101032154_C_A	Signaling By Receptor Tyrosine Kinases	4.797062564824018e-39
1_111291521_G_A-VAE_subcluster6	-1.2524929406131642	1.2399278140689518e-40	1_111291521_G_A	Signaling By Receptor Tyrosine Kinases	6.129458847244592e-39
9_54036_A_C-VAE_subcluster6	-1.1676845044932542	1.2470886001106363e-40	9_54036_A_C	Signaling By Receptor Tyrosine Kinases	6.164338783551567e-39
1_55205223_G_C-VAE_subcluster6	1.2682622976846432	1.269400267113546e-40	1_55205223_G_C	Signaling By Receptor Tyrosine Kinases	6.273041611044761e-39
23_71137285_G_A-VAE_subcluster6	1.1991288100441446	1.3366727801328943e-40	23_71137285_G_A	Signaling By Receptor Tyrosine Kinases	6.599822132752814e-39
11_5737156_C_T-VAE_subcluster6	1.163133630075316	1.337931463550312e-40	11_5737156_C_T	Signaling By Receptor Tyrosine Kinases	6.605925845363809e-39
2_176246076_A_G-VAE_subcluster6	1.1704305732520324	1.3843488857729434e-40	2_176246076_A_G	Signaling By Receptor Tyrosine Kinases	6.8310893319975e-39
2_190314271_C_CAA-VAE_subcluster6	1.2409985584062089	1.417921228286343e-40	2_190314271_C_CAA	Signaling By Receptor Tyrosine Kinases	6.993932827381657e-39
6_18122275_G_A-VAE_subcluster6	-1.1366333126430284	1.859614011854569e-40	6_18122275_G_A	Signaling By Receptor Tyrosine Kinases	9.140668316394311e-39
4_5748357_A_T-VAE_subcluster6	1.2539327893142251	1.92118472628085e-40	4_5748357_A_T	Signaling By Receptor Tyrosine Kinases	9.44015110880385e-39
22_45756168_C_T-VAE_subcluster6	1.21039684804038	1.987679126100358e-40	22_45756168_C_T	Signaling By Receptor Tyrosine Kinases	9.762639556420887e-39
19_14641513_C_T-VAE_subcluster6	1.186657271412298	2.2512661275659508e-40	19_14641513_C_T	Signaling By Receptor Tyrosine Kinases	1.1036783534067843e-38
17_41396105_CA_C-VAE_subcluster6	1.2671254379167212	2.497290129965165e-40	17_41396105_CA_C	Signaling By Receptor Tyrosine Kinases	1.2225363886071562e-38
3_129213507_T_C-VAE_subcluster6	1.2423381224607857	2.6348371437639768e-40	3_129213507_T_C	Signaling By Receptor Tyrosine Kinases	1.2888408646141575e-38
1_212625797_A_G-VAE_subcluster6	1.118041533896026	3.504843328206936e-40	1_212625797_A_G	Signaling By Receptor Tyrosine Kinases	1.7071303337497586e-38
5_141928268_T_C-VAE_subcluster6	1.1978791133949298	3.8273309339026555e-40	5_141928268_T_C	Signaling By Receptor Tyrosine Kinases	1.8623539485187903e-38
16_1495447_A_G-VAE_subcluster6	-1.1951143426250992	3.854027604129222e-40	16_1495447_A_G	Signaling By Receptor Tyrosine Kinases	1.875002716874849e-38
17_32021749_C_A-VAE_subcluster6	1.1973398531873842	3.957798737599143e-40	17_32021749_C_A	Signaling By Receptor Tyrosine Kinases	1.9248502763852288e-38
2_20619123_G_C-VAE_subcluster6	-1.2292607379418032	4.954635626844531e-40	2_20619123_G_C	Signaling By Receptor Tyrosine Kinases	2.4026146742736603e-38
7_7490594_C_A-VAE_subcluster6	-1.1670954872434238	4.962626158046449e-40	7_7490594_C_A	Signaling By Receptor Tyrosine Kinases	2.4064497371276607e-38
20_24955055_C_A-VAE_subcluster6	-1.150173246238628	6.112608394694686e-40	20_24955055_C_A	Signaling By Receptor Tyrosine Kinases	2.95579789015731e-38
5_161628770_C_G-VAE_subcluster6	-1.1581501187531584	7.537158088742708e-40	5_161628770_C_G	Signaling By Receptor Tyrosine Kinases	3.632868397129295e-38
3_16212665_G_A-VAE_subcluster6	1.106129609334056	1.0689260086995368e-39	3_16212665_G_A	Signaling By Receptor Tyrosine Kinases	5.127763784819876e-38
7_100124796_CAGGAGG_C-VAE_subcluster6	-1.2086984508286205	1.0727168638750896e-39	7_100124796_CAGGAGG_C	Signaling By Receptor Tyrosine Kinases	5.145444787682181e-38
23_149498174_G_A-VAE_subcluster6	1.2505497519074529	1.1351480533835111e-39	23_149498174_G_A	Signaling By Receptor Tyrosine Kinases	5.439664508276322e-38
8_1798021_G_GGTGT-VAE_subcluster6	-1.2399087598407152	1.1660846276005288e-39	8_1798021_G_GGTGT	Signaling By Receptor Tyrosine Kinases	5.585999857768823e-38
15_48797978_G_A-VAE_subcluster6	-1.061173092554455	1.2479557823597244e-39	15_48797978_G_A	Signaling By Receptor Tyrosine Kinases	5.971280689581328e-38
1_5905764_G_C-VAE_subcluster6	-1.1884249555237807	1.3416491145630468e-39	1_5905764_G_C	Signaling By Receptor Tyrosine Kinases	6.411130270054934e-38
17_35265304_C_G-VAE_subcluster6	1.1680670017488672	1.5532356842528364e-39	17_35265304_C_G	Signaling By Receptor Tyrosine Kinases	7.405941801605542e-38
2_189867833_T_C-VAE_subcluster6	1.1994737366831174	1.7724441417229174e-39	2_189867833_T_C	Signaling By Receptor Tyrosine Kinases	8.433484799232851e-38
12_56720329_C_T-VAE_subcluster6	1.2078969959838	1.8796124179189497e-39	12_56720329_C_T	Signaling By Receptor Tyrosine Kinases	8.935442783620792e-38
11_13396981_G_A-VAE_subcluster6	1.267938806170902	1.928645358164401e-39	11_13396981_G_A	Signaling By Receptor Tyrosine Kinases	9.165127793559886e-38
2_71387313_G_A-VAE_subcluster6	1.3143466776952322	2.1575435359561432e-39	2_71387313_G_A	Signaling By Receptor Tyrosine Kinases	1.0232349991821637e-37
6_44217058_TG_T-VAE_subcluster6	-1.318474560504196	2.230102426490817e-39	6_44217058_TG_T	Signaling By Receptor Tyrosine Kinases	1.056895918885596e-37
8_88325475_C_T-VAE_subcluster6	1.2389094828061256	2.2372758601145728e-39	8_88325475_C_T	Signaling By Receptor Tyrosine Kinases	1.0601758390977714e-37
6_145770886_G_GA-VAE_subcluster6	1.2902303895115474	2.318751112043037e-39	6_145770886_G_GA	Signaling By Receptor Tyrosine Kinases	1.0981289899138626e-37
4_68670110_A_G-VAE_subcluster6	1.1743143586755906	2.8283459976060127e-39	4_68670110_A_G	Signaling By Receptor Tyrosine Kinases	1.3356332442527397e-37
6_43013895_C_A-VAE_subcluster6	-1.1394270994071198	3.0912902352536695e-39	6_43013895_C_A	Signaling By Receptor Tyrosine Kinases	1.4575776583058944e-37
22_39968048_C_T-VAE_subcluster6	1.2387886291171344	3.158154731286957e-39	22_39968048_C_T	Signaling By Receptor Tyrosine Kinases	1.4884599210681425e-37
3_8926137_T_C-VAE_subcluster6	-1.2479830287704343	3.7872034580633903e-39	3_8926137_T_C	Signaling By Receptor Tyrosine Kinases	1.7797662950304916e-37
8_61130674_A_G-VAE_subcluster6	-1.1495578876684522	4.000918976176671e-39	8_61130674_A_G	Signaling By Receptor Tyrosine Kinases	1.8785773025035976e-37
3_50589908_A_G-VAE_subcluster6	1.159203359044997	4.238512115597077e-39	3_50589908_A_G	Signaling By Receptor Tyrosine Kinases	1.988165605075867e-37
1_113114611_T_G-VAE_subcluster6	-1.1814576999510655	4.9626486493742265e-39	1_113114611_T_G	Signaling By Receptor Tyrosine Kinases	2.3220160306039124e-37
19_27517647_G_T-VAE_subcluster6	-1.0930585191313709	5.0717757571310536e-39	19_27517647_G_T	Signaling By Receptor Tyrosine Kinases	2.372169593970525e-37
17_11647104_G_A-VAE_subcluster6	1.0926582583136184	5.2242389113360145e-39	17_11647104_G_A	Signaling By Receptor Tyrosine Kinases	2.442040929037646e-37
8_13021334_C_A-VAE_subcluster6	1.2013158164351	5.970785679264823e-39	8_13021334_C_A	Signaling By Receptor Tyrosine Kinases	2.7846290222930858e-37
1_21981045_C_T-VAE_subcluster6	-1.1442152957488207	6.102512053209706e-39	1_21981045_C_T	Signaling By Receptor Tyrosine Kinases	2.8454756934197523e-37
13_99866380_C_T-VAE_subcluster6	-1.1107643108884342	6.215937917853321e-39	13_99866380_C_T	Signaling By Receptor Tyrosine Kinases	2.897122174969115e-37
21_44478340_C_G-VAE_subcluster6	1.1650970815410746	6.281727787443021e-39	21_44478340_C_G	Signaling By Receptor Tyrosine Kinases	2.9271817123952042e-37
18_266539_A_AT-VAE_subcluster6	1.152878186947473	7.890015641868983e-39	18_266539_A_AT	Signaling By Receptor Tyrosine Kinases	3.660590166072899e-37
4_88036410_T_C-VAE_subcluster6	-1.1889049714241144	8.186863176039791e-39	4_88036410_T_C	Signaling By Receptor Tyrosine Kinases	3.795256121381217e-37
17_19295364_A_G-VAE_subcluster6	1.1340356192016132	9.558828870886955e-39	17_19295364_A_G	Signaling By Receptor Tyrosine Kinases	4.419691861749019e-37
1_47775389_G_A-VAE_subcluster6	-1.178901336018508	1.1489434695090684e-38	1_47775389_G_A	Signaling By Receptor Tyrosine Kinases	5.295587030923861e-37
21_14093895_A_G-VAE_subcluster6	1.071610819418435	1.1672916332897679e-38	21_14093895_A_G	Signaling By Receptor Tyrosine Kinases	5.37905820403921e-37
12_6116765_G_A-VAE_subcluster6	-1.2005359371917033	1.3902606666718618e-38	12_6116765_G_A	Signaling By Receptor Tyrosine Kinases	6.388394127188614e-37
7_151202976_C_G-VAE_subcluster6	-1.1684890502243837	1.529946700103055e-38	7_151202976_C_G	Signaling By Receptor Tyrosine Kinases	7.018080083875917e-37
11_1597842_A_G-VAE_subcluster6	1.2098863142190988	1.7017545439937051e-38	11_1597842_A_G	Signaling By Receptor Tyrosine Kinases	7.796811640330594e-37
19_33570292_G_A-VAE_subcluster6	-1.2152398009340857	1.7366658049287434e-38	19_33570292_G_A	Signaling By Receptor Tyrosine Kinases	7.954528927846662e-37
19_49988803_C_T-VAE_subcluster6	1.125800371011144	1.9990701999584566e-38	19_49988803_C_T	Signaling By Receptor Tyrosine Kinases	9.13677103323692e-37
14_68545255_T_C-VAE_subcluster6	-1.1858198107033928	2.1110127835558033e-38	14_68545255_T_C	Signaling By Receptor Tyrosine Kinases	9.63775879808103e-37
1_71407471_T_G-VAE_subcluster6	1.1757459090926552	2.2111360929876363e-38	1_71407471_T_G	Signaling By Receptor Tyrosine Kinases	1.008515023470974e-36
17_73430517_G_T-VAE_subcluster6	1.2499883837917636	2.47809359470205e-38	17_73430517_G_T	Signaling By Receptor Tyrosine Kinases	1.1285939560843808e-36
4_71599005_T_C-VAE_subcluster6	1.1335664872196771	3.353602508024085e-38	4_71599005_T_C	Signaling By Receptor Tyrosine Kinases	1.519457174346087e-36
11_73957621_A_G-VAE_subcluster6	1.138724232027703	3.3826731369663597e-38	11_73957621_A_G	Signaling By Receptor Tyrosine Kinases	1.5322267866808267e-36
22_38742327_G_A-VAE_subcluster6	1.193364106833608	3.634205337310896e-38	22_38742327_G_A	Signaling By Receptor Tyrosine Kinases	1.6444373285644392e-36
7_44114181_A_G-VAE_subcluster6	1.2585938616234436	3.641239314556581e-38	7_44114181_A_G	Signaling By Receptor Tyrosine Kinases	1.6475439881721752e-36
6_87256606_G_A-VAE_subcluster6	-1.2092777932018903	4.470038562569008e-38	6_87256606_G_A	Signaling By Receptor Tyrosine Kinases	2.015625501392898e-36
2_101402621_C_T-VAE_subcluster6	-1.050485402670859	5.688692980771487e-38	2_101402621_C_T	Signaling By Receptor Tyrosine Kinases	2.5551381373029986e-36
7_101128442_G_A-VAE_subcluster6	-1.2256661401083524	6.993295855554665e-38	7_101128442_G_A	Signaling By Receptor Tyrosine Kinases	3.130344964788583e-36
17_40779628_C_T-VAE_subcluster6	-1.1382290077113668	7.189060137121641e-38	17_40779628_C_T	Signaling By Receptor Tyrosine Kinases	3.216845691929607e-36
10_71675149_G_A-VAE_subcluster6	1.0875959478138708	7.93422455364702e-38	10_71675149_G_A	Signaling By Receptor Tyrosine Kinases	3.543424878664495e-36
17_15437864_G_A-VAE_subcluster6	-1.2581590397377351	8.979775616667032e-38	17_15437864_G_A	Signaling By Receptor Tyrosine Kinases	4.0022751060379104e-36
8_22127252_C_T-VAE_subcluster6	1.2716146570678382	9.160710316988144e-38	8_22127252_C_T	Signaling By Receptor Tyrosine Kinases	4.081431231546952e-36
7_118208695_G_A-VAE_subcluster6	1.0901600150275392	9.366612796329164e-38	7_118208695_G_A	Signaling By Receptor Tyrosine Kinases	4.1715232637922645e-36
11_18552558_A_T-VAE_subcluster6	1.1070226752818473	9.658521679592693e-38	11_18552558_A_T	Signaling By Receptor Tyrosine Kinases	4.299311830793306e-36
5_146062640_G_C-VAE_subcluster6	1.1609233036936537	1.0357915078682577e-37	5_146062640_G_C	Signaling By Receptor Tyrosine Kinases	4.6054694213929424e-36
10_5646122_C_T-VAE_subcluster6	1.101306233969093	1.0421435274449945e-37	10_5646122_C_T	Signaling By Receptor Tyrosine Kinases	4.633221668987265e-36
1_42735905_C_T-VAE_subcluster6	-1.0992111363393295	1.1573531772299091e-37	1_42735905_C_T	Signaling By Receptor Tyrosine Kinases	5.1355560740464496e-36
9_316231_G_C-VAE_subcluster6	-1.1775513995754745	1.273976790343286e-37	9_316231_G_C	Signaling By Receptor Tyrosine Kinases	5.6439308364240364e-36
11_30312676_C_T-VAE_subcluster6	1.1748237284408338	1.5771371135799708e-37	11_30312676_C_T	Signaling By Receptor Tyrosine Kinases	6.961783165955004e-36
20_46592416_C_G-VAE_subcluster6	-1.154380147989418	1.8173665821140432e-37	20_46592416_C_G	Signaling By Receptor Tyrosine Kinases	8.001400443446084e-36
5_115460603_T_C-VAE_subcluster6	1.180378504228422	1.9495574926891552e-37	5_115460603_T_C	Signaling By Receptor Tyrosine Kinases	8.572866872317981e-36
14_81277221_T_C-VAE_subcluster6	1.1965959352001403	2.4558986185541186e-37	14_81277221_T_C	Signaling By Receptor Tyrosine Kinases	1.0758834276390784e-35
7_17402104_C_A-VAE_subcluster6	-1.5017055227370122	2.7286723705538745e-37	7_17402104_C_A	Signaling By Receptor Tyrosine Kinases	1.1934227241656534e-35
4_181020_T_G-VAE_subcluster6	1.1518653821618845	2.792535959762182e-37	4_181020_T_G	Signaling By Receptor Tyrosine Kinases	1.221117992752581e-35
8_103125246_T_G-VAE_subcluster6	1.233606013026579	2.922763262358725e-37	8_103125246_T_G	Signaling By Receptor Tyrosine Kinases	1.2773221203587142e-35
1_62114086_G_A-VAE_subcluster6	-1.0704923447119812	3.261613060528707e-37	1_62114086_G_A	Signaling By Receptor Tyrosine Kinases	1.42263545452916e-35
1_232805469_A_G-VAE_subcluster6	-1.1250120844512967	3.5406353080479003e-37	1_232805469_A_G	Signaling By Receptor Tyrosine Kinases	1.541454140447229e-35
2_219556598_C_T-VAE_subcluster6	-1.0968769889928651	5.66141641284631e-37	2_219556598_C_T	Signaling By Receptor Tyrosine Kinases	2.4440038042463677e-35
19_4283062_G_A-VAE_subcluster6	-1.2310344318388629	5.673638610780447e-37	19_4283062_G_A	Signaling By Receptor Tyrosine Kinases	2.449172082808225e-35
14_104950338_C_G-VAE_subcluster6	1.1873026861881897	6.466391824420489e-37	14_104950338_C_G	Signaling By Receptor Tyrosine Kinases	2.785898417955616e-35
10_21510797_A_C-VAE_subcluster6	-1.2898931417176518	7.026916690029401e-37	10_21510797_A_C	Signaling By Receptor Tyrosine Kinases	3.0232641360249856e-35
5_62381148_G_A-VAE_subcluster6	-1.1900149032432903	7.76845800266063e-37	5_62381148_G_A	Signaling By Receptor Tyrosine Kinases	3.3383446988854685e-35
9_26984279_A_G-VAE_subcluster6	-1.2028384203914944	7.997393014946502e-37	9_26984279_A_G	Signaling By Receptor Tyrosine Kinases	3.435418394816744e-35
7_16816925_C_T-VAE_subcluster6	-1.1554742541431744	9.30791069557042e-37	7_16816925_C_T	Signaling By Receptor Tyrosine Kinases	3.989389591920327e-35
22_18989929_C_T-VAE_subcluster6	-1.1817651787285897	9.879370145735987e-37	22_18989929_C_T	Signaling By Receptor Tyrosine Kinases	4.2293714325831976e-35
20_145514_GCAAA_G-VAE_subcluster6	1.1112895290595597	1.048411840459594e-36	20_145514_GCAAA_G	Signaling By Receptor Tyrosine Kinases	4.4838973017476257e-35
5_54647378_G_C-VAE_subcluster6	1.1725457512416673	1.179269434521306e-36	5_54647378_G_C	Signaling By Receptor Tyrosine Kinases	5.034319708199505e-35
10_79960545_A_G-VAE_subcluster6	1.2333192861517237	1.1834367721304808e-36	10_79960545_A_G	Signaling By Receptor Tyrosine Kinases	5.051816465958186e-35
19_40110241_CA_C-VAE_subcluster6	1.147861239930842	1.2292438449755056e-36	19_40110241_CA_C	Signaling By Receptor Tyrosine Kinases	5.243622360036978e-35
1_16948523_C_A-VAE_subcluster6	-1.1306918831901314	1.2919106096348708e-36	1_16948523_C_A	Signaling By Receptor Tyrosine Kinases	5.505505270205011e-35
11_13928761_G_A-VAE_subcluster6	1.1479853128488708	1.3547497094897358e-36	11_13928761_G_A	Signaling By Receptor Tyrosine Kinases	5.768776187066111e-35
17_74963081_G_C-VAE_subcluster6	1.1753920393839428	1.4824984493913352e-36	17_74963081_G_C	Signaling By Receptor Tyrosine Kinases	6.305624326892092e-35
17_46717824_C_T-VAE_subcluster6	1.1147275959700862	1.652150253676695e-36	17_46717824_C_T	Signaling By Receptor Tyrosine Kinases	7.013913039204716e-35
2_98749070_G_A-VAE_subcluster6	1.1611447880277197	1.7444125056578587e-36	2_98749070_G_A	Signaling By Receptor Tyrosine Kinases	7.399821176018128e-35
1_177951984_G_A-VAE_subcluster6	-1.13306541924871	1.955425757979351e-36	1_177951984_G_A	Signaling By Receptor Tyrosine Kinases	8.280711926612936e-35
14_105651634_C_T-VAE_subcluster6	1.1725809974356711	2.3107325793507178e-36	14_105651634_C_T	Signaling By Receptor Tyrosine Kinases	9.760717702747463e-35
5_119477487_A_T-VAE_subcluster6	1.2627009190767178	2.423633353133876e-36	5_119477487_A_T	Signaling By Receptor Tyrosine Kinases	1.0230116960182356e-34
9_5604895_T_A-VAE_subcluster6	1.1871533422658378	2.5023640873848392e-36	9_5604895_T_A	Signaling By Receptor Tyrosine Kinases	1.0555915744493544e-34
14_46651199_C_T-VAE_subcluster6	1.22447223108402	3.116878985039396e-36	14_46651199_C_T	Signaling By Receptor Tyrosine Kinases	1.3099074570142382e-34
4_153790034_G_A-VAE_subcluster6	1.1558688920210218	3.189212581465095e-36	4_153790034_G_A	Signaling By Receptor Tyrosine Kinases	1.3397890127767012e-34
11_95096350_G_T-VAE_subcluster6	1.3110405806331298	3.206630001937423e-36	11_95096350_G_T	Signaling By Receptor Tyrosine Kinases	1.3469519686406766e-34
1_45343310_G_A-VAE_subcluster6	-1.108221299857919	3.36546957212758e-36	1_45343310_G_A	Signaling By Receptor Tyrosine Kinases	1.412582097253538e-34
4_56824794_A_T-VAE_subcluster6	1.162954619311672	3.39121623754051e-36	4_56824794_A_T	Signaling By Receptor Tyrosine Kinases	1.4231446758631672e-34
23_115192308_C_T-VAE_subcluster6	-1.103446672018925	3.687654040621661e-36	23_115192308_C_T	Signaling By Receptor Tyrosine Kinases	1.5456917069880266e-34
2_112645686_G_A-VAE_subcluster6	-1.1688256672376771	3.703437840383596e-36	2_112645686_G_A	Signaling By Receptor Tyrosine Kinases	1.552218940240862e-34
8_123460842_G_T-VAE_subcluster6	-1.163251932185002	4.0391486813485366e-36	8_123460842_G_T	Signaling By Receptor Tyrosine Kinases	1.6905371537038131e-34
5_6522462_A_C-VAE_subcluster6	-1.0684707528556268	4.310331495131922e-36	5_6522462_A_C	Signaling By Receptor Tyrosine Kinases	1.8018039484297478e-34
16_8106816_C_G-VAE_subcluster6	1.1419504773906253	4.518438931302992e-36	16_8106816_C_G	Signaling By Receptor Tyrosine Kinases	1.887185629696408e-34
4_155696940_G_A-VAE_subcluster6	-1.2628742350791318	4.979555244294736e-36	4_155696940_G_A	Signaling By Receptor Tyrosine Kinases	2.0756157345885923e-34
10_121565644_G_A-VAE_subcluster6	-1.047923644272221	6.027451562807165e-36	10_121565644_G_A	Signaling By Receptor Tyrosine Kinases	2.504801525032464e-34
4_76754772_G_A-VAE_subcluster6	1.3094547160378651	7.172350908879186e-36	4_76754772_G_A	Signaling By Receptor Tyrosine Kinases	2.9723405247104507e-34
3_58849180_G_C-VAE_subcluster6	1.1291250292295778	7.548139692207648e-36	3_58849180_G_C	Signaling By Receptor Tyrosine Kinases	3.1255601653885908e-34
17_18004454_C_T-VAE_subcluster6	-1.1653079741832482	7.6457542505033e-36	17_18004454_C_T	Signaling By Receptor Tyrosine Kinases	3.165133008394145e-34
3_105541676_C_T-VAE_subcluster6	-1.0902455907963464	8.181183748693825e-36	3_105541676_C_T	Signaling By Receptor Tyrosine Kinases	3.3824959580458853e-34
12_49041018_G_A-VAE_subcluster6	1.0605737309814234	8.350144925393859e-36	12_49041018_G_A	Signaling By Receptor Tyrosine Kinases	3.45104117672345e-34
19_9718902_G_A-VAE_subcluster6	1.1197149783012332	8.537413917530906e-36	19_9718902_G_A	Signaling By Receptor Tyrosine Kinases	3.526559992058497e-34
5_141303324_A_C-VAE_subcluster6	1.168336801585541	9.431394338459624e-36	5_141303324_A_C	Signaling By Receptor Tyrosine Kinases	3.889429963949456e-34
12_1797466_G_A-VAE_subcluster6	1.0747169996089536	1.0146006148466039e-35	12_1797466_G_A	Signaling By Receptor Tyrosine Kinases	4.178674234526884e-34
16_666273_T_C-VAE_subcluster6	-1.1361128311579127	1.1810518236621275e-35	16_666273_T_C	Signaling By Receptor Tyrosine Kinases	4.852915493708569e-34
6_55434422_T_G-VAE_subcluster6	1.143549892463584	1.1892320706836474e-35	6_55434422_T_G	Signaling By Receptor Tyrosine Kinases	4.885776171992841e-34
6_52236941_T_C-VAE_subcluster6	-1.05883138511256	1.2211217906022495e-35	6_52236941_T_C	Signaling By Receptor Tyrosine Kinases	5.014265492723968e-34
5_139372227_G_T-VAE_subcluster6	1.0604823622560196	1.3160642111966873e-35	5_139372227_G_T	Signaling By Receptor Tyrosine Kinases	5.397937934976262e-34
7_21738811_T_C-VAE_subcluster6	1.1902304952047051	1.3857581649454195e-35	7_21738811_T_C	Signaling By Receptor Tyrosine Kinases	5.6790352402518584e-34
2_27201735_C_T-VAE_subcluster6	-1.135320098016314	1.4381816790415433e-35	2_27201735_C_T	Signaling By Receptor Tyrosine Kinases	5.889601592345078e-34
7_4861560_T_C-VAE_subcluster6	-1.128898949760169	1.4899262435852286e-35	7_4861560_T_C	Signaling By Receptor Tyrosine Kinases	6.097764055180944e-34
5_64584671_G_C-VAE_subcluster6	1.057722207593441	1.6176034044247168e-35	5_64584671_G_C	Signaling By Receptor Tyrosine Kinases	6.6102647629971756e-34
10_112166466_A_G-VAE_subcluster6	1.0714945612448137	1.83100512088582e-35	10_112166466_A_G	Signaling By Receptor Tyrosine Kinases	7.467258731928009e-34
3_122961211_G_A-VAE_subcluster6	1.1867788123492684	1.9046025788617468e-35	3_122961211_G_A	Signaling By Receptor Tyrosine Kinases	7.761910159021739e-34
20_57958620_G_A-VAE_subcluster6	-1.084465519681603	2.0049126884515368e-35	20_57958620_G_A	Signaling By Receptor Tyrosine Kinases	8.164591601912676e-34
12_26195496_C_G-VAE_subcluster6	1.1836648162287122	2.0296871492382304e-35	12_26195496_C_G	Signaling By Receptor Tyrosine Kinases	8.262616787066405e-34
17_50375395_T_C-VAE_subcluster6	1.036490119448724	2.3396130150956758e-35	17_50375395_T_C	Signaling By Receptor Tyrosine Kinases	9.501377017936805e-34
18_11614316_A_G-VAE_subcluster6	-1.0991252790971562	2.5013424438832914e-35	18_11614316_A_G	Signaling By Receptor Tyrosine Kinases	1.0147232267099186e-33
4_69214421_C_T-VAE_subcluster6	-1.3131278272769005	2.677435312150281e-35	4_69214421_C_T	Signaling By Receptor Tyrosine Kinases	1.0849154917131516e-33
15_101070464_C_T-VAE_subcluster6	1.2179553648574335	2.6885062970135436e-35	15_101070464_C_T	Signaling By Receptor Tyrosine Kinases	1.0893113735043909e-33
2_171468630_A_G-VAE_subcluster6	-1.0694107765074117	2.722229314045021e-35	2_171468630_A_G	Signaling By Receptor Tyrosine Kinases	1.1027164731148833e-33
9_14727182_T_C-VAE_subcluster6	-1.028934103386726	3.004117709117796e-35	9_14727182_T_C	Signaling By Receptor Tyrosine Kinases	1.2150769892804302e-33
3_38725184_A_G-VAE_subcluster6	-1.0187818717674109	3.1616609749708555e-35	3_38725184_A_G	Signaling By Receptor Tyrosine Kinases	1.2778836191869112e-33
3_122119472_G_A-VAE_subcluster6	-1.0831408874404185	3.483825441095664e-35	3_122119472_G_A	Signaling By Receptor Tyrosine Kinases	1.4056594188397397e-33
3_155931787_A_C-VAE_subcluster6	1.2516999561240745	3.5381364010430127e-35	3_155931787_A_C	Signaling By Receptor Tyrosine Kinases	1.4271416298747154e-33
15_34145451_C_T-VAE_subcluster6	-1.177596092886975	3.6097819708879435e-35	15_34145451_C_T	Signaling By Receptor Tyrosine Kinases	1.4555209148368994e-33
8_32764113_G_A-VAE_subcluster6	1.1301301934071055	4.1583316884471477e-35	8_32764113_G_A	Signaling By Receptor Tyrosine Kinases	1.67273254133816e-33
15_96165062_T_C-VAE_subcluster6	-1.4082890565867665	4.223284493072181e-35	15_96165062_T_C	Signaling By Receptor Tyrosine Kinases	1.6982093344482368e-33
3_165067458_G_C-VAE_subcluster6	-1.139413814176816	4.415569964350495e-35	3_165067458_G_C	Signaling By Receptor Tyrosine Kinases	1.7741199639544184e-33
16_75166395_G_C-VAE_subcluster6	1.0869766693987035	4.5009282348572714e-35	16_75166395_G_C	Signaling By Receptor Tyrosine Kinases	1.8077235034129298e-33
1_246850431_T_C-VAE_subcluster6	1.0932585638957368	4.98140609447168e-35	1_246850431_T_C	Signaling By Receptor Tyrosine Kinases	1.996659118536889e-33
6_132692523_C_G-VAE_subcluster6	-1.1302121910643714	5.122569293792085e-35	6_132692523_C_G	Signaling By Receptor Tyrosine Kinases	2.052344343234616e-33
5_154921417_T_G-VAE_subcluster6	1.1569927185030784	5.133811593384374e-35	5_154921417_T_G	Signaling By Receptor Tyrosine Kinases	2.056820488520577e-33
20_35486286_TTGTACAACTGCAC_T-VAE_subcluster6	1.0972650426055268	5.333400510304124e-35	20_35486286_TTGTACAACTGCAC_T	Signaling By Receptor Tyrosine Kinases	2.1353571034785636e-33
7_130185190_A_G-VAE_subcluster6	1.0632383597978448	5.345058418561094e-35	7_130185190_A_G	Signaling By Receptor Tyrosine Kinases	2.1399954636965762e-33
11_123740940_G_GA-VAE_subcluster6	1.1360319519363573	5.758057971438915e-35	11_123740940_G_GA	Signaling By Receptor Tyrosine Kinases	2.3022724863120518e-33
19_45884534_G_C-VAE_subcluster6	-1.206938826475714	7.154136856414948e-35	19_45884534_G_C	Signaling By Receptor Tyrosine Kinases	2.8492652705139442e-33
22_17108319_C_T-VAE_subcluster6	-1.2220132087255862	9.633362220256883e-35	22_17108319_C_T	Signaling By Receptor Tyrosine Kinases	3.8173052233982626e-33
1_150931883_T_C-VAE_subcluster6	1.2998332863781108	9.706311551007247e-35	1_150931883_T_C	Signaling By Receptor Tyrosine Kinases	3.84548579423859e-33
17_4977598_A_G-VAE_subcluster6	-1.2128028216744955	1.0259155356112648e-34	17_4977598_A_G	Signaling By Receptor Tyrosine Kinases	4.060296992287109e-33
6_99466733_A_C-VAE_subcluster6	-1.0824744468161172	1.094411007950933e-34	6_99466733_A_C	Signaling By Receptor Tyrosine Kinases	4.32642884866983e-33
23_35462146_G_C-VAE_subcluster6	-1.1019517779007348	1.1232937343503783e-34	23_35462146_G_C	Signaling By Receptor Tyrosine Kinases	4.438995164948277e-33
6_109585129_T_G-VAE_subcluster6	-1.1165755949915186	1.1447549752083495e-34	6_109585129_T_G	Signaling By Receptor Tyrosine Kinases	4.521979966865706e-33
16_2944408_A_G-VAE_subcluster6	-1.0940283063491958	1.2105704800553515e-34	16_2944408_A_G	Signaling By Receptor Tyrosine Kinases	4.7782999682031075e-33
2_197501767_C_CA-VAE_subcluster6	1.1977159650536116	1.2158274141358814e-34	2_197501767_C_CA	Signaling By Receptor Tyrosine Kinases	4.798405087625266e-33
11_117397168_A_G-VAE_subcluster6	-1.3007238631961535	1.3331769003146572e-34	11_117397168_A_G	Signaling By Receptor Tyrosine Kinases	5.252787442439836e-33
9_22833915_C_T-VAE_subcluster6	-1.2657150606369056	1.4079396922512258e-34	9_22833915_C_T	Signaling By Receptor Tyrosine Kinases	5.542747378549013e-33
1_112619872_G_A-VAE_subcluster6	1.1379953624255923	1.470152364586623e-34	1_112619872_G_A	Signaling By Receptor Tyrosine Kinases	5.78193072157608e-33
6_116792602_T_TTCC-VAE_subcluster6	1.1834107168944064	1.4749815217504435e-34	6_116792602_T_TTCC	Signaling By Receptor Tyrosine Kinases	5.800612560248093e-33
12_104155734_G_A-VAE_subcluster6	-1.137304832202675	1.491577128906849e-34	12_104155734_G_A	Signaling By Receptor Tyrosine Kinases	5.8646998274888095e-33
16_85082216_C_T-VAE_subcluster6	1.1889232355662729	1.6587494687235394e-34	16_85082216_C_T	Signaling By Receptor Tyrosine Kinases	6.50919341888817e-33
13_113654922_C_T-VAE_subcluster6	1.0363599147290483	1.976411801292002e-34	13_113654922_C_T	Signaling By Receptor Tyrosine Kinases	7.73168432753907e-33
15_98355007_T_C-VAE_subcluster6	1.1801027313226833	2.118585568687921e-34	15_98355007_T_C	Signaling By Receptor Tyrosine Kinases	8.277282961623995e-33
2_102718524_G_C-VAE_subcluster6	-1.0962155939026066	2.177828944605168e-34	2_102718524_G_C	Signaling By Receptor Tyrosine Kinases	8.504221543931552e-33
20_33034199_G_A-VAE_subcluster6	1.104263107815841	2.37790145690364e-34	20_33034199_G_A	Signaling By Receptor Tyrosine Kinases	9.27229737549297e-33
1_201224721_C_T-VAE_subcluster6	-1.115158131176114	2.521001187478203e-34	1_201224721_C_T	Signaling By Receptor Tyrosine Kinases	9.817783575300996e-33
12_64638436_T_C-VAE_subcluster6	1.0808557165849455	2.588581758052557e-34	12_64638436_T_C	Signaling By Receptor Tyrosine Kinases	1.0074958582647266e-32
1_156735801_G_C-VAE_subcluster6	1.1179505052902785	2.779093098023073e-34	1_156735801_G_C	Signaling By Receptor Tyrosine Kinases	1.0805276257588307e-32
8_81132162_A_G-VAE_subcluster6	1.1145641451849235	2.7876309806160213e-34	8_81132162_A_G	Signaling By Receptor Tyrosine Kinases	1.0837754796094554e-32
11_33699629_G_C-VAE_subcluster6	1.1338686491205832	2.835118397736853e-34	11_33699629_G_C	Signaling By Receptor Tyrosine Kinases	1.1019459530068911e-32
6_32129644_G_C-VAE_subcluster6	1.3407697319983287	2.916279589358133e-34	6_32129644_G_C	Signaling By Receptor Tyrosine Kinases	1.132906838129084e-32
16_50304430_C_T-VAE_subcluster6	-1.113460275977047	3.0044971383110124e-34	16_50304430_C_T	Signaling By Receptor Tyrosine Kinases	1.1664060259542768e-32
8_18013637_TC_T-VAE_subcluster6	1.1303050653658535	3.1827248896753987e-34	8_18013637_TC_T	Signaling By Receptor Tyrosine Kinases	1.2342763094420994e-32
3_52695944_C_T-VAE_subcluster6	1.041609079144486	3.300886639914586e-34	3_52695944_C_T	Signaling By Receptor Tyrosine Kinases	1.2793062123797683e-32
19_57328138_C_G-VAE_subcluster6	1.0573099696280048	3.3291403927001423e-34	19_57328138_C_G	Signaling By Receptor Tyrosine Kinases	1.2901201886418e-32
3_35594324_C_CTT-VAE_subcluster6	1.136925143766186	3.3579652693085027e-34	3_35594324_C_CTT	Signaling By Receptor Tyrosine Kinases	1.3010673708998126e-32
18_79715187_T_TGGA-VAE_subcluster6	1.1519947923868532	3.4116558982823303e-34	18_79715187_T_TGGA	Signaling By Receptor Tyrosine Kinases	1.3215041361587265e-32
1_43453410_T_C-VAE_subcluster6	1.0721956606049512	3.7021697778085473e-34	1_43453410_T_C	Signaling By Receptor Tyrosine Kinases	1.4316370752099652e-32
22_23580365_G_A-VAE_subcluster6	-1.0977251172874711	3.822072744528764e-34	22_23580365_G_A	Signaling By Receptor Tyrosine Kinases	1.4769927327403737e-32
13_98431067_C_T-VAE_subcluster6	-1.1973911710144631	4.409142414623093e-34	13_98431067_C_T	Signaling By Receptor Tyrosine Kinases	1.699833364996673e-32
1_214644880_T_A-VAE_subcluster6	-1.0752464254553802	4.748983250952144e-34	1_214644880_T_A	Signaling By Receptor Tyrosine Kinases	1.8289061400491166e-32
11_71565823_G_A-VAE_subcluster6	1.081723703862948	4.984665047487574e-34	11_71565823_G_A	Signaling By Receptor Tyrosine Kinases	1.9180614211671862e-32
1_180941064_A_G-VAE_subcluster6	-1.051329372583219	5.537905750917182e-34	1_180941064_A_G	Signaling By Receptor Tyrosine Kinases	2.127265942962619e-32
1_46035321_A_G-VAE_subcluster6	1.1614160984507065	5.606798826169967e-34	1_46035321_A_G	Signaling By Receptor Tyrosine Kinases	2.1532791882951368e-32
6_41194824_G_C-VAE_subcluster6	1.039537481447411	5.918411743186885e-34	6_41194824_G_C	Signaling By Receptor Tyrosine Kinases	2.2705786027954535e-32
16_23675835_A_G-VAE_subcluster6	1.2287188639534443	6.505277733709694e-34	16_23675835_A_G	Signaling By Receptor Tyrosine Kinases	2.49117273112063e-32
15_89597524_C_CA-VAE_subcluster6	-1.2064549698730451	7.1626678810755395e-34	15_89597524_C_CA	Signaling By Receptor Tyrosine Kinases	2.7387049180109754e-32
11_1852991_C_T-VAE_subcluster6	-1.326406998283995	7.424455193530605e-34	11_1852991_C_T	Signaling By Receptor Tyrosine Kinases	2.836586086229403e-32
16_10907564_C_A-VAE_subcluster6	-1.1415776515699634	7.779776316264851e-34	16_10907564_C_A	Signaling By Receptor Tyrosine Kinases	2.970717198956096e-32
1_172746562_A_G-VAE_subcluster6	-1.3727000416584063	7.916638688874668e-34	1_172746562_A_G	Signaling By Receptor Tyrosine Kinases	3.0221532592780327e-32
7_106882147_A_G-VAE_subcluster6	-1.0680769254219518	7.958414695932879e-34	7_106882147_A_G	Signaling By Receptor Tyrosine Kinases	3.0377852983026487e-32
1_6207251_C_T-VAE_subcluster6	1.0418820903321	8.374193275275705e-34	1_6207251_C_T	Signaling By Receptor Tyrosine Kinases	3.1932544587772016e-32
2_26477420_T_A-VAE_subcluster6	1.1487602130938968	8.639312785177683e-34	2_26477420_T_A	Signaling By Receptor Tyrosine Kinases	3.2918288572422307e-32
8_23056735_T_A-VAE_subcluster6	1.1914986296648278	1.0422139861931284e-33	8_23056735_T_A	Signaling By Receptor Tyrosine Kinases	3.956869100025553e-32
2_230541617_T_G-VAE_subcluster6	-1.0943545874799907	1.1103891884123972e-33	2_230541617_T_G	Signaling By Receptor Tyrosine Kinases	4.211402967228146e-32
23_152975053_CTTTT_C-VAE_subcluster6	-1.0211498152029257	1.1643104361050049e-33	23_152975053_CTTTT_C	Signaling By Receptor Tyrosine Kinases	4.41249320579804e-32
2_21015135_G_T-VAE_subcluster6	1.0731170830996442	1.1807330481742257e-33	2_21015135_G_T	Signaling By Receptor Tyrosine Kinases	4.473404053527141e-32
5_766969_C_T-VAE_subcluster6	1.2114951782157528	1.2236702170478417e-33	5_766969_C_T	Signaling By Receptor Tyrosine Kinases	4.6329117127585805e-32
16_86719450_G_C-VAE_subcluster6	1.0120694372014432	1.248935026575696e-33	16_86719450_G_C	Signaling By Receptor Tyrosine Kinases	4.72710401457316e-32
1_160156081_G_A-VAE_subcluster6	1.1418453619607485	1.404500031759489e-33	1_160156081_G_A	Signaling By Receptor Tyrosine Kinases	5.304898348732111e-32
1_97361005_T_C-VAE_subcluster6	-1.0652092794902983	1.5397645139296126e-33	1_97361005_T_C	Signaling By Receptor Tyrosine Kinases	5.805128022485403e-32
6_2373609_C_T-VAE_subcluster6	-1.1978907995226826	2.400199712539821e-33	6_2373609_C_T	Signaling By Receptor Tyrosine Kinases	8.974678524688404e-32
20_32213949_AC_A-VAE_subcluster6	-1.1332944431178604	2.570535787379584e-33	20_32213949_AC_A	Signaling By Receptor Tyrosine Kinases	9.599893040610014e-32
2_209695141_G_A-VAE_subcluster6	1.085695081371705	2.6525409251559018e-33	2_209695141_G_A	Signaling By Receptor Tyrosine Kinases	9.901076844814134e-32
11_103211861_G_A-VAE_subcluster6	-1.0829084234971331	2.8237313389246214e-33	11_103211861_G_A	Signaling By Receptor Tyrosine Kinases	1.0529906089672588e-31
20_61429042_TGTTAACGAAGATGACGGTAACTTATGTTACCGTCATAA_T-VAE_subcluster6	1.195049884515454	3.0708642786630615e-33	20_61429042_TGTTAACGAAGATGACGGTAACTTATGTTACCGTCATAA_T	Signaling By Receptor Tyrosine Kinases	1.1433050456978603e-31
10_119250744_A_G-VAE_subcluster6	1.1944742007354114	3.178675989009057e-33	10_119250744_A_G	Signaling By Receptor Tyrosine Kinases	1.1826646681367516e-31
20_2432517_G_C-VAE_subcluster6	-1.0219864048827925	3.284730529431844e-33	20_2432517_G_C	Signaling By Receptor Tyrosine Kinases	1.2214428171528034e-31
1_15406898_G_A-VAE_subcluster6	-1.034244068840534	3.432318041573573e-33	1_15406898_G_A	Signaling By Receptor Tyrosine Kinases	1.2754359241779884e-31
1_16029143_T_A-VAE_subcluster6	1.0588420840002877	3.622327001613021e-33	1_16029143_T_A	Signaling By Receptor Tyrosine Kinases	1.34444380249257e-31
8_22454916_C_T-VAE_subcluster6	-1.142580483199387	3.749548104811107e-33	8_22454916_C_T	Signaling By Receptor Tyrosine Kinases	1.3908014373486503e-31
10_91432668_TA_T-VAE_subcluster6	-1.1050114918531495	3.83390344652573e-33	10_91432668_TA_T	Signaling By Receptor Tyrosine Kinases	1.4214447809963014e-31
8_118623194_CA_C-VAE_subcluster6	1.15265592882581	3.897818147018733e-33	8_118623194_CA_C	Signaling By Receptor Tyrosine Kinases	1.4448176903601987e-31
10_68882104_T_C-VAE_subcluster6	-1.0789582608754895	4.054804153523303e-33	10_68882104_T_C	Signaling By Receptor Tyrosine Kinases	1.5016204478615275e-31
6_142770126_A_G-VAE_subcluster6	-1.1122582672969068	4.080386809171795e-33	6_142770126_A_G	Signaling By Receptor Tyrosine Kinases	1.510923067122672e-31
2_108452435_C_G-VAE_subcluster6	1.167926555089685	4.281892498596045e-33	2_108452435_C_G	Signaling By Receptor Tyrosine Kinases	1.5841405952434448e-31
5_42631162_T_C-VAE_subcluster6	1.1501809419702802	4.409917662972568e-33	5_42631162_T_C	Signaling By Receptor Tyrosine Kinases	1.6307041475992648e-31
21_14590042_C_T-VAE_subcluster6	-1.030012026870467	4.4189566673217345e-33	21_14590042_C_T	Signaling By Receptor Tyrosine Kinases	1.633964324247574e-31
6_2937256_A_G-VAE_subcluster6	1.138582396750143	5.514333654390747e-33	6_2937256_A_G	Signaling By Receptor Tyrosine Kinases	2.030451489329821e-31
4_987885_G_A-VAE_subcluster6	-1.2391138869404754	5.5912753456257385e-33	4_987885_G_A	Signaling By Receptor Tyrosine Kinases	2.058246151570761e-31
1_230779000_C_A-VAE_subcluster6	1.0877760799436345	5.7602949725638785e-33	1_230779000_C_A	Signaling By Receptor Tyrosine Kinases	2.1190047077308403e-31
11_133578790_C_G-VAE_subcluster6	-1.0900854377352542	5.807387285954391e-33	11_133578790_C_G	Signaling By Receptor Tyrosine Kinases	2.1360875156472607e-31
3_105174160_C_T-VAE_subcluster6	-1.057188428816921	6.076133419538709e-33	3_105174160_C_T	Signaling By Receptor Tyrosine Kinases	2.2330369962707044e-31
16_75608903_G_A-VAE_subcluster6	-1.052616559434805	6.829829161766738e-33	16_75608903_G_A	Signaling By Receptor Tyrosine Kinases	2.5047314262937223e-31
11_131326501_T_C-VAE_subcluster6	-1.033001101408847	8.11428957787209e-33	11_131326501_T_C	Signaling By Receptor Tyrosine Kinases	2.9667863062997966e-31
2_15569504_T_TATTA-VAE_subcluster6	-1.1297911730923325	8.242948394377637e-33	2_15569504_T_TATTA	Signaling By Receptor Tyrosine Kinases	3.0130771009802382e-31
16_66948353_G_A-VAE_subcluster6	-1.15542042236981	8.604684661332891e-33	16_66948353_G_A	Signaling By Receptor Tyrosine Kinases	3.1430355062947243e-31
5_112984838_AG_A-VAE_subcluster6	-1.1276864319026725	9.37028975650766e-33	5_112984838_AG_A	Signaling By Receptor Tyrosine Kinases	3.417970562545546e-31
18_9256048_A_C-VAE_subcluster6	1.0734054924730096	9.692706150416351e-33	18_9256048_A_C	Signaling By Receptor Tyrosine Kinases	3.533076607584979e-31
12_52473476_C_T-VAE_subcluster6	-1.1272262836566442	9.698993836195835e-33	12_52473476_C_T	Signaling By Receptor Tyrosine Kinases	3.5353246546667827e-31
8_123812586_G_A-VAE_subcluster6	-1.0683392246143404	9.825491585983411e-33	8_123812586_G_A	Signaling By Receptor Tyrosine Kinases	3.5804561831787536e-31
5_160201106_T_A-VAE_subcluster6	1.1295276674789394	9.949426091010595e-33	5_160201106_T_A	Signaling By Receptor Tyrosine Kinases	3.62435958373008e-31
19_36323070_A_G-VAE_subcluster6	-1.2620229708497903	1.0411244636102331e-32	19_36323070_A_G	Signaling By Receptor Tyrosine Kinases	3.789535401097556e-31
3_108741057_T_C-VAE_subcluster6	-1.0856381210093105	1.0746764128486692e-32	3_108741057_T_C	Signaling By Receptor Tyrosine Kinases	3.909721583816977e-31
8_143561751_G_A-VAE_subcluster6	-1.1474997872026016	1.108408249623253e-32	8_143561751_G_A	Signaling By Receptor Tyrosine Kinases	4.029545000428297e-31
3_196514350_ACT_A-VAE_subcluster6	1.1554177024267496	1.2465307923789492e-32	3_196514350_ACT_A	Signaling By Receptor Tyrosine Kinases	4.5216076204257965e-31
12_85280443_A_G-VAE_subcluster6	-1.018096789666417	1.3077172672921502e-32	12_85280443_A_G	Signaling By Receptor Tyrosine Kinases	4.739280378514164e-31
16_31148433_G_A-VAE_subcluster6	-1.082865456965219	1.4485617081832493e-32	16_31148433_G_A	Signaling By Receptor Tyrosine Kinases	5.238596281057696e-31
9_123373436_A_G-VAE_subcluster6	-1.09505594582882	1.4768881091303926e-32	9_123373436_A_G	Signaling By Receptor Tyrosine Kinases	5.3388014807567405e-31
21_35992368_G_A-VAE_subcluster6	-1.17916366202567	1.4782680618922788e-32	21_35992368_G_A	Signaling By Receptor Tyrosine Kinases	5.343526837175782e-31
17_74564234_C_T-VAE_subcluster6	1.134036962978284	1.4862978750445276e-32	17_74564234_C_T	Signaling By Receptor Tyrosine Kinases	5.3716930498338075e-31
2_110996971_T_C-VAE_subcluster6	-1.272348294637058	1.4990256384458454e-32	2_110996971_T_C	Signaling By Receptor Tyrosine Kinases	5.416826602397099e-31
12_52846241_C_T-VAE_subcluster6	-1.2691523086419572	1.6391770498922543e-32	12_52846241_C_T	Signaling By Receptor Tyrosine Kinases	5.914484086357495e-31
17_7337072_C_T-VAE_subcluster6	-1.5341680417195929	1.644592786307975e-32	17_7337072_C_T	Signaling By Receptor Tyrosine Kinases	5.933864417498101e-31
1_63566613_T_C-VAE_subcluster6	1.0314869228012191	1.6547616907532611e-32	1_63566613_T_C	Signaling By Receptor Tyrosine Kinases	5.969894941725712e-31
4_100036155_T_C-VAE_subcluster6	-1.127270450737267	1.791530588432164e-32	4_100036155_T_C	Signaling By Receptor Tyrosine Kinases	6.452934880396875e-31
2_28598490_T_C-VAE_subcluster6	-1.119286954811239	1.8039076693866168e-32	2_28598490_T_C	Signaling By Receptor Tyrosine Kinases	6.496719406924828e-31
5_115735959_T_C-VAE_subcluster6	-1.0773431131735305	1.8291963318747872e-32	5_115735959_T_C	Signaling By Receptor Tyrosine Kinases	6.58618077467516e-31
12_68932767_C_T-VAE_subcluster6	-1.158239054960006	2.116283157630579e-32	12_68932767_C_T	Signaling By Receptor Tyrosine Kinases	7.59890467704335e-31
3_170860932_C_T-VAE_subcluster6	-1.0821530749379753	2.1360493633217183e-32	3_170860932_C_T	Signaling By Receptor Tyrosine Kinases	7.668379100421096e-31
21_46184923_C_A-VAE_subcluster6	-1.1403902254271758	2.4040491594913463e-32	21_46184923_C_A	Signaling By Receptor Tyrosine Kinases	8.611759557551727e-31
13_43107291_G_A-VAE_subcluster6	1.1189055870997968	2.5427879735989545e-32	13_43107291_G_A	Signaling By Receptor Tyrosine Kinases	9.098872909872946e-31
16_83899175_A_G-VAE_subcluster6	-1.1045658163721532	2.581624023139528e-32	16_83899175_A_G	Signaling By Receptor Tyrosine Kinases	9.235702562878576e-31
1_40547054_A_C-VAE_subcluster6	-1.0219741961906783	2.673240699297198e-32	1_40547054_A_C	Signaling By Receptor Tyrosine Kinases	9.55740651060398e-31
20_58718062_T_C-VAE_subcluster6	1.2433491982597742	2.6979393086163726e-32	20_58718062_T_C	Signaling By Receptor Tyrosine Kinases	9.643596601440022e-31
9_37819178_CA_C-VAE_subcluster6	-1.1286743965574724	2.7773079369409636e-32	9_37819178_CA_C	Signaling By Receptor Tyrosine Kinases	9.921499262540935e-31
17_7251756_G_GGGGGCA-VAE_subcluster7	11.197081507359384	2.266154906978158e-284	17_7251756_G_GGGGGCA	Adaptive immunity	3.097605982380832e-281
12_112412095_G_A-VAE_subcluster7	-5.777752635017014	9.22514186592345e-192	12_112412095_G_A	Adaptive immunity	4.4192025116550156e-189
12_111472415_A_G-VAE_subcluster7	-10.606408313579143	1.845267995892925e-185	12_111472415_A_G	Adaptive immunity	8.179287526922594e-183
12_111795214_T_C-VAE_subcluster7	-5.573938623154305	7.945452032294582e-182	12_111795214_T_C	Adaptive immunity	3.3742233836848744e-179
11_126362291_G_A-VAE_subcluster7	-4.471471526891347	2.7382922256003422e-151	11_126362291_G_A	Adaptive immunity	7.916192352187343e-149
13_28029870_T_C-VAE_subcluster7	4.261323231687654	5.179935492479724e-146	13_28029870_T_C	Adaptive immunity	1.3971067460552696e-143
17_81239762_T_C-VAE_subcluster7	3.4221265783439976	4.721088604332258e-124	17_81239762_T_C	Adaptive immunity	9.576715682136636e-122
11_134402911_TC_T-VAE_subcluster7	2.575398547699568	1.7875952956118173e-119	11_134402911_TC_T	Adaptive immunity	3.4104060467720715e-117
2_134258165_T_TTGTC-VAE_subcluster7	-3.020290057170964	1.829839603521752e-117	2_134258165_T_TTGTC	Adaptive immunity	3.4097268781008817e-115
2_111078156_TCA_T-VAE_subcluster7	-2.8974195419816904	3.279494961742289e-114	2_111078156_TCA_T	Adaptive immunity	5.864374643443255e-112
12_112080294_A_C-VAE_subcluster7	-3.1530586912747185	3.028304455863529e-111	12_112080294_A_C	Adaptive immunity	5.209994380374881e-109
12_120734000_C_G-VAE_subcluster7	-2.712589367945232	2.261681263896081e-101	12_120734000_C_G	Adaptive immunity	3.4113551102505927e-99
1_43824858_A_G-VAE_subcluster7	2.8081575289513268	6.650425891909683e-100	1_43824858_A_G	Adaptive immunity	9.836559211193484e-98
4_99126006_C_CA-VAE_subcluster7	-3.365535546445237	1.7846379219283953e-93	4_99126006_C_CA	Adaptive immunity	2.4221757624235265e-91
5_132482219_AT_A-VAE_subcluster7	-3.297690300021839	2.4130736646138824e-91	5_132482219_AT_A	Adaptive immunity	3.176768815655603e-89
6_95586293_TATTA_T-VAE_subcluster7	2.4447370025515944	6.535624538795622e-91	6_95586293_TATTA_T	Adaptive immunity	8.550385875875099e-89
19_55317784_G_GA-VAE_subcluster7	2.173165688143122	5.85803490040282e-88	19_55317784_G_GA	Adaptive immunity	7.343084494658005e-86
7_150813885_C_G-VAE_subcluster7	2.316893689569486	6.5109505713373205e-87	7_150813885_C_G	Adaptive immunity	8.047167266350203e-85
3_187063125_T_G-VAE_subcluster7	2.191797012150258	5.236750910788246e-86	3_187063125_T_G	Adaptive immunity	6.385017012975434e-84
12_110678850_T_C-VAE_subcluster7	-2.2656602789696847	2.356798786773866e-84	12_110678850_T_C	Adaptive immunity	2.8052265739244977e-82
1_1671148_C_T-VAE_subcluster7	1.8786934656441336	2.1531462176603683e-82	1_1671148_C_T	Adaptive immunity	2.4894890815367034e-80
2_62302790_A_G-VAE_subcluster7	2.279181680014968	6.350971310784524e-82	2_62302790_A_G	Adaptive immunity	7.288263719723518e-80
19_35062437_C_T-VAE_subcluster7	-2.855117092056814	6.612666122364634e-80	19_35062437_C_T	Adaptive immunity	7.350799817015732e-78
22_43928847_C_G-VAE_subcluster7	3.943721057127348	8.019774977641845e-80	22_43928847_C_G	Adaptive immunity	8.904193349302134e-78
4_104943372_ACT_A-VAE_subcluster7	2.055734511377645	1.8850730577920402e-76	4_104943372_ACT_A	Adaptive immunity	1.9892728480576266e-74
6_99482751_A_G-VAE_subcluster7	-1.6609080534075855	7.990153494075229e-72	6_99482751_A_G	Adaptive immunity	7.828039960571218e-70
23_123961299_AC_A-VAE_subcluster7	1.7418635396455182	4.7874864328983765e-70	23_123961299_AC_A	Adaptive immunity	4.5488043115495835e-68
3_132671880_C_T-VAE_subcluster7	-1.7580357337962336	6.538357547243513e-70	3_132671880_C_T	Adaptive immunity	6.1967508321703425e-68
19_3187388_T_A-VAE_subcluster7	1.8598321800856743	1.5597359965651124e-69	19_3187388_T_A	Adaptive immunity	1.4687673971347472e-67
14_94587526_C_T-VAE_subcluster7	2.007854249909423	5.484879498733943e-69	14_94587526_C_T	Adaptive immunity	5.119360868869949e-67
17_48852546_T_C-VAE_subcluster7	1.6997759843293674	1.0027709681203979e-68	17_48852546_T_C	Adaptive immunity	9.318885847105952e-67
15_57116234_C_T-VAE_subcluster7	2.253777694434371	4.793749385771852e-68	15_57116234_C_T	Adaptive immunity	4.40101282253253e-66
4_141755931_G_T-VAE_subcluster7	1.7417835392420244	3.054443021689384e-66	4_141755931_G_T	Adaptive immunity	2.716170368901659e-64
3_36856321_T_C-VAE_subcluster7	-1.675134204861785	4.480697245711479e-66	3_36856321_T_C	Adaptive immunity	3.971845101173384e-64
20_58688253_C_T-VAE_subcluster7	1.7297834806262764	1.1790742613741369e-65	20_58688253_C_T	Adaptive immunity	1.0367873236352457e-63
18_63116496_A_G-VAE_subcluster7	-1.8120135979493373	2.362688304987674e-65	18_63116496_A_G	Adaptive immunity	2.0675401951820866e-63
12_50751411_G_A-VAE_subcluster7	2.064884366180411	1.7017180465203697e-64	12_50751411_G_A	Adaptive immunity	1.463760060016999e-62
16_72150730_C_T-VAE_subcluster7	1.8545962216844984	8.637592832071445e-64	16_72150730_C_T	Adaptive immunity	7.342683809476606e-62
8_94520772_T_C-VAE_subcluster7	-1.7680479309404316	1.511391438568757e-62	8_94520772_T_C	Adaptive immunity	1.2553476431822232e-60
23_132102529_A_G-VAE_subcluster7	1.4516176097295557	1.5369359558539142e-62	23_132102529_A_G	Adaptive immunity	1.2763842275972774e-60
1_202160077_G_A-VAE_subcluster7	1.613014728047837	5.833000534013807e-62	1_202160077_G_A	Adaptive immunity	4.7933325629854914e-60
16_11349326_A_G-VAE_subcluster7	1.929979224493602	1.1866732304294865e-61	16_11349326_A_G	Adaptive immunity	9.699789782591793e-60
16_77199441_C_T-VAE_subcluster7	1.5356455600938796	7.290026752805408e-61	16_77199441_C_T	Adaptive immunity	5.868837156183689e-59
10_34771573_G_A-VAE_subcluster7	-1.6801707498951652	9.701624459589821e-61	10_34771573_G_A	Adaptive immunity	7.792568345530046e-59
3_98787265_A_G-VAE_subcluster7	2.6471268264344205	1.2722321123856311e-60	3_98787265_A_G	Adaptive immunity	1.0196556291705773e-58
5_147941131_T_A-VAE_subcluster7	-1.496764539676278	1.3247008827326952e-60	5_147941131_T_A	Adaptive immunity	1.0613892116900776e-58
16_58272770_CT_C-VAE_subcluster7	-1.6214268726655237	1.349274824350806e-60	16_58272770_CT_C	Adaptive immunity	1.0809311562062044e-58
8_132963038_G_A-VAE_subcluster7	-1.6206408305808129	3.284523963413717e-60	8_132963038_G_A	Adaptive immunity	2.6102972656341653e-58
2_70263230_T_TA-VAE_subcluster7	-1.759440575249139	2.5090442965466517e-59	2_70263230_T_TA	Adaptive immunity	1.958814336534312e-57
1_107071301_A_C-VAE_subcluster7	-2.174401252624146	7.0241622208511395e-59	1_107071301_A_C	Adaptive immunity	5.435809243478827e-57
6_25398777_A_C-VAE_subcluster7	-1.5103476483774592	7.35532049397869e-59	6_25398777_A_C	Adaptive immunity	5.68938572400624e-57
21_42107843_C_T-VAE_subcluster7	-1.4721117404970323	1.0598579660260097e-58	21_42107843_C_T	Adaptive immunity	8.171385301544684e-57
10_50814012_C_T-VAE_subcluster7	-1.9289654803323664	5.041313605032421e-58	10_50814012_C_T	Adaptive immunity	3.834164190102729e-56
12_111077216_G_C-VAE_subcluster7	-2.083097178041413	3.4718463820144295e-57	12_111077216_G_C	Adaptive immunity	2.5955497750780766e-55
5_126220769_T_C-VAE_subcluster7	1.5379907620453763	4.370418530671898e-57	5_126220769_T_C	Adaptive immunity	3.260765591434607e-55
1_212909208_T_A-VAE_subcluster7	1.4742504762538815	1.1227049995740766e-56	1_212909208_T_A	Adaptive immunity	8.304983346723405e-55
12_122138248_A_G-VAE_subcluster7	1.5951187497198207	1.5061699570578965e-56	12_122138248_A_G	Adaptive immunity	1.1114438529025016e-54
9_114856934_T_C-VAE_subcluster7	-1.5453699270849044	2.583688762869783e-56	9_114856934_T_C	Adaptive immunity	1.896853485091803e-54
2_201387816_G_A-VAE_subcluster7	1.5832741738244385	2.605748672807523e-56	2_201387816_G_A	Adaptive immunity	1.9127622602058864e-54
8_9329732_A_G-VAE_subcluster7	-3.527847536925495	3.9293425351453842e-56	8_9329732_A_G	Adaptive immunity	2.8745116373676106e-54
5_35873021_G_GT-VAE_subcluster7	-1.9469972759308696	4.010269334382095e-56	5_35873021_G_GT	Adaptive immunity	2.932910203126944e-54
1_225888969_C_T-VAE_subcluster7	1.54226419573693	4.324171233349913e-56	1_225888969_C_T	Adaptive immunity	3.16043649083493e-54
20_6112530_A_G-VAE_subcluster7	-1.5078213383848544	5.6170151098314145e-56	20_6112530_A_G	Adaptive immunity	4.0954618059052714e-54
9_33125659_CGA_C-VAE_subcluster7	-1.998161346171688	6.2905457928868375e-56	9_33125659_CGA_C	Adaptive immunity	4.5814272874802075e-54
12_110191461_A_G-VAE_subcluster7	-1.9038939072089007	6.799928084483096e-56	12_110191461_A_G	Adaptive immunity	4.9499577108374354e-54
20_50256974_T_C-VAE_subcluster7	1.7120355190262442	1.1529252495277342e-55	20_50256974_T_C	Adaptive immunity	8.354952199221622e-54
4_69098620_T_C-VAE_subcluster7	-1.6606520500797126	1.1942149885523802e-55	4_69098620_T_C	Adaptive immunity	8.650327028279028e-54
19_35527026_G_C-VAE_subcluster7	1.8237064446045257	2.0167397957532723e-55	19_35527026_G_C	Adaptive immunity	1.4536971431124798e-53
20_63247720_C_A-VAE_subcluster7	1.5031347042662535	4.47479753188301e-55	20_63247720_C_A	Adaptive immunity	3.203102098493503e-53
4_98862518_C_A-VAE_subcluster7	1.921478938076565	5.998747869284258e-55	4_98862518_C_A	Adaptive immunity	4.282689004093528e-53
7_8069892_A_G-VAE_subcluster7	-1.3944144972500896	1.7342878189048484e-54	7_8069892_A_G	Adaptive immunity	1.2252370755754029e-52
15_26871825_G_C-VAE_subcluster7	1.4985445810019873	4.5106276497691747e-54	15_26871825_G_C	Adaptive immunity	3.160061024704741e-52
22_39403784_A_G-VAE_subcluster7	-1.808564467183376	5.1473920102742087e-54	22_39403784_A_G	Adaptive immunity	3.6004129360520405e-52
15_58563834_T_C-VAE_subcluster7	1.6045772297603935	7.189722114180677e-54	15_58563834_T_C	Adaptive immunity	5.013548118593702e-52
3_47046347_T_A-VAE_subcluster7	-2.529431085859279	7.737957775167924e-54	3_47046347_T_A	Adaptive immunity	5.392132564394647e-52
1_212499633_A_G-VAE_subcluster7	-1.6008258113794285	1.04858450384566e-53	1_212499633_A_G	Adaptive immunity	7.281410753056591e-52
9_16903368_G_A-VAE_subcluster7	1.8353100986640167	1.3021142434914706e-53	9_16903368_G_A	Adaptive immunity	9.025502301814956e-52
15_69743076_G_T-VAE_subcluster7	1.7462850371414491	1.3522988570593802e-53	15_69743076_G_T	Adaptive immunity	9.370478549607582e-52
8_78723008_A_C-VAE_subcluster7	-1.8150756859371613	2.389433600862908e-53	8_78723008_A_C	Adaptive immunity	1.6464654823424734e-51
2_46480712_G_A-VAE_subcluster7	1.5866798239780102	2.8979239882754993e-53	2_46480712_G_A	Adaptive immunity	1.993246091757245e-51
17_7623036_CA_C-VAE_subcluster7	-1.6899805905688297	3.0239382541364863e-53	17_7623036_CA_C	Adaptive immunity	2.0791907756105853e-51
1_23956172_T_A-VAE_subcluster7	-1.727149267258555	3.117742231708207e-53	1_23956172_T_A	Adaptive immunity	2.1428355647416208e-51
10_5973418_A_G-VAE_subcluster7	1.6798373531124795	4.736926245366745e-53	10_5973418_A_G	Adaptive immunity	3.243185839828155e-51
3_99038567_C_G-VAE_subcluster7	2.4923760171427447	5.071388677384225e-53	3_99038567_C_G	Adaptive immunity	3.4695912250768144e-51
23_49629400_G_A-VAE_subcluster7	-1.325683068563916	6.3819776664512715e-53	23_49629400_G_A	Adaptive immunity	4.357300295169584e-51
3_170032776_A_C-VAE_subcluster7	-1.7239491254516606	7.168643006229516e-53	3_170032776_A_C	Adaptive immunity	4.8897369709926845e-51
5_10236581_A_G-VAE_subcluster7	-1.413392091592509	7.349275888245941e-53	5_10236581_A_G	Adaptive immunity	5.0116666811259503e-51
7_117711674_T_G-VAE_subcluster7	1.502541114388402	7.993430439820699e-53	7_117711674_T_G	Adaptive immunity	5.446633758703038e-51
19_10458207_G_C-VAE_subcluster7	1.5428509231434562	1.321306664787813e-52	19_10458207_G_C	Adaptive immunity	8.961452574852261e-51
16_19030273_G_A-VAE_subcluster7	-1.5396299759872598	1.3649852911177272e-52	16_19030273_G_A	Adaptive immunity	9.25384672654277e-51
9_37692657_A_C-VAE_subcluster7	-1.395217501216383	1.4466501077846118e-52	9_37692657_A_C	Adaptive immunity	9.801155412421849e-51
17_72637289_AT_A-VAE_subcluster7	-1.34821330439015	1.881806554298032e-52	17_72637289_AT_A	Adaptive immunity	1.2725010712785857e-50
2_210454054_C_T-VAE_subcluster7	1.4853711767631876	2.814393141507078e-52	2_210454054_C_T	Adaptive immunity	1.8958394244509765e-50
12_127341683_CT_C-VAE_subcluster7	1.4199022313649874	4.09289768721554e-52	12_127341683_CT_C	Adaptive immunity	2.7454219698967783e-50
11_131326501_T_C-VAE_subcluster7	-1.3226770583173906	6.813558801910836e-52	11_131326501_T_C	Adaptive immunity	4.545674343214312e-50
23_65934992_T_G-VAE_subcluster7	1.7139964423996352	6.853826044431083e-52	23_65934992_T_G	Adaptive immunity	4.5720194911449625e-50
11_93776019_AC_A-VAE_subcluster7	-1.4341792476428352	7.663455577056598e-52	11_93776019_AC_A	Adaptive immunity	5.107000581585271e-50
6_1547108_C_T-VAE_subcluster7	-1.4049568393338252	8.633510210820824e-52	6_1547108_C_T	Adaptive immunity	5.745242929284857e-50
6_31659496_C_T-VAE_subcluster7	-1.3365007478761797	1.7267289259713884e-51	6_31659496_C_T	Adaptive immunity	1.1409247673001768e-49
2_65406056_G_A-VAE_subcluster7	1.7781871724827183	1.9737070396115537e-51	2_65406056_G_A	Adaptive immunity	1.3021222451491594e-49
6_109457529_TGAGATCCAGAGACCATAA_T-VAE_subcluster7	-1.6976668479218415	2.1152386912400012e-51	6_109457529_TGAGATCCAGAGACCATAA_T	Adaptive immunity	1.3944933125301729e-49
17_39987976_G_A-VAE_subcluster7	-2.4425610968903824	2.44043759489998e-51	17_39987976_G_A	Adaptive immunity	1.6058926748606763e-49
12_6837815_C_T-VAE_subcluster7	1.3663166243108742	4.072725273919276e-51	12_6837815_C_T	Adaptive immunity	2.6664354853687195e-49
4_75516842_G_A-VAE_subcluster7	1.534301869946287	8.233325442347135e-51	4_75516842_G_A	Adaptive immunity	5.348915578271616e-49
10_18645167_A_G-VAE_subcluster7	1.3985142366780947	8.911606939190761e-51	10_18645167_A_G	Adaptive immunity	5.785094210131242e-49
6_28272166_G_A-VAE_subcluster7	1.552252812819166	1.257846907001984e-50	6_28272166_G_A	Adaptive immunity	8.139765559382277e-49
12_132780826_T_C-VAE_subcluster7	-1.424518958647154	1.4754376383540193e-50	12_132780826_T_C	Adaptive immunity	9.529781598590264e-49
1_207769813_C_T-VAE_subcluster7	-1.6553580757970927	1.68582031985049e-50	1_207769813_C_T	Adaptive immunity	1.0872854446130769e-48
17_69280242_T_G-VAE_subcluster7	2.8835956227841604	2.059351702362476e-50	17_69280242_T_G	Adaptive immunity	1.32540427840836e-48
14_20381934_C_T-VAE_subcluster7	1.4274001334765214	5.783341315179608e-50	14_20381934_C_T	Adaptive immunity	3.6830365223684467e-48
9_5500129_C_G-VAE_subcluster7	1.6016695774481342	7.797848006811745e-50	9_5500129_C_G	Adaptive immunity	4.9520962471138855e-48
7_94069352_C_T-VAE_subcluster7	1.5315781072832009	9.014606064601762e-50	7_94069352_C_T	Adaptive immunity	5.714185674190789e-48
5_80070257_T_C-VAE_subcluster7	1.2626141242227926	9.637459512871777e-50	5_80070257_T_C	Adaptive immunity	6.104916605472466e-48
11_69198298_C_T-VAE_subcluster7	-1.6189686948206232	1.3907413662672336e-49	11_69198298_C_T	Adaptive immunity	8.777381924123737e-48
19_6713251_G_A-VAE_subcluster7	1.677795575890969	1.6192619249336832e-49	19_6713251_G_A	Adaptive immunity	1.0204077034472844e-47
3_57642879_G_A-VAE_subcluster7	1.4395972035233024	1.729848582510067e-49	3_57642879_G_A	Adaptive immunity	1.0892313404042999e-47
12_121392230_G_T-VAE_subcluster7	1.5677649103655316	2.342226586313549e-49	12_121392230_G_T	Adaptive immunity	1.4700682243961156e-47
8_131996483_C_T-VAE_subcluster7	-1.4046719619610892	2.4686577633567838e-49	8_131996483_C_T	Adaptive immunity	1.5484616416805883e-47
2_9529215_C_T-VAE_subcluster7	1.6083940125980478	3.7452174472653366e-49	2_9529215_C_T	Adaptive immunity	2.338992805180433e-47
7_81729735_C_T-VAE_subcluster7	-1.6386110900248831	8.764243598976216e-49	7_81729735_C_T	Adaptive immunity	5.432053920739729e-47
11_76758049_C_T-VAE_subcluster7	-1.6408580888882969	1.0000119475725907e-48	11_76758049_C_T	Adaptive immunity	6.187341173646085e-47
11_5901221_GTCATCATTGTCAGGACTTTGGTATTTGTGACTCCAT_G-VAE_subcluster7	-1.3367130043096829	1.2729556002109903e-48	11_5901221_GTCATCATTGTCAGGACTTTGGTATTTGTGACTCCAT_G	Adaptive immunity	7.855598882531464e-47
22_41685154_C_CAA-VAE_subcluster7	-1.7767418000184636	1.3953387027388845e-48	22_41685154_C_CAA	Adaptive immunity	8.601627233674598e-47
23_9896366_G_A-VAE_subcluster7	-1.4171109324120228	1.6329741241149676e-48	23_9896366_G_A	Adaptive immunity	1.0047774615504023e-46
1_206496132_C_T-VAE_subcluster7	1.6452644852126823	2.006261033609724e-48	1_206496132_C_T	Adaptive immunity	1.2317279562794076e-46
12_10431012_C_T-VAE_subcluster7	-1.8239513926362008	2.4548983197810046e-48	12_10431012_C_T	Adaptive immunity	1.50348868976339e-46
1_186398960_A_C-VAE_subcluster7	-1.3560459179514122	2.610332445636844e-48	1_186398960_A_C	Adaptive immunity	1.5976841243697047e-46
22_30382470_A_G-VAE_subcluster7	1.756483567935078	2.7149032989659932e-48	22_30382470_A_G	Adaptive immunity	1.6608573732019367e-46
16_70599531_AT_A-VAE_subcluster7	-1.3753424004282178	3.1357871625621656e-48	16_70599531_AT_A	Adaptive immunity	1.9155031003680743e-46
9_112405714_A_T-VAE_subcluster7	1.187114655850307	3.603008734094997e-48	9_112405714_A_T	Adaptive immunity	2.1979355921989966e-46
23_91999869_T_C-VAE_subcluster7	1.562108920180538	3.8222358503036426e-48	23_91999869_T_C	Adaptive immunity	2.3299283397629937e-46
22_43170918_A_C-VAE_subcluster7	1.4433041922703531	5.80302048139342e-48	22_43170918_A_C	Adaptive immunity	3.521938257111009e-46
19_37894049_C_T-VAE_subcluster7	-1.3715170698078676	7.36211548205359e-48	19_37894049_C_T	Adaptive immunity	4.4567577443577435e-46
6_131576138_C_T-VAE_subcluster7	1.6101331405973192	9.281292457998027e-48	6_131576138_C_T	Adaptive immunity	5.60458224128237e-46
6_138968878_T_C-VAE_subcluster7	-1.4212511525621352	1.499243866319301e-47	6_138968878_T_C	Adaptive immunity	9.011068242721664e-46
22_29311838_G_A-VAE_subcluster7	-1.3573782188740997	2.0691555534929878e-47	22_29311838_G_A	Adaptive immunity	1.2394372145134253e-45
10_122461711_C_T-VAE_subcluster7	-1.3480100142970473	2.7985239971909297e-47	10_122461711_C_T	Adaptive immunity	1.6703726359280792e-45
18_60295629_G_T-VAE_subcluster7	1.6157447525312707	3.778840713540562e-47	18_60295629_G_T	Adaptive immunity	2.2460987240554137e-45
15_23931868_A_T-VAE_subcluster7	1.2782899906195542	7.465040343718685e-47	15_23931868_A_T	Adaptive immunity	4.405663645619571e-45
15_51532363_G_A-VAE_subcluster7	1.3693630960332626	8.472814423519949e-47	15_51532363_G_A	Adaptive immunity	4.994303641331997e-45
2_98749181_C_G-VAE_subcluster7	-1.3296608087574204	1.0474300062515722e-46	2_98749181_C_G	Adaptive immunity	6.161345451616612e-45
1_214629122_G_A-VAE_subcluster7	1.408530585796555	1.882914701725645e-46	1_214629122_G_A	Adaptive immunity	1.1006088669825141e-44
22_37512603_G_C-VAE_subcluster7	-1.52028824076705	2.386325137566832e-46	22_37512603_G_C	Adaptive immunity	1.391237737992067e-44
7_93134407_G_A-VAE_subcluster7	-1.3382507152648406	2.40293783449291e-46	7_93134407_G_A	Adaptive immunity	1.4006933986185257e-44
1_201747523_C_T-VAE_subcluster7	-1.3651096150603268	2.8318234640760427e-46	1_201747523_C_T	Adaptive immunity	1.647433896886511e-44
17_44182095_G_A-VAE_subcluster7	1.4142700235536882	4.134944001089864e-46	17_44182095_G_A	Adaptive immunity	2.396563188123878e-44
17_16948873_A_G-VAE_subcluster7	2.315124692037452	4.159894452197632e-46	17_16948873_A_G	Adaptive immunity	2.410738769889051e-44
16_89535485_C_T-VAE_subcluster7	-1.4692332151897882	5.7712713976044325e-46	16_89535485_C_T	Adaptive immunity	3.3339074294015537e-44
23_14875053_G_A-VAE_subcluster7	1.4319089403165828	6.8753015251102744e-46	23_14875053_G_A	Adaptive immunity	3.9641917608960666e-44
2_202612713_TA_T-VAE_subcluster7	1.8047463687951044	7.193621123599213e-46	2_202612713_TA_T	Adaptive immunity	4.146183588948418e-44
4_3468447_T_TCTGC-VAE_subcluster7	-2.157718261593242	9.117811718546013e-46	4_3468447_T_TCTGC	Adaptive immunity	5.240729275514069e-44
6_31269498_G_A-VAE_subcluster7	-1.488544803393638	9.202894896639613e-46	6_31269498_G_A	Adaptive immunity	5.289322832250146e-44
9_134084547_C_T-VAE_subcluster7	-1.9356203483113776	9.902041260340266e-46	9_134084547_C_T	Adaptive immunity	5.685814147602077e-44
5_151087129_GC_G-VAE_subcluster7	1.5195636626484572	1.6423048405303674e-45	5_151087129_GC_G	Adaptive immunity	9.37305227029516e-44
11_108267276_T_C-VAE_subcluster7	1.5180466845461196	2.0406544790984392e-45	11_108267276_T_C	Adaptive immunity	1.1616066953635096e-43
12_39619590_G_C-VAE_subcluster7	1.3225346880856963	2.070841200272481e-45	12_39619590_G_C	Adaptive immunity	1.178493071670342e-43
22_50443909_G_A-VAE_subcluster7	-1.255214696536874	2.1989561377157564e-45	22_50443909_G_A	Adaptive immunity	1.250505495990144e-43
3_156828886_T_G-VAE_subcluster7	-1.3089815139494867	2.3852450258821402e-45	3_156828886_T_G	Adaptive immunity	1.3549231417162229e-43
3_47300311_G_A-VAE_subcluster7	2.092555912758473	2.6900026096436332e-45	3_47300311_G_A	Adaptive immunity	1.5258846955184037e-43
17_1748302_TAA_T-VAE_subcluster7	-1.9023682164486229	3.282546617999272e-45	17_1748302_TAA_T	Adaptive immunity	1.8566231570876037e-43
17_75619979_A_C-VAE_subcluster7	1.3624736106612567	3.377784009566182e-45	17_75619979_A_C	Adaptive immunity	1.9099382216031466e-43
2_135836716_C_T-VAE_subcluster7	1.3657005096404131	3.7384726488198906e-45	2_135836716_C_T	Adaptive immunity	2.1120975567009693e-43
6_109764443_GA_G-VAE_subcluster7	-1.4951746137263535	3.8590449113132123e-45	6_109764443_GA_G	Adaptive immunity	2.1793361681246736e-43
23_136659284_G_A-VAE_subcluster7	-1.6319769816761265	5.1182952998138043e-45	23_136659284_G_A	Adaptive immunity	2.8811727074829266e-43
22_19873634_A_G-VAE_subcluster7	1.340283429502674	5.306522503998553e-45	22_19873634_A_G	Adaptive immunity	2.9860416727813334e-43
3_57301848_C_T-VAE_subcluster7	-1.3759228584141725	6.874976376980855e-45	3_57301848_C_T	Adaptive immunity	3.8567339978917986e-43
17_41727813_C_A-VAE_subcluster7	1.171086728172685	8.396266493166584e-45	17_41727813_C_A	Adaptive immunity	4.6983056951866976e-43
6_43356114_C_A-VAE_subcluster7	-1.5025059862179238	1.1319210869219798e-44	6_43356114_C_A	Adaptive immunity	6.310099708571247e-43
20_57443029_A_G-VAE_subcluster7	-1.3197504526886572	1.2627278048581078e-44	20_57443029_A_G	Adaptive immunity	7.029700098082311e-43
7_45216839_C_T-VAE_subcluster7	1.4142001477354875	1.332664636650276e-44	7_45216839_C_T	Adaptive immunity	7.414687461601591e-43
6_6332851_T_G-VAE_subcluster7	-1.3742826385262374	1.688829584768818e-44	6_6332851_T_G	Adaptive immunity	9.371646687224153e-43
6_24489463_G_C-VAE_subcluster7	1.345351828743302	1.7332751995140717e-44	6_24489463_G_C	Adaptive immunity	9.61483306358538e-43
13_49024578_C_T-VAE_subcluster7	1.3962601264144503	1.8055221201829632e-44	13_49024578_C_T	Adaptive immunity	1.0008986102412743e-42
16_71244786_T_C-VAE_subcluster7	-1.3663274387114592	2.298881310707639e-44	16_71244786_T_C	Adaptive immunity	1.2708687118188113e-42
1_155765221_T_C-VAE_subcluster7	-1.8139898297792905	3.109424493790124e-44	1_155765221_T_C	Adaptive immunity	1.7124436310885656e-42
6_156796188_A_C-VAE_subcluster7	1.4379592972992654	3.288670333998683e-44	6_156796188_A_C	Adaptive immunity	1.809734091420028e-42
11_4804191_G_A-VAE_subcluster7	1.3588534657287312	3.7302858914642433e-44	11_4804191_G_A	Adaptive immunity	2.0497954817408005e-42
21_34670280_C_G-VAE_subcluster7	1.3273151971197343	4.4193289100472804e-44	21_34670280_C_G	Adaptive immunity	2.422986138718079e-42
6_42503841_G_A-VAE_subcluster7	-1.2480011531959132	4.4736192976489546e-44	6_42503841_G_A	Adaptive immunity	2.4523399875726837e-42
7_55979879_C_T-VAE_subcluster7	1.5092481262708806	4.540597700763083e-44	7_55979879_C_T	Adaptive immunity	2.488405952661834e-42
17_2057741_C_G-VAE_subcluster7	-1.4732266217760668	5.376153956908245e-44	17_2057741_C_G	Adaptive immunity	2.940176280037494e-42
12_30822535_C_A-VAE_subcluster7	-1.3415286667862043	6.170230004162242e-44	12_30822535_C_A	Adaptive immunity	3.369369066539596e-42
6_32403039_G_A-VAE_subcluster7	-2.0327423359259544	6.561561647345814e-44	6_32403039_G_A	Adaptive immunity	3.5796691938830625e-42
1_115999502_CT_C-VAE_subcluster7	-1.286281262674236	7.26892792820917e-44	1_115999502_CT_C	Adaptive immunity	3.961306800210161e-42
10_33347171_AT_A-VAE_subcluster7	-1.2314866352204572	8.521367992377426e-44	10_33347171_AT_A	Adaptive immunity	4.6355001523111426e-42
11_59864062_C_T-VAE_subcluster7	1.2744229769088171	1.2061148016339737e-43	11_59864062_C_T	Adaptive immunity	6.532418371582241e-42
17_3154578_TG_T-VAE_subcluster7	-1.3831421583739878	1.2265280185058003e-43	17_3154578_TG_T	Adaptive immunity	6.641263739974521e-42
4_2458819_G_A-VAE_subcluster7	1.270010073667208	1.3401863969618406e-43	4_2458819_G_A	Adaptive immunity	7.246002788375312e-42
17_18151915_G_A-VAE_subcluster7	-1.5275127892890907	1.7710667083299109e-43	17_18151915_G_A	Adaptive immunity	9.541928048343307e-42
12_133208888_CG_C-VAE_subcluster7	-1.2723080664019055	1.7785247610545165e-43	12_133208888_CG_C	Adaptive immunity	9.581230939315436e-42
3_196947436_C_T-VAE_subcluster7	-1.2587502190310562	2.0879133339078945e-43	3_196947436_C_T	Adaptive immunity	1.1224084543700787e-41
15_99794161_A_C-VAE_subcluster7	-1.1874463666459856	2.1853690655080704e-43	15_99794161_A_C	Adaptive immunity	1.1741105647463728e-41
13_67569291_G_C-VAE_subcluster7	1.3206576194902082	2.263749592273857e-43	13_67569291_G_C	Adaptive immunity	1.2155765069406095e-41
12_109049658_C_T-VAE_subcluster7	-1.3189402206782657	2.558224702149244e-43	12_109049658_C_T	Adaptive immunity	1.3714959558235203e-41
2_26519093_G_A-VAE_subcluster7	-1.3104827478930403	3.010985744620393e-43	2_26519093_G_A	Adaptive immunity	1.6107578332348994e-41
18_46216020_C_T-VAE_subcluster7	-1.3509548657224892	3.2836498650545817e-43	18_46216020_C_T	Adaptive immunity	1.75460919326802e-41
3_197628056_C_G-VAE_subcluster7	-1.4443826784295866	3.73491544721507e-43	3_197628056_C_G	Adaptive immunity	1.9923349508752078e-41
12_117761579_A_G-VAE_subcluster7	1.3654764259810357	5.3872001627040514e-43	12_117761579_A_G	Adaptive immunity	2.8598551885527493e-41
11_124897171_T_C-VAE_subcluster7	-1.2528945760107335	5.467867426244937e-43	11_124897171_T_C	Adaptive immunity	2.901786801497613e-41
11_11291142_T_C-VAE_subcluster7	-1.3302838049379475	6.9180414645915455e-43	11_11291142_T_C	Adaptive immunity	3.6610071533597557e-41
11_77765135_TA_T-VAE_subcluster7	1.355601600670402	7.288308403310147e-43	11_77765135_TA_T	Adaptive immunity	3.854451501610659e-41
16_33009370_T_TG-VAE_subcluster7	1.373986643255238	8.967533076994892e-43	16_33009370_T_TG	Adaptive immunity	4.729318746311596e-41
4_128871718_A_G-VAE_subcluster7	1.369408674746025	9.913782259613145e-43	4_128871718_A_G	Adaptive immunity	5.220761605019548e-41
8_10715021_C_A-VAE_subcluster7	-2.035789564946895	1.0157882614314898e-42	8_10715021_C_A	Adaptive immunity	5.347774924622508e-41
19_44685157_G_C-VAE_subcluster7	1.5215779770011175	1.0221627786223844e-42	19_44685157_G_C	Adaptive immunity	5.38104523527583e-41
15_43056412_T_C-VAE_subcluster7	1.2876333570239165	1.1948884170260953e-42	15_43056412_T_C	Adaptive immunity	6.277062957054907e-41
11_59087097_A_G-VAE_subcluster7	-1.213890809078836	1.7066590451316714e-42	11_59087097_A_G	Adaptive immunity	8.92339870298819e-41
4_163412228_T_C-VAE_subcluster7	-1.231803684182331	1.7755914199395825e-42	4_163412228_T_C	Adaptive immunity	9.280348033087194e-41
22_20947241_C_CTT-VAE_subcluster7	-1.147347408946026	2.4652366498959046e-42	22_20947241_C_CTT	Adaptive immunity	1.2834623562191647e-40
6_143046463_GA_G-VAE_subcluster7	1.2785078518711166	3.0556607241157016e-42	6_143046463_GA_G	Adaptive immunity	1.586381036087375e-40
7_87439814_C_G-VAE_subcluster7	-1.240880791940216	5.153283359751235e-42	7_87439814_C_G	Adaptive immunity	2.65809756289283e-40
11_6481406_G_C-VAE_subcluster7	-1.2151575518437578	5.57357825685264e-42	11_6481406_G_C	Adaptive immunity	2.871963478418817e-40
21_13984755_C_A-VAE_subcluster7	-1.1580272231707578	5.862137067191698e-42	21_13984755_C_A	Adaptive immunity	3.0186933217082243e-40
1_79071755_T_G-VAE_subcluster7	1.320521216645849	6.22065828483766e-42	1_79071755_T_G	Adaptive immunity	3.201068325623157e-40
7_7196500_A_T-VAE_subcluster7	-1.3128487936871305	7.147944237439884e-42	7_7196500_A_T	Adaptive immunity	3.672126185368724e-40
19_8960161_G_A-VAE_subcluster7	1.3268639308329957	7.295255652022402e-42	19_8960161_G_A	Adaptive immunity	3.746887334880018e-40
18_59824674_C_T-VAE_subcluster7	-1.2310447616824824	7.734703438034066e-42	18_59824674_C_T	Adaptive immunity	3.969397806392777e-40
19_34685134_A_G-VAE_subcluster7	-1.212544070704804	9.6633291014188e-42	19_34685134_A_G	Adaptive immunity	4.9452457048009365e-40
20_44672230_A_C-VAE_subcluster7	-1.1985879364149987	1.0024170422432876e-41	20_44672230_A_C	Adaptive immunity	5.127049348494329e-40
3_167500176_A_G-VAE_subcluster7	1.2122260737995676	1.0742705725104523e-41	3_167500176_A_G	Adaptive immunity	5.4893008085663894e-40
6_29944571_A_G-VAE_subcluster7	-2.2470641293755125	1.2600140673430587e-41	6_29944571_A_G	Adaptive immunity	6.425892363332719e-40
7_2605892_G_A-VAE_subcluster7	-1.25024814001126	1.2601511160563608e-41	7_2605892_G_A	Adaptive immunity	6.426479719494322e-40
8_56166374_G_T-VAE_subcluster7	-1.3657225522846477	1.381819659638318e-41	8_56166374_G_T	Adaptive immunity	7.038407577837334e-40
8_96725426_G_A-VAE_subcluster7	1.3461097575223644	1.8650209049986951e-41	8_96725426_G_A	Adaptive immunity	9.461078253594339e-40
5_66025483_C_T-VAE_subcluster7	1.2763914155342757	1.9837093414982687e-41	5_66025483_C_T	Adaptive immunity	1.0055532844816812e-39
4_173699248_T_C-VAE_subcluster7	1.2114512043844554	2.6850892479010235e-41	4_173699248_T_C	Adaptive immunity	1.355659245761344e-39
2_129981871_TGAAGACG_T-VAE_subcluster7	-1.1847888710358871	2.859453730981821e-41	2_129981871_TGAAGACG_T	Adaptive immunity	1.4423296539573419e-39
17_64330722_T_C-VAE_subcluster7	-1.3157948249361304	2.9463526833942425e-41	17_64330722_T_C	Adaptive immunity	1.4854224281870822e-39
7_99903241_T_G-VAE_subcluster7	1.2775083055892595	4.254514276692335e-41	7_99903241_T_G	Adaptive immunity	2.1340986815137385e-39
9_92881822_A_G-VAE_subcluster7	-1.4396520877328998	4.2757535076612885e-41	9_92881822_A_G	Adaptive immunity	2.144642583991749e-39
9_34623721_G_A-VAE_subcluster7	-1.4731247899091044	4.3304832702015675e-41	9_34623721_G_A	Adaptive immunity	2.1716490884097902e-39
1_101268305_G_A-VAE_subcluster7	1.4370817510455562	4.60823956295909e-41	1_101268305_G_A	Adaptive immunity	2.308691631723901e-39
23_154065469_A_T-VAE_subcluster7	1.7155264130580905	4.744984733025491e-41	23_154065469_A_T	Adaptive immunity	2.376348768842055e-39
23_54085752_C_T-VAE_subcluster7	-1.281386765731709	6.342543279223881e-41	23_54085752_C_T	Adaptive immunity	3.1638581654341255e-39
19_3667535_G_C-VAE_subcluster7	-1.250235966922175	7.785303980002043e-41	19_3667535_G_C	Adaptive immunity	3.8738161304691554e-39
14_59966674_C_T-VAE_subcluster7	1.192856682611601	7.920932006379795e-41	14_59966674_C_T	Adaptive immunity	3.940167374176055e-39
16_4469438_G_A-VAE_subcluster7	-1.3008621017882038	8.032919166904965e-41	16_4469438_G_A	Adaptive immunity	3.994994491907361e-39
14_95577209_G_A-VAE_subcluster7	1.339068339486765	9.44805106214143e-41	14_95577209_G_A	Adaptive immunity	4.6882222726030273e-39
1_23332896_A_AT-VAE_subcluster7	1.5199780186244254	9.489558554338819e-41	1_23332896_A_AT	Adaptive immunity	4.708580108095807e-39
6_152387175_G_A-VAE_subcluster7	1.2780452567447211	1.1315750389646407e-40	6_152387175_G_A	Adaptive immunity	5.6015576929260966e-39
5_169882985_G_T-VAE_subcluster7	1.418714646121499	1.2900858970173444e-40	5_169882985_G_T	Adaptive immunity	6.373441782831612e-39
15_24676346_T_G-VAE_subcluster7	-1.2986222218180432	1.56978664576506e-40	15_24676346_T_G	Adaptive immunity	7.73405197573975e-39
7_64978288_C_T-VAE_subcluster7	1.229454306979172	1.5794739208144175e-40	7_64978288_C_T	Adaptive immunity	7.780865886989491e-39
6_44217562_C_T-VAE_subcluster7	-1.2549790048572629	1.6458786947686527e-40	6_44217562_C_T	Adaptive immunity	8.103778665581614e-39
19_41128075_C_T-VAE_subcluster7	-1.292422308167418	1.730362761306698e-40	19_41128075_C_T	Adaptive immunity	8.513614909413767e-39
14_23438399_C_G-VAE_subcluster7	-1.2819686549813845	1.970805154898782e-40	14_23438399_C_G	Adaptive immunity	9.68024731781329e-39
13_24501726_T_C-VAE_subcluster7	1.2567563791380485	2.016305509594299e-40	13_24501726_T_C	Adaptive immunity	9.901088091526973e-39
19_39902512_T_G-VAE_subcluster7	-1.2383967488809249	2.3189278406135822e-40	19_39902512_T_G	Adaptive immunity	1.1364131407857155e-38
1_151092715_G_A-VAE_subcluster7	-1.2335418314645132	2.344410877212467e-40	1_151092715_G_A	Adaptive immunity	1.1487288717685861e-38
11_2298891_T_TG-VAE_subcluster7	-1.183914664923131	3.726776204177776e-40	11_2298891_T_TG	Adaptive immunity	1.8139354967038622e-38
3_69122345_GAGA_G-VAE_subcluster7	-1.0679741299607757	3.748516851107736e-40	3_69122345_GAGA_G	Adaptive immunity	1.8243964127367887e-38
5_52750270_A_G-VAE_subcluster7	-1.1716931902965535	4.219603252243821e-40	5_52750270_A_G	Adaptive immunity	2.050276289233132e-38
11_1243461_T_C-VAE_subcluster7	-1.3412221457813471	4.340422717961152e-40	11_1243461_T_C	Adaptive immunity	2.1081098710418641e-38
7_18813835_G_C-VAE_subcluster7	1.28479776562807	4.649043182273252e-40	7_18813835_G_C	Adaptive immunity	2.2562883602918846e-38
4_36229221_G_A-VAE_subcluster7	-1.2130449096971347	4.676398497785304e-40	4_36229221_G_A	Adaptive immunity	2.2694520421771221e-38
20_34076795_C_A-VAE_subcluster7	1.2108444727905243	4.991625400668329e-40	20_34076795_C_A	Adaptive immunity	2.420352072568131e-38
10_112447079_T_C-VAE_subcluster7	-1.2114172764675206	5.087902443596427e-40	10_112447079_T_C	Adaptive immunity	2.466465141890233e-38
17_72058283_G_A-VAE_subcluster7	-1.4161537855841533	7.1688545434794275e-40	17_72058283_G_A	Adaptive immunity	3.458185313704286e-38
7_130485660_T_C-VAE_subcluster7	1.5248503969890717	8.224633509102037e-40	7_130485660_T_C	Adaptive immunity	3.960523519299919e-38
3_184239430_C_T-VAE_subcluster7	1.234370027779466	1.1951318914029646e-39	3_184239430_C_T	Adaptive immunity	5.722721109190155e-38
4_5856182_C_G-VAE_subcluster7	1.2127526133800182	1.4297902774205258e-39	4_5856182_C_G	Adaptive immunity	6.826653051450092e-38
5_140829844_C_G-VAE_subcluster7	-1.2438946102218575	1.5679641220165207e-39	5_140829844_C_G	Adaptive immunity	7.474712127115829e-38
7_16990328_C_A-VAE_subcluster7	1.1978848057561122	1.7353346890278392e-39	7_16990328_C_A	Adaptive immunity	8.259857379159575e-38
2_198008537_CT_C-VAE_subcluster7	-1.3479923701923595	2.1308888896762656e-39	2_198008537_CT_C	Adaptive immunity	1.0109365431288128e-37
7_27045997_G_T-VAE_subcluster7	-1.286935790760777	2.149151414393034e-39	7_27045997_G_T	Adaptive immunity	1.0193537037045247e-37
10_101913168_T_TG-VAE_subcluster7	1.3516309790913783	2.5221878771842423e-39	10_101913168_T_TG	Adaptive immunity	1.1929544572947051e-37
17_74564206_C_T-VAE_subcluster7	1.302437592992825	2.572990765987077e-39	17_74564206_C_T	Adaptive immunity	1.2166112076478916e-37
1_248694255_C_CA-VAE_subcluster7	-1.1735130919784167	2.6356542319705507e-39	1_248694255_C_CA	Adaptive immunity	1.2458599246614805e-37
8_119183124_G_A-VAE_subcluster7	-1.527378293048804	2.846590211793509e-39	8_119183124_G_A	Adaptive immunity	1.3440974762769355e-37
2_61356792_T_C-VAE_subcluster7	-1.461945692990302	3.0544944772759725e-39	2_61356792_T_C	Adaptive immunity	1.440644294195729e-37
22_36378404_G_A-VAE_subcluster7	1.6727909501277467	3.1914828223637555e-39	22_36378404_G_A	Adaptive immunity	1.5039911826418096e-37
4_127886064_T_A-VAE_subcluster7	-1.4034020145714514	4.2352064733036384e-39	4_127886064_T_A	Adaptive immunity	1.9866467461141163e-37
7_1057547_G_A-VAE_subcluster7	1.5428115260347477	4.2969758501071687e-39	7_1057547_G_A	Adaptive immunity	2.0152996486599117e-37
1_204990430_C_T-VAE_subcluster7	-1.364357104100763	4.36439980687084e-39	1_204990430_C_T	Adaptive immunity	2.046496992176465e-37
8_125009277_A_G-VAE_subcluster7	1.2153106877560416	4.9981496690582094e-39	8_125009277_A_G	Adaptive immunity	2.3384406647956377e-37
11_71453498_A_C-VAE_subcluster7	1.1738546763288231	5.0501938981751936e-39	11_71453498_A_C	Adaptive immunity	2.3622633990176585e-37
7_141736590_C_T-VAE_subcluster7	1.2927357209986836	5.210070180688523e-39	7_141736590_C_T	Adaptive immunity	2.435689152919848e-37
2_189068038_G_A-VAE_subcluster7	1.2570176119472694	5.3236863493582e-39	2_189068038_G_A	Adaptive immunity	2.487814468825496e-37
18_50984326_T_C-VAE_subcluster7	-1.155427000065355	5.662318474361866e-39	18_50984326_T_C	Adaptive immunity	2.6431594301309952e-37
10_61980101_T_A-VAE_subcluster7	-1.4331370610909224	6.045294201941673e-39	10_61980101_T_A	Adaptive immunity	2.8189751759683463e-37
3_187371170_C_T-VAE_subcluster7	1.2641759265347683	6.3179586473393e-39	3_187371170_C_T	Adaptive immunity	2.9438311999625385e-37
6_10538712_A_G-VAE_subcluster7	1.5239917047429066	7.414073376410332e-39	6_10538712_A_G	Adaptive immunity	3.444236443380556e-37
5_179080089_G_A-VAE_subcluster7	1.2430863922078763	7.653372991832053e-39	5_179080089_G_A	Adaptive immunity	3.553437116063339e-37
5_113563553_G_A-VAE_subcluster7	1.1930548042224591	1.0385781049027795e-38	5_113563553_G_A	Adaptive immunity	4.795556077894986e-37
13_32311517_T_C-VAE_subcluster7	-1.159443809585197	1.0907079830011075e-38	13_32311517_T_C	Adaptive immunity	5.031516413622368e-37
4_171464183_C_T-VAE_subcluster7	-1.1865400732622409	1.245970055402673e-38	4_171464183_C_T	Adaptive immunity	5.735502046187333e-37
2_173150440_G_A-VAE_subcluster7	-1.171463174339204	1.3795031199911572e-38	2_173150440_G_A	Adaptive immunity	6.339557089128699e-37
3_150762702_C_T-VAE_subcluster7	1.251084372567575	1.6186992031283244e-38	3_150762702_C_T	Adaptive immunity	7.4203334822886594e-37
20_2860849_G_A-VAE_subcluster7	1.2593409999696186	1.653145708261006e-38	20_2860849_G_A	Adaptive immunity	7.576349113360374e-37
11_64910626_C_T-VAE_subcluster7	1.1980777371742437	1.8050070246896683e-38	11_64910626_C_T	Adaptive immunity	8.26278821517257e-37
2_216736599_G_A-VAE_subcluster7	-1.1969204975218153	1.811107022838803e-38	2_216736599_G_A	Adaptive immunity	8.290195429631199e-37
19_11208960_G_A-VAE_subcluster7	-1.2314885831456552	1.834721610659157e-38	19_11208960_G_A	Adaptive immunity	8.396326705144453e-37
2_95969435_C_T-VAE_subcluster7	-1.5289378219099738	1.9816183867465237e-38	2_95969435_C_T	Adaptive immunity	9.057993896427417e-37
3_46357717_G_A-VAE_subcluster7	-1.277524169006763	2.1378589032720783e-38	3_46357717_G_A	Adaptive immunity	9.758048944959169e-37
17_29909627_A_G-VAE_subcluster7	-1.236299036564107	2.3767520682347555e-38	17_29909627_A_G	Adaptive immunity	1.0831118645373561e-36
9_131475260_T_C-VAE_subcluster7	1.160279009442094	2.594638845018028e-38	9_131475260_T_C	Adaptive immunity	1.1808846927827728e-36
6_15812034_T_G-VAE_subcluster7	-1.1380139505318407	2.82531629335488e-38	6_15812034_T_G	Adaptive immunity	1.283922242619474e-36
7_50284571_GT_G-VAE_subcluster7	1.698723110397908	3.267513035053793e-38	7_50284571_GT_G	Adaptive immunity	1.4812740886986066e-36
19_11806075_C_T-VAE_subcluster7	-1.250991271252382	3.2677164023363524e-38	19_11806075_C_T	Adaptive immunity	1.4813434206644894e-36
15_39002670_CA_C-VAE_subcluster7	-1.511046229117719	3.4342642291012543e-38	15_39002670_CA_C	Adaptive immunity	1.5551879757450437e-36
4_88051854_T_C-VAE_subcluster7	-1.3058715235416367	3.768783017194434e-38	4_88051854_T_C	Adaptive immunity	1.704255875732244e-36
9_121651807_C_T-VAE_subcluster7	-1.1437240821212666	3.797026927211213e-38	9_121651807_C_T	Adaptive immunity	1.716816429386356e-36
15_56843630_T_TA-VAE_subcluster7	1.490972161631238	3.807069991440772e-38	15_56843630_T_TA	Adaptive immunity	1.721304386176107e-36
20_49257526_T_C-VAE_subcluster7	1.1477423740349928	4.088715505281397e-38	20_49257526_T_C	Adaptive immunity	1.846485797394485e-36
1_161531006_C_G-VAE_subcluster7	2.206517961290256	4.19342560846485e-38	1_161531006_C_G	Adaptive immunity	1.8927549695483125e-36
16_84452071_T_A-VAE_subcluster7	1.2076254727769635	5.03786507019271e-38	16_84452071_T_A	Adaptive immunity	2.267283958042557e-36
16_805885_A_G-VAE_subcluster7	1.2539625757881614	5.491120187636598e-38	16_805885_A_G	Adaptive immunity	2.467792347880468e-36
9_711396_C_G-VAE_subcluster7	1.2704418489773346	5.827132724212851e-38	9_711396_C_G	Adaptive immunity	2.616439687867099e-36
10_48914136_C_A-VAE_subcluster7	-1.2918983522812124	6.31037367880844e-38	10_48914136_C_A	Adaptive immunity	2.82918152584264e-36
12_40479655_T_A-VAE_subcluster7	1.1371299700334854	6.551202254590552e-38	12_40479655_T_A	Adaptive immunity	2.9356307771094143e-36
9_117711188_G_A-VAE_subcluster7	-1.242344530048631	6.554144812959136e-38	9_117711188_G_A	Adaptive immunity	2.936904552168996e-36
10_61198420_CAA_C-VAE_subcluster7	-1.216763188392724	7.404522731502376e-38	10_61198420_CAA_C	Adaptive immunity	3.3116935921523326e-36
4_87369429_A_ATTC-VAE_subcluster7	-1.300921904630623	7.470802746199661e-38	4_87369429_A_ATTC	Adaptive immunity	3.3407271320552414e-36
19_43258871_A_G-VAE_subcluster7	-1.2450035940889976	7.529720802927174e-38	19_43258871_A_G	Adaptive immunity	3.366612334710129e-36
2_172321405_TA_T-VAE_subcluster7	1.2337844469027794	7.926348282946363e-38	2_172321405_TA_T	Adaptive immunity	3.539961156046038e-36
1_151530490_C_G-VAE_subcluster7	-1.2252827131394246	8.223823943184238e-38	1_151530490_C_G	Adaptive immunity	3.670527767179259e-36
15_72338763_A_AG-VAE_subcluster7	-1.2076226771690477	8.407076679546896e-38	15_72338763_A_AG	Adaptive immunity	3.75100783945784e-36
1_3763219_T_C-VAE_subcluster7	1.1829633939720063	1.0062842588280214e-37	1_3763219_T_C	Adaptive immunity	4.476506546714882e-36
17_30161773_C_T-VAE_subcluster7	-1.1816348416557108	1.0732864970686862e-37	17_30161773_C_T	Adaptive immunity	4.769801910322344e-36
14_92548584_G_A-VAE_subcluster7	1.472226455884179	1.0803172911610686e-37	14_92548584_G_A	Adaptive immunity	4.800321280805698e-36
13_25097214_G_A-VAE_subcluster7	1.5307589488023376	1.1662587528753263e-37	13_25097214_G_A	Adaptive immunity	5.174525873836852e-36
15_60409598_G_C-VAE_subcluster7	1.2629690668772364	1.3677736936867688e-37	15_60409598_G_C	Adaptive immunity	6.053350140377851e-36
8_74244678_C_T-VAE_subcluster7	-1.240503968146771	1.487143621328843e-37	8_74244678_C_T	Adaptive immunity	6.571842748697155e-36
2_131663888_CT_C-VAE_subcluster7	1.154397319821044	1.7510317715578501e-37	2_131663888_CT_C	Adaptive immunity	7.713854296494786e-36
14_105411425_G_A-VAE_subcluster7	-1.2153426244441012	1.8048057412311887e-37	14_105411425_G_A	Adaptive immunity	7.946932045624709e-36
6_33631982_T_C-VAE_subcluster7	-1.3698363888173382	1.8392512423175509e-37	6_33631982_T_C	Adaptive immunity	8.095932851345355e-36
18_62159807_G_GT-VAE_subcluster7	-1.3620810629582305	1.9581046618520284e-37	18_62159807_G_GT	Adaptive immunity	8.609807242966938e-36
19_52412711_TG_T-VAE_subcluster7	-1.180450068232699	2.199976790135598e-37	19_52412711_TG_T	Adaptive immunity	9.653380768686132e-36
10_13117080_C_CT-VAE_subcluster7	-1.1939346159160056	2.318873448277539e-37	10_13117080_C_CT	Adaptive immunity	1.0167347162462089e-35
11_61138807_G_T-VAE_subcluster7	1.235686946381876	2.424005183489827e-37	11_61138807_G_T	Adaptive immunity	1.0622283404189446e-35
1_43420823_C_T-VAE_subcluster7	1.2685916775555934	2.6327627232802788e-37	1_43420823_C_T	Adaptive immunity	1.1521958282007048e-35
6_29044290_C_T-VAE_subcluster7	-1.6036853810075629	2.9215929579155525e-37	6_29044290_C_T	Adaptive immunity	1.2768296636577684e-35
22_44859757_G_C-VAE_subcluster7	1.1746078670143238	2.97563211472285e-37	22_44859757_G_C	Adaptive immunity	1.3000016569951935e-35
10_80505515_A_G-VAE_subcluster7	1.8156286594107465	3.0427445220803186e-37	10_80505515_A_G	Adaptive immunity	1.3287685457580768e-35
12_120457938_C_CCTCT-VAE_subcluster7	-1.4007863436838484	3.0768698827674925e-37	12_120457938_C_CCTCT	Adaptive immunity	1.3432517528049488e-35
1_160191011_T_C-VAE_subcluster7	1.4756115263177747	3.3798363072150045e-37	1_160191011_T_C	Adaptive immunity	1.4729437892947733e-35
19_56208683_C_T-VAE_subcluster7	1.2360087016777923	3.523193062925565e-37	19_56208683_C_T	Adaptive immunity	1.5340423569567137e-35
14_62596854_C_A-VAE_subcluster7	-1.216795952426378	4.08378107298164e-37	14_62596854_C_A	Adaptive immunity	1.7730570579700778e-35
13_48325690_AT_A-VAE_subcluster7	-1.27615357082297	4.256490588638345e-37	13_48325690_AT_A	Adaptive immunity	1.8469444342755978e-35
9_98962404_C_G-VAE_subcluster7	-1.2324216564634098	4.34890479587326e-37	9_98962404_C_G	Adaptive immunity	1.8862422591057257e-35
7_88125600_G_A-VAE_subcluster7	-1.1146707532788716	5.105138432569371e-37	7_88125600_G_A	Adaptive immunity	2.2077224738839696e-35
4_15514710_G_A-VAE_subcluster7	-1.2403699130569594	5.81915358097597e-37	4_15514710_G_A	Adaptive immunity	2.5110648292346067e-35
3_112350918_C_A-VAE_subcluster7	-1.1341594150106242	6.675183148762335e-37	3_112350918_C_A	Adaptive immunity	2.8743337855764526e-35
22_45417565_G_A-VAE_subcluster7	1.2063949094001445	6.783433895440842e-37	22_45417565_G_A	Adaptive immunity	2.920261631230607e-35
1_4712657_G_A-VAE_subcluster7	-1.0817687757972294	7.066613729560449e-37	1_4712657_G_A	Adaptive immunity	3.040165297138321e-35
7_6031225_C_T-VAE_subcluster7	-1.1507980409475207	7.562597426288323e-37	7_6031225_C_T	Adaptive immunity	3.251021538079799e-35
2_212537981_A_G-VAE_subcluster7	1.1275637233512092	7.742838465455278e-37	2_212537981_A_G	Adaptive immunity	3.3275785984997316e-35
1_94055152_A_G-VAE_subcluster7	-1.1700954050528374	8.153805085583658e-37	1_94055152_A_G	Adaptive immunity	3.501583778739536e-35
2_134825600_A_G-VAE_subcluster7	-1.323778075824096	8.676088562164531e-37	2_134825600_A_G	Adaptive immunity	3.7226087231509096e-35
3_143379137_C_T-VAE_subcluster7	1.2676193669403626	9.373877614763656e-37	3_143379137_C_T	Adaptive immunity	4.0171356270197607e-35
7_43571390_A_C-VAE_subcluster7	1.1726767825123858	9.960139178553652e-37	7_43571390_A_C	Adaptive immunity	4.263337532773069e-35
4_177309998_C_A-VAE_subcluster7	-1.201271392860846	1.0762974315360314e-36	4_177309998_C_A	Adaptive immunity	4.6010830213957146e-35
17_74864036_G_A-VAE_subcluster7	1.2381963575265131	1.0953055326932113e-36	17_74864036_G_A	Adaptive immunity	4.6811148478201256e-35
22_23306438_T_C-VAE_subcluster7	-1.1503592262436282	1.2746653792662848e-36	22_23306438_T_C	Adaptive immunity	5.432881335534753e-35
16_78601798_G_A-VAE_subcluster7	-1.103054213949667	1.5179465910915795e-36	16_78601798_G_A	Adaptive immunity	6.454062296950234e-35
5_35032776_C_T-VAE_subcluster7	-1.2384894752986588	1.613727029863087e-36	5_35032776_C_T	Adaptive immunity	6.854261108231632e-35
7_143647477_G_A-VAE_subcluster7	-1.1526609365549956	1.613976418726417e-36	7_143647477_G_A	Adaptive immunity	6.855221256506068e-35
9_35665156_C_A-VAE_subcluster7	1.1696572649049155	1.619061041127162e-36	9_35665156_C_A	Adaptive immunity	6.87622118021641e-35
15_43366737_C_T-VAE_subcluster7	1.2188860231218284	1.7663915982493474e-36	15_43366737_C_T	Adaptive immunity	7.491974860208664e-35
10_70547345_C_T-VAE_subcluster7	1.2201861388088642	1.819107106455442e-36	10_70547345_C_T	Adaptive immunity	7.712742162316129e-35
10_14935470_C_T-VAE_subcluster7	-1.0617955522631624	2.1335101609491763e-36	10_14935470_C_T	Adaptive immunity	9.022755426874696e-35
11_74837216_G_A-VAE_subcluster7	-1.2378702922987974	2.496668658109048e-36	11_74837216_G_A	Adaptive immunity	1.0532344027357552e-34
21_35052584_G_A-VAE_subcluster7	1.3659467346428673	3.423736809531992e-36	21_35052584_G_A	Adaptive immunity	1.436607418604907e-34
23_149548576_G_A-VAE_subcluster7	1.219738405162216	3.542759188540437e-36	23_149548576_G_A	Adaptive immunity	1.485827841988051e-34
2_43700235_A_G-VAE_subcluster7	1.3574597445601304	3.656705865247137e-36	2_43700235_A_G	Adaptive immunity	1.5328946681132406e-34
11_60436568_A_C-VAE_subcluster7	-1.4276392396670303	3.747973161620135e-36	11_60436568_A_C	Adaptive immunity	1.5705040482646452e-34
1_183966697_A_G-VAE_subcluster7	-1.1282442405846622	3.956031231972011e-36	1_183966697_A_G	Adaptive immunity	1.6563393427624576e-34
2_227617736_C_T-VAE_subcluster7	-1.144893733142607	3.968002783594467e-36	2_227617736_C_T	Adaptive immunity	1.6612096105917321e-34
1_247559286_G_A-VAE_subcluster7	1.4935211438667773	3.995488263450157e-36	1_247559286_G_A	Adaptive immunity	1.6725734167636404e-34
19_57595255_A_G-VAE_subcluster7	1.1370910705567776	4.157582785586901e-36	19_57595255_A_G	Adaptive immunity	1.7391894493712135e-34
2_96725216_C_T-VAE_subcluster7	-1.3230641341400906	4.41990418809972e-36	2_96725216_C_T	Adaptive immunity	1.8467927933351422e-34
6_89789125_CA_C-VAE_subcluster7	-1.146527831616643	4.718892647262193e-36	6_89789125_CA_C	Adaptive immunity	1.9693676907162407e-34
4_185445027_G_A-VAE_subcluster7	-1.1483821448157514	4.787726494910714e-36	4_185445027_G_A	Adaptive immunity	1.9975553701904543e-34
20_14326378_C_T-VAE_subcluster7	-1.141330016631039	5.514058039540494e-36	20_14326378_C_T	Adaptive immunity	2.2948617230182196e-34
2_27578626_T_C-VAE_subcluster7	-3.04637102450329	6.419042834537743e-36	2_27578626_T_C	Adaptive immunity	2.6648566923472e-34
23_48991085_T_C-VAE_subcluster7	1.1658703715142176	6.707936329723892e-36	23_48991085_T_C	Adaptive immunity	2.783020480588832e-34
4_174120309_G_T-VAE_subcluster7	-1.1921147275277242	7.047346807718335e-36	4_174120309_G_T	Adaptive immunity	2.921402278436369e-34
3_52360039_G_A-VAE_subcluster7	-1.1859262232804282	7.070559474874252e-36	3_52360039_G_A	Adaptive immunity	2.9306526215578448e-34
18_58864068_C_T-VAE_subcluster7	-1.237755648499332	7.348679601551512e-36	18_58864068_C_T	Adaptive immunity	3.044211510806757e-34
15_81581695_A_G-VAE_subcluster7	1.205947131882489	9.843427584881476e-36	15_81581695_A_G	Adaptive immunity	4.055989521171434e-34
1_192575624_C_CT-VAE_subcluster7	1.104590204489821	1.2676214417302384e-35	1_192575624_C_CT	Adaptive immunity	5.202079036554015e-34
8_38462902_CT_C-VAE_subcluster7	-1.1647553505373047	1.385188566885551e-35	8_38462902_CT_C	Adaptive immunity	5.67678014426329e-34
19_38769360_T_C-VAE_subcluster7	-1.160851267225048	1.5117876890377523e-35	19_38769360_T_C	Adaptive immunity	6.185598105044587e-34
2_135109574_T_A-VAE_subcluster7	1.1818478251822626	1.6065588668818452e-35	2_135109574_T_A	Adaptive immunity	6.565953828954578e-34
19_19654690_C_T-VAE_subcluster7	-1.4617242935706476	1.6577895295313548e-35	19_19654690_C_T	Adaptive immunity	6.7727876329173185e-34
13_112860302_G_A-VAE_subcluster7	1.168020327363444	1.719934032408114e-35	13_112860302_G_A	Adaptive immunity	7.0216942717030315e-34
1_169696410_G_T-VAE_subcluster7	-1.255741524859068	1.819015679102233e-35	1_169696410_G_T	Adaptive immunity	7.419187072820605e-34
2_168247355_G_GGCC-VAE_subcluster7	1.0909251542659095	1.8676285483244696e-35	2_168247355_G_GGCC	Adaptive immunity	7.614186102845255e-34
16_28951108_C_T-VAE_subcluster7	1.163011704246442	2.0914954202589088e-35	16_28951108_C_T	Adaptive immunity	8.50974953967211e-34
6_35775456_T_A-VAE_subcluster7	-1.2715326232231443	2.1944924009927145e-35	6_35775456_T_A	Adaptive immunity	8.922020469843829e-34
7_128723233_G_A-VAE_subcluster7	-1.1270929778162762	2.2107591394226928e-35	7_128723233_G_A	Adaptive immunity	8.987657625081391e-34
4_56891864_C_G-VAE_subcluster7	1.446780340557926	3.2115830722092544e-35	4_56891864_C_G	Adaptive immunity	1.297739774726364e-33
5_122152508_G_A-VAE_subcluster7	1.086419764975061	3.6504694046490977e-35	5_122152508_G_A	Adaptive immunity	1.4716639065926312e-33
7_5639852_T_C-VAE_subcluster7	1.075350504581334	3.680743586522394e-35	7_5639852_T_C	Adaptive immunity	1.4836857026431157e-33
16_75627905_G_C-VAE_subcluster7	-1.2425359545819252	3.768276557178055e-35	16_75627905_G_C	Adaptive immunity	1.5181988799319915e-33
20_62827963_C_T-VAE_subcluster7	1.0808746234004458	4.64014848348257e-35	20_62827963_C_T	Adaptive immunity	1.862467622066312e-33
19_49745244_T_C-VAE_subcluster7	1.2044934940160548	4.8005744239975967e-35	19_49745244_T_C	Adaptive immunity	1.9258069692364456e-33
15_50586433_G_A-VAE_subcluster7	1.3053141071654455	4.918300415930275e-35	15_50586433_G_A	Adaptive immunity	1.9718761745235178e-33
20_45960265_G_A-VAE_subcluster7	-1.119061434561009	4.925492841541743e-35	20_45960265_G_A	Adaptive immunity	1.9747059030101545e-33
12_105224871_AAAGTACTTTT_A-VAE_subcluster7	1.2038062146539552	5.10951997086173e-35	12_105224871_AAAGTACTTTT_A	Adaptive immunity	2.0471999318348626e-33
19_58478128_A_C-VAE_subcluster7	-1.1802481711222064	5.257746673758681e-35	19_58478128_A_C	Adaptive immunity	2.10558382392991e-33
8_22127252_C_T-VAE_subcluster7	1.2234111117627775	8.173368480806159e-35	8_22127252_C_T	Adaptive immunity	3.248102627434585e-33
16_1074274_A_T-VAE_subcluster7	-1.2172789509723076	9.132887128333063e-35	16_1074274_A_T	Adaptive immunity	3.6221146753170326e-33
7_20143052_A_T-VAE_subcluster7	1.0393847811964698	9.427057599151151e-35	7_20143052_A_T	Adaptive immunity	3.737067557976482e-33
10_94338736_T_A-VAE_subcluster7	1.1684013789692884	9.847772324965443e-35	10_94338736_T_A	Adaptive immunity	3.900741141075158e-33
12_50118049_CT_C-VAE_subcluster7	-1.456732258251427	1.0107944984357274e-34	12_50118049_CT_C	Adaptive immunity	4.001476352303848e-33
12_6455785_C_CAG-VAE_subcluster7	1.5215537888354915	1.0389334265558882e-34	12_6455785_C_CAG	Adaptive immunity	4.1107659694300175e-33
10_100503434_CT_C-VAE_subcluster7	1.1045898880828855	1.071909786635258e-34	10_100503434_CT_C	Adaptive immunity	4.2389601847308986e-33
17_78514956_T_C-VAE_subcluster7	-1.149833187947689	1.075582881558518e-34	17_78514956_T_C	Adaptive immunity	4.253256717924527e-33
19_490449_C_CAATACTG-VAE_subcluster7	1.156471251619564	1.3002147610536442e-34	19_490449_C_CAATACTG	Adaptive immunity	5.124770826020053e-33
7_29595910_A_G-VAE_subcluster7	1.1958876173262154	1.3859217917551014e-34	7_29595910_A_G	Adaptive immunity	5.457457441802597e-33
11_3639684_A_G-VAE_subcluster7	-1.071395515276921	1.650806310613628e-34	11_3639684_A_G	Adaptive immunity	6.47854249942456e-33
8_73256972_C_A-VAE_subcluster7	-1.1969985455553962	1.706997662144296e-34	8_73256972_C_A	Adaptive immunity	6.695754004868695e-33
4_82892728_CT_C-VAE_subcluster7	1.33541142746549	1.7110848187550271e-34	4_82892728_CT_C	Adaptive immunity	6.711696385661086e-33
1_154601491_T_C-VAE_subcluster7	-1.3129531867730544	1.7569508719647575e-34	1_154601491_T_C	Adaptive immunity	6.888109877769666e-33
10_122143618_G_A-VAE_subcluster7	1.1022617484454145	1.7878019307876175e-34	10_122143618_G_A	Adaptive immunity	7.007190742968149e-33
17_46254727_G_A-VAE_subcluster7	1.5890361380009286	1.8171405820531599e-34	17_46254727_G_A	Adaptive immunity	7.120281853296093e-33
16_55846568_A_C-VAE_subcluster7	1.1719678493253618	1.879675803455939e-34	16_55846568_A_C	Adaptive immunity	7.360116295005673e-33
23_13627249_G_T-VAE_subcluster7	1.0855433277545872	1.946908807535202e-34	23_13627249_G_T	Adaptive immunity	7.618704288475331e-33
17_45855941_T_C-VAE_subcluster7	-1.7804135183501144	1.957514797197562e-34	17_45855941_T_C	Adaptive immunity	7.658983601874783e-33
1_179593657_G_A-VAE_subcluster7	-1.106887436409808	2.0165202694299523e-34	1_179593657_G_A	Adaptive immunity	7.885647385121336e-33
17_41055182_G_C-VAE_subcluster7	1.060450600106952	2.204090311164813e-34	17_41055182_G_C	Adaptive immunity	8.605511396228361e-33
8_9932039_G_T-VAE_subcluster7	-1.8266757676129648	2.222525706974037e-34	8_9932039_G_T	Adaptive immunity	8.67599027347593e-33
22_32193103_C_T-VAE_subcluster7	1.1268893042370158	2.232159833700302e-34	22_32193103_C_T	Adaptive immunity	8.713019706886179e-33
13_60448640_A_G-VAE_subcluster7	1.0353778862849452	2.399170612759105e-34	13_60448640_A_G	Adaptive immunity	9.352874550237754e-33
20_45304381_G_T-VAE_subcluster7	1.1658063164319576	2.503430320371164e-34	20_45304381_G_T	Adaptive immunity	9.75103620352678e-33
2_197629282_C_A-VAE_subcluster7	-1.2666292022116783	2.5678540730779183e-34	2_197629282_C_A	Adaptive immunity	9.995476784270612e-33
1_151801375_T_A-VAE_subcluster7	-1.1325261167376384	2.673403091449813e-34	1_151801375_T_A	Adaptive immunity	1.039930260058506e-32
1_246787294_G_C-VAE_subcluster7	1.0963044092790524	2.9072078693249046e-34	1_246787294_G_C	Adaptive immunity	1.1295320651123893e-32
18_9117869_T_C-VAE_subcluster7	-1.1552662331359738	3.045852910739216e-34	18_9117869_T_C	Adaptive immunity	1.1822111774620304e-32
6_165299477_G_A-VAE_subcluster7	1.0866507433816737	3.4542692571215987e-34	6_165299477_G_A	Adaptive immunity	1.3375694637370435e-32
17_21543169_G_A-VAE_subcluster7	-1.1171220496990697	3.527356314422624e-34	17_21543169_G_A	Adaptive immunity	1.3654204086259582e-32
19_1009190_A_G-VAE_subcluster7	-1.0961970789767497	3.6695110139907647e-34	19_1009190_A_G	Adaptive immunity	1.4192694356315385e-32
4_48542082_T_C-VAE_subcluster7	-1.1734605666432094	3.760795822704875e-34	4_48542082_T_C	Adaptive immunity	1.4536955052942893e-32
19_4954443_G_A-VAE_subcluster7	-1.3529525032180598	3.7848803868619436e-34	19_4954443_G_A	Adaptive immunity	1.462812646091547e-32
7_134933959_A_G-VAE_subcluster7	1.1666196971544045	4.0667968692457895e-34	7_134933959_A_G	Adaptive immunity	1.5702619187287644e-32
7_151238038_C_T-VAE_subcluster7	-1.1426200908182282	4.072880172513944e-34	7_151238038_C_T	Adaptive immunity	1.5725694477732383e-32
6_119106319_GA_G-VAE_subcluster7	1.217149746840419	4.125657579502548e-34	6_119106319_GA_G	Adaptive immunity	1.5925704026556384e-32
12_98584053_G_A-VAE_subcluster7	1.1564453383559803	4.240462258410331e-34	12_98584053_G_A	Adaptive immunity	1.636069869156869e-32
1_85072661_T_TA-VAE_subcluster7	1.127286539305771	4.2814484104185415e-34	1_85072661_T_TA	Adaptive immunity	1.651644658656649e-32
8_120548788_G_A-VAE_subcluster7	-1.1333839161870405	4.631081120949616e-34	8_120548788_G_A	Adaptive immunity	1.7842955846739296e-32
17_6786845_A_G-VAE_subcluster7	1.041045366861426	4.8819283735489125e-34	17_6786845_A_G	Adaptive immunity	1.879095274079302e-32
4_154627008_C_A-VAE_subcluster7	1.1491748147997272	5.9390095972487555e-34	4_154627008_C_A	Adaptive immunity	2.2783618738950135e-32
12_129028554_G_GTCT-VAE_subcluster7	1.157601006698736	6.402195511487533e-34	12_129028554_G_GTCT	Adaptive immunity	2.45240112701868e-32
6_105328991_A_C-VAE_subcluster7	-1.0893583363648267	6.6240396376492065e-34	6_105328991_A_C	Adaptive immunity	2.5357265709632504e-32
7_149279237_T_C-VAE_subcluster7	1.173811852118088	8.855966398914382e-34	7_149279237_T_C	Adaptive immunity	3.3729363703446093e-32
17_2339200_G_A-VAE_subcluster7	1.180232458109974	9.023594337152413e-34	17_2339200_G_A	Adaptive immunity	3.435577435326181e-32
3_196234252_C_T-VAE_subcluster7	-1.0919769671079345	9.087405742549802e-34	3_196234252_C_T	Adaptive immunity	3.459513806761258e-32
17_27630899_C_T-VAE_subcluster7	1.1353425710101857	1.0089359338205638e-33	17_27630899_C_T	Adaptive immunity	3.83270527850827e-32
8_10435366_C_T-VAE_subcluster7	1.8098290600485207	1.0182505027925545e-33	8_10435366_C_T	Adaptive immunity	3.8673388969596546e-32
9_76705907_C_T-VAE_subcluster7	1.129003616187617	1.0938774149264005e-33	9_76705907_C_T	Adaptive immunity	4.150064330317476e-32
1_150512511_G_A-VAE_subcluster7	-1.576573281660914	1.4169352858176877e-33	1_150512511_G_A	Adaptive immunity	5.35069759246288e-32
1_203616656_GTCT_G-VAE_subcluster7	-1.1242446575802167	1.4479445332024244e-33	1_203616656_GTCT_G	Adaptive immunity	5.464845540424677e-32
13_77023125_TTCATTCATTCATTCCGTTCAC_T-VAE_subcluster7	1.1555937378160082	1.5337776359825738e-33	13_77023125_TTCATTCATTCATTCCGTTCAC_T	Adaptive immunity	5.782927763206848e-32
2_88155683_A_G-VAE_subcluster7	1.0727509663139383	1.7657896848626866e-33	2_88155683_A_G	Adaptive immunity	6.640994722776443e-32
11_45742397_T_C-VAE_subcluster7	1.166023394057949	1.8739939773943845e-33	11_45742397_T_C	Adaptive immunity	7.040460769932407e-32
11_30952568_C_A-VAE_subcluster7	-1.1131368403976216	1.9013118153973808e-33	11_30952568_C_A	Adaptive immunity	7.141265234298153e-32
7_102540026_C_T-VAE_subcluster7	1.199183514532239	1.964562056656426e-33	7_102540026_C_T	Adaptive immunity	7.373833979734966e-32
3_119146279_GGAA_G-VAE_subcluster7	1.0739581031877885	1.968760142252141e-33	3_119146279_GGAA_G	Adaptive immunity	7.389307917792304e-32
16_23563636_G_A-VAE_subcluster7	1.1172257017803375	2.018420519998628e-33	16_23563636_G_A	Adaptive immunity	7.571633935610055e-32
9_127809767_G_A-VAE_subcluster7	-1.096068144930518	2.0187532298681614e-33	9_127809767_G_A	Adaptive immunity	7.572785311506172e-32
10_84369144_GT_G-VAE_subcluster7	1.1085619676786878	2.1854674019772268e-33	10_84369144_GT_G	Adaptive immunity	8.186457839151021e-32
7_135708706_T_C-VAE_subcluster7	1.051176197487672	2.440241539503768e-33	7_135708706_T_C	Adaptive immunity	9.122194217693675e-32
6_2864362_G_GT-VAE_subcluster7	1.1063402533884028	2.48504261401149e-33	6_2864362_G_GT	Adaptive immunity	9.287307309574535e-32
1_64969742_C_G-VAE_subcluster7	1.272039087447965	2.5662824081818228e-33	1_64969742_C_G	Adaptive immunity	9.584338660590995e-32
1_156815190_T_C-VAE_subcluster7	-1.3707789321168955	2.7432882229692784e-33	1_156815190_T_C	Adaptive immunity	1.0233825184096032e-31
1_33324367_G_T-VAE_subcluster7	-1.0679684508985765	2.847075330357151e-33	1_33324367_G_T	Adaptive immunity	1.0614801529976936e-31
18_23931070_C_A-VAE_subcluster7	1.07827186646002	3.0125848053962706e-33	18_23931070_C_A	Adaptive immunity	1.1219626810549696e-31
2_74532698_G_A-VAE_subcluster7	1.043722713315711	3.0214823556151057e-33	2_74532698_G_A	Adaptive immunity	1.125219289371135e-31
10_7421499_T_C-VAE_subcluster7	1.1091438477609117	3.106089563254961e-33	10_7421499_T_C	Adaptive immunity	1.1561266097018282e-31
7_102188204_T_TA-VAE_subcluster7	1.4718352659646952	3.6727684859652156e-33	7_102188204_T_TA	Adaptive immunity	1.3628726552422008e-31
17_43444845_T_A-VAE_subcluster7	-1.1406913863635142	3.712020941714918e-33	17_43444845_T_A	Adaptive immunity	1.3771425168097823e-31
17_82716963_CG_C-VAE_subcluster7	-1.196265401531778	3.990480387008797e-33	17_82716963_CG_C	Adaptive immunity	1.4782839118956756e-31
14_24125524_G_A-VAE_subcluster7	-1.2960541225711475	4.070308162741865e-33	14_24125524_G_A	Adaptive immunity	1.5072860556558996e-31
3_13629036_A_G-VAE_subcluster7	-1.1841949654434691	4.124364781224603e-33	3_13629036_A_G	Adaptive immunity	1.5267649764101082e-31
3_179250872_T_C-VAE_subcluster7	-1.0787330380175768	4.26820946089688e-33	3_179250872_T_C	Adaptive immunity	1.5791579369572864e-31
16_50342885_T_C-VAE_subcluster7	1.090882849087946	5.434459057377701e-33	16_50342885_T_C	Adaptive immunity	2.0015393212413164e-31
5_13900212_G_T-VAE_subcluster7	-1.1016465250551546	5.829988653685152e-33	5_13900212_G_T	Adaptive immunity	2.144186014670844e-31
1_236281579_G_GGCCCGGCCCT-VAE_subcluster7	1.1183935019346634	6.003675628312668e-33	1_236281579_G_GGCCCGGCCCT	Adaptive immunity	2.2070155351687245e-31
7_100758262_C_T-VAE_subcluster7	-1.240485271111178	6.558638535943364e-33	7_100758262_C_T	Adaptive immunity	2.4070495963545204e-31
12_122959960_G_T-VAE_subcluster7	-1.1602575164709985	6.669028169382779e-33	12_122959960_G_T	Adaptive immunity	2.4467377125911527e-31
12_131828553_G_GGCTGCCGCT-VAE_subcluster7	1.1297973997996678	7.43443283220392e-33	12_131828553_G_GGCTGCCGCT	Adaptive immunity	2.7221441082350327e-31
1_177969302_G_A-VAE_subcluster7	1.2685938114464663	7.472349878441741e-33	1_177969302_G_A	Adaptive immunity	2.735754761803326e-31
21_44176324_C_T-VAE_subcluster7	1.037055059270194	8.568260442007958e-33	21_44176324_C_T	Adaptive immunity	3.1300032701342823e-31
6_20673649_T_C-VAE_subcluster7	1.2916024008233618	8.790545698180882e-33	6_20673649_T_C	Adaptive immunity	3.20980743848724e-31
2_100991685_A_G-VAE_subcluster7	-1.3666921517373187	8.882782098974623e-33	2_100991685_A_G	Adaptive immunity	3.242842888266997e-31
21_45619377_G_A-VAE_subcluster7	-1.1663289937375674	9.084055937076423e-33	21_45619377_G_A	Adaptive immunity	3.3151674772727473e-31
15_43658501_A_T-VAE_subcluster7	-2.484413259516631	9.7571157796599e-33	15_43658501_A_T	Adaptive immunity	3.5562014539276914e-31
6_135606388_G_A-VAE_subcluster7	1.359785469136166	9.885723107338004e-33	6_135606388_G_A	Adaptive immunity	3.6019133227003932e-31
9_132646885_T_C-VAE_subcluster7	1.0702123655870075	9.892672381931816e-33	9_132646885_T_C	Adaptive immunity	3.604355911307704e-31
8_22592880_T_A-VAE_subcluster7	1.221981288408789	1.0437311916239424e-32	8_22592880_T_A	Adaptive immunity	3.7987410725767975e-31
8_86401928_CTT_C-VAE_subcluster7	1.1753437623326386	1.0581887370336052e-32	8_86401928_CTT_C	Adaptive immunity	3.8504539872261085e-31
16_31380566_C_T-VAE_subcluster7	-1.1241825088129205	1.059533179908814e-32	16_31380566_C_T	Adaptive immunity	3.8552505281645042e-31
23_70926625_G_C-VAE_subcluster7	1.1015015415603613	1.1322886272484092e-32	23_70926625_G_C	Adaptive immunity	4.115036407410274e-31
12_123225277_C_G-VAE_subcluster7	-1.2096833695622624	1.148050606216064e-32	12_123225277_C_G	Adaptive immunity	4.171081087543361e-31
21_43798092_C_T-VAE_subcluster7	1.2149103013581244	1.3109482310280014e-32	21_43798092_C_T	Adaptive immunity	4.7506966127797415e-31
8_8581398_T_C-VAE_subcluster7	-1.3949344839675977	1.4286377234144016e-32	8_8581398_T_C	Adaptive immunity	5.168197250597207e-31
8_142914376_T_C-VAE_subcluster7	-1.0519337011543115	1.4345894705842118e-32	8_142914376_T_C	Adaptive immunity	5.189408568916437e-31
17_82435804_G_A-VAE_subcluster7	1.049980450400711	1.4510661083858467e-32	17_82435804_G_A	Adaptive immunity	5.2473948149721135e-31
14_37591441_C_T-VAE_subcluster7	1.0755662203976208	1.4585152367438104e-32	14_37591441_C_T	Adaptive immunity	5.2736660164141035e-31
23_16744035_G_A-VAE_subcluster7	-1.218235257542038	1.4585283880278423e-32	23_16744035_G_A	Adaptive immunity	5.2736660164141035e-31
15_77037329_TCTC_T-VAE_subcluster7	-1.223178423739515	1.488401829058932e-32	15_77037329_TCTC_T	Adaptive immunity	5.379032314563371e-31
6_27312098_T_C-VAE_subcluster7	1.1479581572736233	1.4977550891068075e-32	6_27312098_T_C	Adaptive immunity	5.412301969926197e-31
15_45402785_G_C-VAE_subcluster7	1.151932275851837	1.5468040418406368e-32	15_45402785_G_C	Adaptive immunity	5.586590552763352e-31
15_42573458_C_A-VAE_subcluster7	1.1606141982309497	1.64589797148885e-32	15_42573458_C_A	Adaptive immunity	5.938427779420792e-31
9_17843523_G_A-VAE_subcluster7	-1.130270531958714	1.7173672386465314e-32	9_17843523_G_A	Adaptive immunity	6.191651026566487e-31
12_68348631_A_G-VAE_subcluster7	1.112827631571613	1.724835310734332e-32	12_68348631_A_G	Adaptive immunity	6.217812637406236e-31
9_128122474_C_T-VAE_subcluster7	-1.0838160480767485	1.7633998441489123e-32	9_128122474_C_T	Adaptive immunity	6.353480172690175e-31
19_50448777_CT_C-VAE_subcluster7	-1.162149826570624	1.8506668059705423e-32	19_50448777_CT_C	Adaptive immunity	6.661772303482514e-31
17_80118674_G_C-VAE_subcluster7	-1.0898539913503893	1.999779483787192e-32	17_80118674_G_C	Adaptive immunity	7.187869367882425e-31
2_203208691_A_G-VAE_subcluster7	1.1628193817353687	2.026686085455918e-32	2_203208691_A_G	Adaptive immunity	7.28297651833911e-31
4_127630961_C_T-VAE_subcluster7	-1.1987787498218134	2.0930060344025354e-32	4_127630961_C_T	Adaptive immunity	7.517345458707251e-31
15_55430674_G_C-VAE_subcluster7	-1.0648028502344935	2.6985709624949133e-32	15_55430674_G_C	Adaptive immunity	9.645619660615518e-31
6_52546324_A_C-VAE_subcluster7	1.219898346518184	2.754300113926334e-32	6_52546324_A_C	Adaptive immunity	9.841342025708052e-31
19_55027704_T_G-VAE_subcluster9	11.033852877565671	0.0	19_55027704_T_G	Hemostatis	0.0
20_19305504_G_T-VAE_subcluster9	6.317693576838876	0.0	20_19305504_G_T	Hemostatis	0.0
16_81837364_C_T-VAE_subcluster9	6.16828857786108	0.0	16_81837364_C_T	Hemostatis	0.0
7_80606698_T_G-VAE_subcluster9	5.763802011259504	0.0	7_80606698_T_G	Hemostatis	0.0
23_70453614_C_T-VAE_subcluster9	5.625626854153153	0.0	23_70453614_C_T	Hemostatis	0.0
1_156903935_G_A-VAE_subcluster9	5.420271989494271	0.0	1_156903935_G_A	Hemostatis	0.0
23_100705227_C_T-VAE_subcluster9	4.968821430389552	0.0	23_100705227_C_T	Hemostatis	0.0
23_70719489_A_G-VAE_subcluster9	-4.827084719772265	0.0	23_70719489_A_G	Hemostatis	0.0
4_101802741_GA_G-VAE_subcluster9	-4.596433811070692	0.0	4_101802741_GA_G	Hemostatis	0.0
14_70187041_G_A-VAE_subcluster9	4.535882375506251	0.0	14_70187041_G_A	Hemostatis	0.0
10_3098542_G_A-VAE_subcluster9	4.13495842342252	6.424511112616769e-306	10_3098542_G_A	Hemostatis	1.1300472685296433e-302
15_64868193_T_A-VAE_subcluster9	4.109073288073973	1.1579454071088308e-302	15_64868193_T_A	Hemostatis	1.9593470168109192e-299
8_105569300_A_T-VAE_subcluster9	-11.019412646695196	1.867779578016967e-296	8_105569300_A_T	Hemostatis	2.9434232155036296e-293
3_18209017_C_A-VAE_subcluster9	-4.97506798743254	6.929544251660245e-294	3_18209017_C_A	Hemostatis	1.0523685257033222e-290
4_153543180_T_C-VAE_subcluster9	4.081953128141464	1.0277255693864691e-268	4_153543180_T_C	Hemostatis	1.1843507042483184e-265
9_110549951_G_C-VAE_subcluster9	3.945749799188383	1.2365117168633935e-263	9_110549951_G_C	Hemostatis	1.3393113434364166e-260
12_6173262_C_T-VAE_subcluster9	-4.536412974762805	3.5845807943644285e-253	12_6173262_C_T	Hemostatis	3.4785555970529554e-250
3_124658479_T_G-VAE_subcluster9	-3.450703931819993	3.7756324082547853e-218	3_124658479_T_G	Hemostatis	2.4646212451953236e-215
3_123114156_C_T-VAE_subcluster9	-4.149768553519232	3.651274191658324e-209	3_123114156_C_T	Hemostatis	2.155878883607639e-206
6_163415344_C_T-VAE_subcluster9	-3.4211244160745893	8.536431193530873e-196	6_163415344_C_T	Hemostatis	4.3099836591212697e-193
9_4763176_T_C-VAE_subcluster9	4.224364799374154	5.656309815861789e-192	9_4763176_T_C	Hemostatis	2.714905788540862e-189
9_96356163_G_A-VAE_subcluster9	-4.7514521385441935	5.668560991910886e-189	9_96356163_G_A	Hemostatis	2.623890773908839e-186
10_63288546_C_A-VAE_subcluster9	8.917494291231172	4.486856809372879e-186	10_63288546_C_A	Hemostatis	2.002125749849327e-183
9_88785173_G_A-VAE_subcluster9	-3.5475869298101563	7.233167754944163e-183	9_88785173_G_A	Hemostatis	3.1145106399314815e-180
17_5478547_C_T-VAE_subcluster9	-3.397881642347804	7.111907637348913e-179	17_5478547_C_T	Hemostatis	2.9148868413227848e-176
10_63584430_T_TAAA-VAE_subcluster9	7.9657300735467	4.3612591001474426e-172	10_63584430_T_TAAA	Hemostatis	1.6422323657393678e-169
1_161212418_C_G-VAE_subcluster9	-3.0287344166682506	2.181516481038325e-166	1_161212418_C_G	Hemostatis	7.656072488657355e-164
1_112653575_A_T-VAE_subcluster9	-2.8944878563063603	5.641748231254143e-163	1_112653575_A_T	Hemostatis	1.8965952450924025e-160
2_68398585_T_G-VAE_subcluster9	2.993269761548208	7.48527508807932e-158	2_68398585_T_G	Hemostatis	2.359960132784705e-155
2_224010157_G_A-VAE_subcluster9	-4.434176477867377	4.536816866148871e-157	2_224010157_G_A	Hemostatis	1.4139787617353553e-154
3_151229330_T_C-VAE_subcluster9	-2.598660034001509	1.5839965164429828e-153	3_151229330_T_C	Hemostatis	4.7156557161915676e-151
16_28494339_G_C-VAE_subcluster9	3.3839247527246887	7.043458357935641e-152	16_28494339_G_C	Hemostatis	2.051351030369833e-149
5_132373185_T_C-VAE_subcluster9	-5.267225732922272	7.558435748825308e-151	5_132373185_T_C	Hemostatis	2.171833667592158e-148
15_64403313_T_C-VAE_subcluster9	3.2466267163958062	7.993667392171711e-151	15_64403313_T_C	Hemostatis	2.2955454270681848e-148
1_207106442_T_TTTTTTTTTG-VAE_subcluster9	3.0592804169235146	4.456873936716882e-149	1_207106442_T_TTTTTTTTTG	Hemostatis	1.25341504186366e-146
17_75930040_C_A-VAE_subcluster9	3.085522510238624	2.277336845592259e-148	17_75930040_C_A	Hemostatis	6.337851095984232e-146
10_49022082_A_C-VAE_subcluster9	-3.101009849983516	3.752572030366579e-145	10_49022082_A_C	Hemostatis	1.0018228214418633e-142
2_31237103_C_T-VAE_subcluster9	3.1066943535640767	8.022318687387405e-145	2_31237103_C_T	Hemostatis	2.134344389791126e-142
6_70632907_C_CA-VAE_subcluster9	-2.594530068227473	5.817215438127461e-144	6_70632907_C_CA	Hemostatis	1.532820091620915e-141
19_7643172_C_T-VAE_subcluster9	2.5240359522080844	8.502892088636035e-144	19_7643172_C_T	Hemostatis	2.236075641443995e-141
12_29282742_A_G-VAE_subcluster9	-3.115383110937484	2.5140969677667378e-142	12_29282742_A_G	Hemostatis	6.491233961162746e-140
10_102589091_T_TTG-VAE_subcluster9	4.721466395975158	2.475480814307661e-138	10_102589091_T_TTG	Hemostatis	6.074382425162378e-136
6_31357178_C_T-VAE_subcluster9	-4.616143195880819	1.2166870911315803e-137	6_31357178_C_T	Hemostatis	2.958836144983036e-135
21_34887027_A_G-VAE_subcluster9	2.949575586667672	3.8452627811444523e-135	21_34887027_A_G	Hemostatis	9.063820033654351e-133
17_3917404_A_G-VAE_subcluster9	2.384937446600103	3.1692096675092007e-133	17_3917404_A_G	Hemostatis	7.291234973675792e-131
2_85579143_C_T-VAE_subcluster9	-2.601159424864885	2.429629929015022e-125	2_85579143_C_T	Hemostatis	5.014021173734697e-123
9_132989049_C_G-VAE_subcluster9	-3.999045533150683	1.46114809202946e-123	9_132989049_C_G	Hemostatis	2.9452235658062865e-121
17_5194278_G_A-VAE_subcluster9	2.815645847946352	4.528019462865787e-123	17_5194278_G_A	Hemostatis	9.069831399608573e-121
12_116899296_T_G-VAE_subcluster9	-2.388281075701758	2.5089591713662526e-121	12_116899296_T_G	Hemostatis	4.9051479336011394e-119
1_205229153_TTGTG_T-VAE_subcluster9	3.3379982742209293	7.286086716918859e-121	1_205229153_TTGTG_T	Hemostatis	1.415986721143731e-118
20_45347231_C_T-VAE_subcluster9	-2.620792738782357	2.2514129675918114e-120	20_45347231_C_T	Hemostatis	4.3475225451439746e-118
3_16936390_G_T-VAE_subcluster9	2.465323542931376	3.6523186367350535e-119	3_16936390_G_T	Hemostatis	6.939563692687068e-117
6_25653338_T_TA-VAE_subcluster9	-2.759833998345332	3.540230302139406e-117	6_25653338_T_TA	Hemostatis	6.573520660514877e-115
2_230461366_T_C-VAE_subcluster9	-2.3565180146012894	4.3909331865988355e-114	2_230461366_T_C	Hemostatis	7.840387414041046e-112
9_114011469_C_A-VAE_subcluster9	-2.2777277802174014	3.2346549026060304e-110	9_114011469_C_A	Hemostatis	5.489768911944435e-108
6_157671606_T_C-VAE_subcluster9	-2.1349100510016537	3.6115421203395976e-110	6_157671606_T_C	Hemostatis	6.126579924698311e-108
3_69122134_G_T-VAE_subcluster9	2.249514827936125	2.0201765658140223e-106	3_69122134_G_T	Hemostatis	3.261267309437249e-104
14_105293503_T_C-VAE_subcluster9	2.456549270065356	2.266972884407229e-105	14_105293503_T_C	Hemostatis	3.605977168918097e-103
10_80143011_C_T-VAE_subcluster9	-2.276114585413635	4.003324420177995e-105	10_80143011_C_T	Hemostatis	6.345924868904535e-103
7_100418790_C_CA-VAE_subcluster9	-2.6370973014272345	4.071637541471246e-105	7_100418790_C_CA	Hemostatis	6.452471360613358e-103
12_8906363_T_A-VAE_subcluster9	3.015859278806539	2.390728681256033e-104	12_8906363_T_A	Hemostatis	3.756451782371284e-102
11_122776259_G_A-VAE_subcluster9	-2.2403962107463484	3.2972119016838363e-104	11_122776259_G_A	Hemostatis	5.170261652273269e-102
22_42726714_G_A-VAE_subcluster9	2.227613769862153	8.463623320501154e-104	22_42726714_G_A	Hemostatis	1.319828752158123e-101
6_158058263_C_T-VAE_subcluster9	2.129681392112459	9.183786989475344e-104	6_158058263_C_T	Hemostatis	1.4311443616240408e-101
10_119250744_A_G-VAE_subcluster9	2.250636514121391	4.253965668105358e-103	10_119250744_A_G	Hemostatis	6.561585680105251e-101
3_58257339_T_G-VAE_subcluster9	-2.4567990648003217	1.298310581721185e-102	3_58257339_T_G	Hemostatis	1.990368190364169e-100
2_241691265_A_C-VAE_subcluster9	2.4100540918095907	1.494553793598344e-102	2_241691265_A_C	Hemostatis	2.289186801762408e-100
1_245035798_C_T-VAE_subcluster9	-2.0183003713552985	1.6144132727399284e-102	1_245035798_C_T	Hemostatis	2.4720004759359565e-100
11_95096350_G_T-VAE_subcluster9	2.3455586491180904	1.78888316269859e-102	11_95096350_G_T	Hemostatis	2.737722859895144e-100
3_184373314_T_G-VAE_subcluster9	-2.399539505319137	3.389462317463016e-102	3_184373314_T_G	Hemostatis	5.164125365814903e-100
23_71128494_G_A-VAE_subcluster9	2.221288242453474	1.7025406247991015e-101	23_71128494_G_A	Hemostatis	2.571024522674657e-99
17_2029483_G_T-VAE_subcluster9	-2.1706075809790617	2.4842526602936902e-101	17_2029483_G_T	Hemostatis	3.745142524647126e-99
20_44899880_G_A-VAE_subcluster9	-2.6718677479366315	1.8439792479297807e-100	20_44899880_G_A	Hemostatis	2.7495574565880967e-98
5_53053258_G_C-VAE_subcluster9	2.4219194635918417	3.454294040262341e-100	5_53053258_G_C	Hemostatis	5.1309034949268295e-98
14_59538126_C_T-VAE_subcluster9	2.269137768962678	1.0250004493255799e-99	14_59538126_C_T	Hemostatis	1.5132457128607643e-97
12_52675438_CACCTCCGGAGCCGTAGCTGCT_C-VAE_subcluster9	1.982900499649999	1.2353734879204784e-99	12_52675438_CACCTCCGGAGCCGTAGCTGCT_C	Hemostatis	1.822727838385305e-97
17_4908763_G_GAC-VAE_subcluster9	-2.203821019530021	2.020909252830528e-99	17_4908763_G_GAC	Hemostatis	2.9744234092515953e-97
7_100753140_T_G-VAE_subcluster9	2.52453857422093	6.348823682427955e-98	7_100753140_T_G	Hemostatis	9.158053455092614e-96
3_196789417_A_C-VAE_subcluster9	-2.584701885584704	8.807136249379976e-98	3_196789417_A_C	Hemostatis	1.2685433018072692e-95
19_39504092_G_A-VAE_subcluster9	2.168775013045152	7.035926518065291e-97	19_39504092_G_A	Hemostatis	1.0008620804475398e-94
18_9499460_C_T-VAE_subcluster9	-2.306752721643882	9.292372398019765e-97	18_9499460_C_T	Hemostatis	1.319732982202481e-94
7_128500928_T_C-VAE_subcluster9	-1.9794164886051635	2.7566117567949467e-96	7_128500928_T_C	Hemostatis	3.8896416886334807e-94
1_110690264_A_AT-VAE_subcluster9	2.0397380049788185	2.9636148632784745e-96	1_110690264_A_AT	Hemostatis	4.1803221424201833e-94
3_47300311_G_A-VAE_subcluster9	3.213953699959612	3.80483593963241e-96	3_47300311_G_A	Hemostatis	5.355846278073699e-94
3_56815721_T_C-VAE_subcluster9	-6.924187085775071	1.0146442960536322e-95	3_56815721_T_C	Hemostatis	1.420428030498868e-93
23_109959801_C_T-VAE_subcluster9	-2.193382177869053	3.815431982212983e-95	23_109959801_C_T	Hemostatis	5.301658249051668e-93
15_50083451_GA_G-VAE_subcluster9	2.3873973504984973	7.024417341097301e-94	15_50083451_GA_G	Hemostatis	9.58739621489688e-92
15_90035310_G_A-VAE_subcluster9	2.200672662386985	5.827925806848659e-92	15_90035310_G_A	Hemostatis	7.742453862813219e-90
19_11168581_T_C-VAE_subcluster9	-1.914084394903466	7.620284785069866e-92	19_11168581_T_C	Hemostatis	1.0108532824577685e-89
16_88898149_C_G-VAE_subcluster9	2.5252009437608804	1.5196676519063844e-91	16_88898149_C_G	Hemostatis	2.0068214253023245e-89
8_17707464_C_T-VAE_subcluster9	-1.949754757896576	1.193920553617255e-90	8_17707464_C_T	Hemostatis	1.55725865941673e-88
13_23848621_A_G-VAE_subcluster9	2.0626054432028806	1.9125964110460942e-90	13_23848621_A_G	Hemostatis	2.4873550457193683e-88
19_16092494_C_A-VAE_subcluster9	-2.537572441419999	7.256878856597254e-90	19_16092494_C_A	Hemostatis	9.350722535531941e-88
15_64065661_T_C-VAE_subcluster9	2.576403794377641	1.2224834219549353e-89	15_64065661_T_C	Hemostatis	1.5687408632386957e-87
14_54858865_T_G-VAE_subcluster9	-2.1626176972416165	3.17256748009904e-89	14_54858865_T_G	Hemostatis	4.048354595162506e-87
17_58306383_T_C-VAE_subcluster9	2.1426009262823653	9.04843961989118e-89	17_58306383_T_C	Hemostatis	1.1478943115924372e-86
14_23286398_A_G-VAE_subcluster9	-2.6025590796854927	1.3403094212586114e-88	14_23286398_A_G	Hemostatis	1.6956435224326067e-86
17_67911162_A_G-VAE_subcluster9	2.0174013091659897	2.3354732022146488e-88	17_67911162_A_G	Hemostatis	2.9457578517282226e-86
1_205918866_C_T-VAE_subcluster9	1.983155530325036	2.727250001056463e-88	1_205918866_C_T	Hemostatis	3.436516334442916e-86
18_58517111_G_A-VAE_subcluster9	-1.921378913095668	4.238936469568097e-87	18_58517111_G_A	Hemostatis	5.249467114018883e-85
13_113171776_C_T-VAE_subcluster9	-1.9825419623514853	8.461883163802389e-86	13_113171776_C_T	Hemostatis	1.0284456349673182e-83
19_45238753_C_G-VAE_subcluster9	-2.859025078900183	4.646971388371317e-85	19_45238753_C_G	Hemostatis	5.592103688359249e-83
1_236047053_A_G-VAE_subcluster9	-2.354002296573274	5.022265337020153e-85	1_236047053_A_G	Hemostatis	6.0419947957327184e-83
16_4885984_C_G-VAE_subcluster9	-1.984413920282304	6.300073867109865e-85	16_4885984_C_G	Hemostatis	7.564999829210486e-83
8_93733821_T_G-VAE_subcluster9	1.815690229522816	6.392826788677885e-85	8_93733821_T_G	Hemostatis	7.675120663938063e-83
9_33651137_ATTGTCATGG_A-VAE_subcluster9	-1.914273827174728	8.513061796412532e-85	9_33651137_ATTGTCATGG_A	Hemostatis	1.0198963292109193e-82
11_66630977_CT_C-VAE_subcluster9	-2.011059768651317	1.334801960539378e-84	11_66630977_CT_C	Hemostatis	1.594849180646624e-82
22_40713674_TC_T-VAE_subcluster9	2.040339177615132	1.9032056757015067e-84	22_40713674_TC_T	Hemostatis	2.2690059931758095e-82
1_247549001_T_C-VAE_subcluster9	-2.165633257592149	2.0250072494828943e-84	1_247549001_T_C	Hemostatis	2.413434482945904e-82
4_8350434_G_A-VAE_subcluster9	1.8609860390709745	1.2802762325230876e-83	4_8350434_G_A	Hemostatis	1.5071410988341666e-81
9_27612421_G_T-VAE_subcluster9	-1.978060521356185	2.499242330924793e-83	9_27612421_G_T	Hemostatis	2.9293120549416083e-81
3_47045685_T_TA-VAE_subcluster9	-2.7429565146332786	2.6965209207610264e-83	3_47045685_T_TA	Hemostatis	3.158395956595211e-81
2_188999354_G_A-VAE_subcluster9	1.971057802857874	5.632027693517682e-83	2_188999354_G_A	Hemostatis	6.568947982050547e-81
19_55621837_C_G-VAE_subcluster9	1.983664798306198	6.526238646984812e-83	19_55621837_C_G	Hemostatis	7.603462761132169e-81
22_23170093_TA_T-VAE_subcluster9	1.7996009066218177	8.349638514976322e-83	22_23170093_TA_T	Hemostatis	9.71242529587453e-81
8_70775747_A_AT-VAE_subcluster9	2.1169464975390184	1.2433205523658762e-82	8_70775747_A_AT	Hemostatis	1.442821116816076e-80
5_16625245_C_T-VAE_subcluster9	-1.9345306134879248	3.9504046218402416e-82	5_16625245_C_T	Hemostatis	4.548697900240362e-80
5_72199104_A_C-VAE_subcluster9	-2.079070468956719	1.711858892186519e-81	5_72199104_A_C	Hemostatis	1.9492689089640105e-79
16_8937059_C_G-VAE_subcluster9	-2.505702729928602	1.8318250930692238e-81	16_8937059_C_G	Hemostatis	2.0850644246378015e-79
3_133882048_T_A-VAE_subcluster9	-1.8245325024320669	8.166930822190874e-81	3_133882048_T_A	Hemostatis	9.21844827139124e-79
18_2555009_T_G-VAE_subcluster9	1.7816092795958516	8.801998709776494e-81	18_2555009_T_G	Hemostatis	9.930322519495728e-79
7_5924543_C_CT-VAE_subcluster9	1.868051074990405	3.779063824855089e-80	7_5924543_C_CT	Hemostatis	4.220383711517927e-78
6_121321705_C_T-VAE_subcluster9	1.8203280108059008	6.075985899001731e-80	6_121321705_C_T	Hemostatis	6.758049250580431e-78
3_46265274_C_T-VAE_subcluster9	1.73236677509469	2.026748590536564e-79	3_46265274_C_T	Hemostatis	2.2379922945634423e-77
9_21986848_T_A-VAE_subcluster9	2.396051905099719	2.496925094321242e-79	9_21986848_T_A	Hemostatis	2.754068438735557e-77
14_89354223_G_T-VAE_subcluster9	1.953689929425352	3.542685614351622e-79	14_89354223_G_T	Hemostatis	3.898888045982772e-77
18_13731575_G_C-VAE_subcluster9	2.1076874906722227	4.831648665798494e-79	18_13731575_G_C	Hemostatis	5.307111584854767e-77
3_126234114_T_A-VAE_subcluster9	1.8722224996438068	6.705456427711392e-79	3_126234114_T_A	Hemostatis	7.347454855393948e-77
7_101856650_G_A-VAE_subcluster9	2.852565363173975	6.825910312166165e-79	7_101856650_G_A	Hemostatis	7.477767691112034e-77
3_184036506_G_C-VAE_subcluster9	2.111583793726602	7.250215694104773e-79	3_184036506_G_C	Hemostatis	7.938448391350405e-77
5_178185738_G_T-VAE_subcluster9	-1.993106613515359	1.411697624537673e-78	5_178185738_G_T	Hemostatis	1.5396781591570948e-76
1_113896329_A_G-VAE_subcluster9	-1.915829555302867	2.367259967719133e-78	1_113896329_A_G	Hemostatis	2.573750102284768e-76
1_199041592_C_T-VAE_subcluster9	-3.5033551386979767	3.5576303393462843e-78	1_199041592_C_T	Hemostatis	3.8580949237746935e-76
10_114424618_G_A-VAE_subcluster9	-1.7307739348541302	3.5956280938704487e-78	10_114424618_G_A	Hemostatis	3.8988700147719984e-76
22_42101898_AT_A-VAE_subcluster9	-2.3193280334346813	4.90319170276729e-78	22_42101898_AT_A	Hemostatis	5.307500394867792e-76
5_111100646_A_C-VAE_subcluster9	1.8293098276572424	4.917020379414144e-78	5_111100646_A_C	Hemostatis	5.322077122538239e-76
9_281641_C_CTG-VAE_subcluster9	2.0603992196032443	1.229100716336629e-77	9_281641_C_CTG	Hemostatis	1.3219738544598174e-75
20_9516069_C_G-VAE_subcluster9	-1.937606583007229	1.2294323346006883e-77	20_9516069_C_G	Hemostatis	1.322282114683099e-75
3_141273911_A_G-VAE_subcluster9	1.799793694366701	1.2630209941617091e-77	3_141273911_A_G	Hemostatis	1.3580594057825003e-75
6_147392628_A_G-VAE_subcluster9	2.036595232678812	2.4987307869399003e-77	6_147392628_A_G	Hemostatis	2.67539246528886e-75
7_75499273_T_C-VAE_subcluster9	1.8398261767543564	3.528223394871843e-77	7_75499273_T_C	Hemostatis	3.769290002569103e-75
5_256357_G_A-VAE_subcluster9	1.966665427215457	5.6589261440848355e-77	5_256357_G_A	Hemostatis	6.02453928808584e-75
9_128166354_C_T-VAE_subcluster9	-1.962731896872276	7.015914805221398e-77	9_128166354_C_T	Hemostatis	7.456499227594805e-75
1_182648213_G_A-VAE_subcluster9	1.878831020136972	8.361447529800541e-77	1_182648213_G_A	Hemostatis	8.873686257097656e-75
13_18851658_G_A-VAE_subcluster9	-1.9771083188977736	1.4222314353702986e-76	13_18851658_G_A	Hemostatis	1.5040349597735122e-74
16_88477072_AGT_A-VAE_subcluster9	-2.6150630949099787	1.533518364281292e-76	16_88477072_AGT_A	Hemostatis	1.6209059008205078e-74
22_45153968_G_C-VAE_subcluster9	-1.8063700116513424	3.3473617273902176e-76	22_45153968_G_C	Hemostatis	3.515971040288836e-74
18_12127881_T_C-VAE_subcluster9	-1.6885708867082032	4.5536935722722935e-76	18_12127881_T_C	Hemostatis	4.77487134884771e-74
11_17255589_G_A-VAE_subcluster9	1.8688784688193345	5.599424713073509e-76	11_17255589_G_A	Hemostatis	5.862187366753832e-74
11_120137760_G_C-VAE_subcluster9	-1.7283690661168198	1.0705833450597221e-75	11_120137760_G_C	Hemostatis	1.1156532023778014e-73
5_177758854_A_AC-VAE_subcluster9	1.808410410002421	1.428358845983686e-75	5_177758854_A_AC	Hemostatis	1.4852237076938617e-73
7_101034586_C_T-VAE_subcluster9	1.845067080702747	1.4583570007139336e-75	7_101034586_C_T	Hemostatis	1.5159331766220163e-73
9_123203988_AAAAC_A-VAE_subcluster9	2.24188046598673	1.660570048826219e-75	9_123203988_AAAAC_A	Hemostatis	1.7244210130503085e-73
6_6000309_C_T-VAE_subcluster9	1.7809377281932464	1.8321169513175183e-75	6_6000309_C_T	Hemostatis	1.9011527075864836e-73
8_71046683_A_C-VAE_subcluster9	-2.1162120574932843	2.233628389848865e-75	8_71046683_A_C	Hemostatis	2.3140331824237065e-73
11_72712555_G_A-VAE_subcluster9	2.1159838522615573	2.746069767840162e-75	11_72712555_G_A	Hemostatis	2.840713242262339e-73
1_45058639_C_T-VAE_subcluster9	-1.8150013567347656	3.273612922955478e-75	1_45058639_C_T	Hemostatis	3.3819124751900045e-73
10_29947669_G_C-VAE_subcluster9	1.716112485530394	6.5396080511019635e-75	10_29947669_G_C	Hemostatis	6.729919717995491e-73
16_70186488_G_A-VAE_subcluster9	-1.748201488313461	7.015984213299383e-75	16_70186488_G_A	Hemostatis	7.214851076172904e-73
6_3850104_G_A-VAE_subcluster9	1.743279367801884	8.87022926903595e-75	6_3850104_G_A	Hemostatis	9.103488840831256e-73
2_218239593_AT_A-VAE_subcluster9	2.175613256402454	1.0594919249176537e-74	2_218239593_AT_A	Hemostatis	1.0859494630699209e-72
23_131544870_A_C-VAE_subcluster9	1.8319955921258464	1.1194503477614733e-74	23_131544870_A_C	Hemostatis	1.1469249257744245e-72
20_1950251_T_C-VAE_subcluster9	-2.19521254302198	1.5391772580708233e-74	20_1950251_T_C	Hemostatis	1.57398865195249e-72
7_92499207_C_A-VAE_subcluster9	-1.82514089340282	2.190288743790009e-74	7_92499207_C_A	Hemostatis	2.2336831361458848e-72
2_151671122_C_G-VAE_subcluster9	-1.8862807756244564	2.48093683514348e-74	2_151671122_C_G	Hemostatis	2.527807867609578e-72
15_88626723_G_C-VAE_subcluster9	-1.83721410284346	2.937280682600831e-74	15_88626723_G_C	Hemostatis	2.9897657835952097e-72
12_48145125_G_A-VAE_subcluster9	-1.8232990271489475	4.1247000242582326e-74	12_48145125_G_A	Hemostatis	4.189112542321944e-72
19_38320104_C_G-VAE_subcluster9	2.2900315830363938	5.931886926195062e-74	19_38320104_C_G	Hemostatis	6.011634325833855e-72
8_89710193_A_C-VAE_subcluster9	1.7782600301060234	7.256407110931471e-74	8_89710193_A_C	Hemostatis	7.342814574021337e-72
1_95130397_T_C-VAE_subcluster9	2.0474071720981546	1.1249174884616916e-73	1_95130397_T_C	Hemostatis	1.1342491333124293e-71
10_124912341_CT_C-VAE_subcluster9	-2.0088328494589143	1.701811536707239e-73	10_124912341_CT_C	Hemostatis	1.7109953894297168e-71
9_117414630_C_CGCG-VAE_subcluster9	1.8915484501894453	2.121356018496247e-73	9_117414630_C_CGCG	Hemostatis	2.130470545859385e-71
11_827713_A_T-VAE_subcluster9	1.755245387846103	2.5678985347358812e-73	11_827713_A_T	Hemostatis	2.5757613812993017e-71
3_149003547_T_C-VAE_subcluster9	-1.7148484043244872	2.652724696864224e-73	3_149003547_T_C	Hemostatis	2.660211408276547e-71
3_143600453_A_G-VAE_subcluster9	-1.659290786893123	3.191718059800242e-73	3_143600453_A_G	Hemostatis	3.19559851186722e-71
12_51288119_T_C-VAE_subcluster9	-1.8525742051318403	3.576324147492381e-73	12_51288119_T_C	Hemostatis	3.5788424625475247e-71
19_36627537_C_T-VAE_subcluster9	-1.6752195569250707	4.9263292572750973e-73	19_36627537_C_T	Hemostatis	4.920243998633201e-71
7_64236115_A_G-VAE_subcluster9	1.7391886290766168	5.331620751263055e-73	7_64236115_A_G	Hemostatis	5.321416198345429e-71
11_134203710_C_G-VAE_subcluster9	-1.8437227500926068	6.092909240893846e-73	11_134203710_C_G	Hemostatis	6.075673782714618e-71
2_69830763_CT_C-VAE_subcluster9	-2.1436304951710734	8.01974191248901e-73	2_69830763_CT_C	Hemostatis	7.984046369027776e-71
17_332936_T_A-VAE_subcluster9	1.754078794726373	1.1122891346829506e-72	17_332936_T_A	Hemostatis	1.1053528967792292e-70
5_15617221_A_G-VAE_subcluster9	1.8606695506149	1.479982621344202e-72	5_15617221_A_G	Hemostatis	1.4677741013444374e-70
14_55351685_T_C-VAE_subcluster9	-1.894316179228603	1.737357648520119e-72	14_55351685_T_C	Hemostatis	1.7214567765383013e-70
20_32892246_G_C-VAE_subcluster9	-1.79459901820187	2.446591478100156e-72	20_32892246_G_C	Hemostatis	2.4179193652728292e-70
2_240030159_G_A-VAE_subcluster9	1.7438120776511323	2.8655415319674815e-72	2_240030159_G_A	Hemostatis	2.828723892624902e-70
20_62326930_G_A-VAE_subcluster9	-1.7102567467210168	2.868644983820796e-72	20_62326930_G_A	Hemostatis	2.83159715537791e-70
21_30289373_A_G-VAE_subcluster9	-1.669928950811988	4.769803124504564e-72	21_30289373_A_G	Hemostatis	4.690706151566472e-70
11_124215380_T_C-VAE_subcluster9	-1.535859359578405	5.458467254957852e-72	11_124215380_T_C	Hemostatis	5.363461258410864e-70
4_6889708_G_A-VAE_subcluster9	2.129470975805261	5.608517185257314e-72	4_6889708_G_A	Hemostatis	5.509793702761194e-70
6_139024612_C_T-VAE_subcluster9	1.83038700650971	6.485877149079044e-72	6_139024612_C_T	Hemostatis	6.365110948641512e-70
11_18803266_A_G-VAE_subcluster9	-1.6456027883338724	1.153782714431157e-71	11_18803266_A_G	Hemostatis	1.1273279167149903e-69
7_15387528_A_G-VAE_subcluster9	1.8357557095274464	1.2137570748247686e-71	7_15387528_A_G	Hemostatis	1.18553280352274e-69
3_193343952_G_C-VAE_subcluster9	1.795028748307564	1.3945249635222164e-71	3_193343952_G_C	Hemostatis	1.3606945892784305e-69
18_74500767_C_T-VAE_subcluster9	1.7989460193290536	1.6584928788269022e-71	18_74500767_C_T	Hemostatis	1.6163795956499748e-69
19_1026478_G_T-VAE_subcluster9	1.973284486262468	3.378435270702983e-71	19_1026478_G_T	Hemostatis	3.276234564499713e-69
7_45916598_C_T-VAE_subcluster9	1.857137096544184	3.999231440765852e-71	7_45916598_C_T	Hemostatis	3.873136521252892e-69
14_53157176_T_C-VAE_subcluster9	1.889107347736929	4.444258572934071e-71	14_53157176_T_C	Hemostatis	4.2993126617687885e-69
12_6510118_C_G-VAE_subcluster9	-2.133755659553524	4.917534754572002e-71	12_6510118_C_G	Hemostatis	4.75277072447878e-69
21_41993444_T_G-VAE_subcluster9	1.7137304311909791	8.029348766404593e-71	21_41993444_T_G	Hemostatis	7.735126273384558e-69
18_72750174_C_T-VAE_subcluster9	1.6442371145499912	1.1672515072279176e-70	18_72750174_C_T	Hemostatis	1.1216470225333735e-68
8_143925453_C_T-VAE_subcluster9	3.0588187362320096	1.5229387684286035e-70	8_143925453_C_T	Hemostatis	1.4606662014822423e-68
1_53737935_C_T-VAE_subcluster9	-1.7718387115642438	3.703886812761866e-70	1_53737935_C_T	Hemostatis	3.5280149434881677e-68
12_122618374_T_G-VAE_subcluster9	-1.9039484349515128	3.997222323299645e-70	12_122618374_T_G	Hemostatis	3.8042146983172005e-68
14_64137877_G_A-VAE_subcluster9	1.7934708573510534	3.999524834748837e-70	14_64137877_G_A	Hemostatis	3.8062827116423116e-68
3_195630783_C_T-VAE_subcluster9	-1.6729513867735248	5.1168427257341796e-70	3_195630783_C_T	Hemostatis	4.859382707004043e-68
22_21002830_G_A-VAE_subcluster9	-1.6852336653901123	8.564893374130241e-70	22_21002830_G_A	Hemostatis	8.10276703543518e-68
11_86607697_G_GT-VAE_subcluster9	1.933892457499225	8.591087650261778e-70	11_86607697_G_GT	Hemostatis	8.127286228060775e-68
15_44730461_A_G-VAE_subcluster9	1.8089336571955204	1.0713486586449122e-69	15_44730461_A_G	Hemostatis	1.011848540371582e-67
1_151036452_G_A-VAE_subcluster9	1.7336994654973574	1.1372985980482668e-69	1_151036452_G_A	Hemostatis	1.0737905312783003e-67
9_121326630_C_G-VAE_subcluster9	1.712030066167842	1.3110375034947858e-69	9_121326630_C_G	Hemostatis	1.2364367041057944e-67
7_113121240_TG_T-VAE_subcluster9	-1.5956870888080836	1.3778570110812966e-69	7_113121240_TG_T	Hemostatis	1.2990369742818443e-67
23_70183018_C_T-VAE_subcluster9	1.6148640660029705	2.413049587367995e-69	23_70183018_C_T	Hemostatis	2.265993265003389e-67
11_119079170_G_A-VAE_subcluster9	-1.799090576525544	2.555858842113634e-69	11_119079170_G_A	Hemostatis	2.3986424937274797e-67
9_7173752_A_G-VAE_subcluster9	1.6508474204700954	3.391224046514228e-69	9_7173752_A_G	Hemostatis	3.176330822728783e-67
3_53130378_C_T-VAE_subcluster9	1.6279807888872475	4.2806290747275597e-69	3_53130378_C_T	Hemostatis	4.001083987097954e-67
6_22882098_A_T-VAE_subcluster9	1.9416588719643977	6.124339172571931e-69	6_22882098_A_T	Hemostatis	5.712575960954324e-67
8_23429551_C_T-VAE_subcluster9	1.9110998563416224	6.159724109705272e-69	8_23429551_C_T	Hemostatis	5.745399390773701e-67
22_30641218_C_T-VAE_subcluster9	-1.857236312383606	7.618916541558722e-69	22_30641218_C_T	Hemostatis	7.094501970640613e-67
12_49852699_C_A-VAE_subcluster9	-1.921274204728284	8.045607348826457e-69	12_49852699_C_A	Hemostatis	7.488500026025098e-67
12_47377646_T_G-VAE_subcluster9	1.695455028165055	8.771458781994805e-69	12_47377646_T_G	Hemostatis	8.159178794125821e-67
3_130598428_C_A-VAE_subcluster9	1.7896276191203888	1.0068976130940343e-68	3_130598428_C_A	Hemostatis	9.356939294028768e-67
8_21693288_A_T-VAE_subcluster9	1.5543465887599468	1.1206148333026869e-68	8_21693288_A_T	Hemostatis	1.0403492596748348e-66
22_29121475_G_T-VAE_subcluster9	-1.749937981553547	1.3446966049542432e-68	22_29121475_G_T	Hemostatis	1.2466079347551366e-66
5_150379635_C_T-VAE_subcluster9	-1.7508920576844793	1.3623812256817602e-68	5_150379635_C_T	Hemostatis	1.2629626950672904e-66
21_44938102_AT_A-VAE_subcluster9	1.6528579485150792	1.4150721666139627e-68	21_44938102_AT_A	Hemostatis	1.3112292331620508e-66
6_111563386_C_T-VAE_subcluster9	1.736053791772026	2.0641362684111184e-68	6_111563386_C_T	Hemostatis	1.9069480978616191e-66
2_186267687_A_G-VAE_subcluster9	-1.6892179377126062	3.1129114199455654e-68	2_186267687_A_G	Hemostatis	2.8673799216096715e-66
2_240692246_C_A-VAE_subcluster9	1.829289292891184	3.43180901171787e-68	2_240692246_C_A	Hemostatis	3.15914312824314e-66
2_195884788_T_C-VAE_subcluster9	-1.847161028418132	3.5162702951981384e-68	2_195884788_T_C	Hemostatis	3.236082447278899e-66
6_125271904_G_A-VAE_subcluster9	-1.845662704982852	6.377283269414076e-68	6_125271904_G_A	Hemostatis	5.839664314210529e-66
1_226898123_A_G-VAE_subcluster9	2.130681522356589	8.406282471785445e-68	1_226898123_A_G	Hemostatis	7.68252671070505e-66
5_132060785_C_T-VAE_subcluster9	2.2765639200458554	8.63065162420183e-68	5_132060785_C_T	Hemostatis	7.88610623820744e-66
23_48623142_GTCT_G-VAE_subcluster9	-1.735832208786346	1.4164283776549404e-67	23_48623142_GTCT_G	Hemostatis	1.2890639208182066e-65
17_78468834_G_A-VAE_subcluster9	-1.6850642568518357	2.049581117812854e-67	17_78468834_G_A	Hemostatis	1.8597525398938534e-65
13_24320601_T_C-VAE_subcluster9	-1.7615588772808892	3.159978131487549e-67	13_24320601_T_C	Hemostatis	2.8582126745801012e-65
1_147624311_G_A-VAE_subcluster9	1.7573686742409618	4.079673486240377e-67	1_147624311_G_A	Hemostatis	3.685314667755108e-65
16_20564784_C_T-VAE_subcluster9	1.911105421721747	5.04414105248852e-67	16_20564784_C_T	Hemostatis	4.550954568778886e-65
11_3226421_G_A-VAE_subcluster9	1.629604420495227	5.4427875343335135e-67	11_3226421_G_A	Hemostatis	4.908061019222122e-65
19_5914594_A_G-VAE_subcluster9	-1.6301733536841694	6.426342369775103e-67	19_5914594_A_G	Hemostatis	5.786460056376226e-65
11_58215690_A_G-VAE_subcluster9	-1.8700153776993944	6.686525076147268e-67	11_58215690_A_G	Hemostatis	6.017968857115965e-65
16_87309310_C_T-VAE_subcluster9	-1.6792507384647466	8.068007394185361e-67	16_87309310_C_T	Hemostatis	7.247998494151168e-65
7_47283858_A_G-VAE_subcluster9	1.782643856489318	1.1176860509723516e-66	7_47283858_A_G	Hemostatis	1.0016370404208924e-64
7_25276243_G_C-VAE_subcluster9	-1.68162672737106	1.1410515279527333e-66	7_25276243_G_C	Hemostatis	1.022295790606256e-64
11_43788283_C_T-VAE_subcluster9	-1.7317843325900986	1.2727112344499855e-66	11_43788283_C_T	Hemostatis	1.1392452619838177e-64
4_99583409_G_C-VAE_subcluster9	-1.663404202771494	1.5416963685642957e-66	4_99583409_G_C	Hemostatis	1.3777135489268523e-64
18_44952641_G_A-VAE_subcluster9	-1.5910501979375795	1.9034663491658545e-66	18_44952641_G_A	Hemostatis	1.6987299365897538e-64
12_53439426_C_CA-VAE_subcluster9	2.04052299601916	2.0266950379595074e-66	12_53439426_C_CA	Hemostatis	1.807880289422957e-64
1_6236178_T_G-VAE_subcluster9	-1.591186809150685	2.1630175058149602e-66	1_6236178_T_G	Hemostatis	1.928606023297542e-64
3_134549149_C_A-VAE_subcluster9	1.885015853831412	2.900614600284536e-66	3_134549149_C_A	Hemostatis	2.5804717490093625e-64
2_166405843_C_G-VAE_subcluster9	1.5469562195986148	3.013594170962457e-66	2_166405843_C_G	Hemostatis	2.6803322822522716e-64
2_190813105_C_A-VAE_subcluster9	1.8104096468344124	3.4825989727850894e-66	2_190813105_C_A	Hemostatis	3.093537620366536e-64
16_14889311_C_G-VAE_subcluster9	1.7858672102265578	3.79066019077709e-66	16_14889311_C_G	Hemostatis	3.3648432305757905e-64
17_37553487_C_T-VAE_subcluster9	-1.6185996650376586	4.222572258846426e-66	17_37553487_C_T	Hemostatis	3.7446161893119295e-64
1_116537544_A_C-VAE_subcluster9	-1.6530539107768074	5.702993763512313e-66	1_116537544_A_C	Hemostatis	5.045586404892242e-64
12_118244946_C_T-VAE_subcluster9	1.7026145209009007	1.330376336485999e-65	12_118244946_C_T	Hemostatis	1.1687811299223945e-63
12_945790_C_T-VAE_subcluster9	-1.6412544487744185	1.342028658764616e-65	12_945790_C_T	Hemostatis	1.1789123174064176e-63
8_8376671_C_T-VAE_subcluster9	-1.821490966433608	1.4091458913692398e-65	8_8376671_C_T	Hemostatis	1.2374553747279258e-63
2_18560462_G_T-VAE_subcluster9	1.7517851994172748	2.783096491034948e-65	2_18560462_G_T	Hemostatis	2.4326045467405467e-63
15_34348017_C_T-VAE_subcluster9	1.742780145217597	2.821205999212013e-65	15_34348017_C_T	Hemostatis	2.4655478766176704e-63
1_156481081_T_C-VAE_subcluster9	-2.6774075611446206	3.9279410821012416e-65	1_156481081_T_C	Hemostatis	3.4230863935137176e-63
7_6692684_A_C-VAE_subcluster9	1.7044751265589	4.591640749319599e-65	7_6692684_A_C	Hemostatis	3.996027961064674e-63
1_109503573_A_C-VAE_subcluster9	2.056092600034733	4.919472805264486e-65	1_109503573_A_C	Hemostatis	4.2782926319276003e-63
9_38068165_G_C-VAE_subcluster9	1.6617211881264928	7.179939736452371e-65	9_38068165_G_C	Hemostatis	6.2227704947386e-63
3_186272307_C_T-VAE_subcluster9	1.5420341127523856	7.189900498131053e-65	3_186272307_C_T	Hemostatis	6.231219521609586e-63
12_30954007_A_C-VAE_subcluster9	1.7105425609120748	7.527065240283932e-65	12_30954007_A_C	Hemostatis	6.520349675665326e-63
1_225837587_G_A-VAE_subcluster9	-1.8485766014555256	1.68744737722271e-64	1_225837587_G_A	Hemostatis	1.451654947820612e-62
10_79404390_C_T-VAE_subcluster9	2.171748212390096	1.810246364330437e-64	10_79404390_C_T	Hemostatis	1.5562921321384445e-62
9_32481341_C_T-VAE_subcluster9	-1.7803744792892466	2.0224034505370326e-64	9_32481341_C_T	Hemostatis	1.7372118597066015e-62
12_1608908_G_A-VAE_subcluster9	1.5951676760368343	2.125843563520621e-64	12_1608908_G_A	Hemostatis	1.8252646191407195e-62
11_6627193_G_A-VAE_subcluster9	1.7492657799903684	2.982017648929677e-64	11_6627193_G_A	Hemostatis	2.5533663024393724e-62
2_8616053_C_T-VAE_subcluster9	-1.8146457121115176	3.1773359561533354e-64	2_8616053_C_T	Hemostatis	2.7195779361618552e-62
2_159834145_G_A-VAE_subcluster9	1.8531028373068108	3.82083091898211e-64	2_159834145_G_A	Hemostatis	3.2673181965851426e-62
20_38623375_G_A-VAE_subcluster9	-1.772044222226321	4.584790869606122e-64	20_38623375_G_A	Hemostatis	3.915248526475169e-62
6_167341233_G_A-VAE_subcluster9	-1.5774278919590192	4.7297763116426616e-64	6_167341233_G_A	Hemostatis	4.0384739217021876e-62
7_100072179_A_G-VAE_subcluster9	2.000624388215744	5.121894779046634e-64	7_100072179_A_G	Hemostatis	4.370485661850917e-62
3_57403333_C_T-VAE_subcluster9	1.6285695471834265	5.961484039001023e-64	3_57403333_C_T	Hemostatis	5.081146307913248e-62
11_65636180_C_A-VAE_subcluster9	1.955515574297648	7.899821438923023e-64	11_65636180_C_A	Hemostatis	6.720183250623757e-62
10_77866771_T_C-VAE_subcluster9	1.5853909635956889	8.164390524683202e-64	10_77866771_T_C	Hemostatis	6.943838016494757e-62
9_97919448_GAAAGA_G-VAE_subcluster9	2.766573027711181	8.261203752401985e-64	9_97919448_GAAAGA_G	Hemostatis	7.025364310971281e-62
19_39247938_G_A-VAE_subcluster9	1.5194452598081984	8.379092097769447e-64	19_39247938_G_A	Hemostatis	7.124379566735708e-62
6_132512815_G_C-VAE_subcluster9	-1.8318136189685976	8.464322237256342e-64	6_132512815_G_C	Hemostatis	7.196013906374935e-62
17_44385686_G_C-VAE_subcluster9	-1.6578545613446698	1.0182046326884716e-63	17_44385686_G_C	Hemostatis	8.643593063519078e-62
5_132814318_C_T-VAE_subcluster9	1.5829514484998974	1.4685324783012688e-63	5_132814318_C_T	Hemostatis	1.243733621680946e-61
9_87975172_CA_C-VAE_subcluster9	1.6149306835806518	1.6308320575914076e-63	9_87975172_CA_C	Hemostatis	1.3801542355853816e-61
8_6670325_G_A-VAE_subcluster9	1.601374646906845	1.7898779441659612e-63	8_6670325_G_A	Hemostatis	1.5134448460032682e-61
16_69364747_C_G-VAE_subcluster9	-1.7173036764029523	1.913924311196573e-63	16_69364747_C_G	Hemostatis	1.6174485758041548e-61
15_35373564_G_C-VAE_subcluster9	-1.7407259478319652	2.332004397367825e-63	15_35373564_G_C	Hemostatis	1.9673701028527164e-61
19_10582577_G_A-VAE_subcluster9	-1.7959266358625947	2.4054907562362984e-63	19_10582577_G_A	Hemostatis	2.0287834032700248e-61
10_84242641_G_A-VAE_subcluster9	1.693705162144255	2.815032902741304e-63	10_84242641_G_A	Hemostatis	2.3711944070532477e-61
19_36322391_CA_C-VAE_subcluster9	-1.6633007199383538	3.1794760896950483e-63	19_36322391_CA_C	Hemostatis	2.675491603863941e-61
1_2302522_G_A-VAE_subcluster9	1.905194971074721	3.575637985372218e-63	1_2302522_G_A	Hemostatis	3.0058433980990107e-61
19_2252627_C_T-VAE_subcluster9	1.748894067663778	3.577283107157843e-63	19_2252627_C_T	Hemostatis	3.0071403036096687e-61
6_36426039_A_G-VAE_subcluster9	1.6359882315610783	3.911413875303387e-63	6_36426039_A_G	Hemostatis	3.285291276712268e-61
23_9787827_G_C-VAE_subcluster9	-1.5825156656316666	4.8134216491051104e-63	23_9787827_G_C	Hemostatis	4.0357548883493186e-61
2_88398520_G_C-VAE_subcluster9	1.5888387438701843	5.001800760032419e-63	2_88398520_G_C	Hemostatis	4.192382774972936e-61
11_57312878_G_A-VAE_subcluster9	-1.82948314727608	5.197628629518463e-63	11_57312878_G_A	Hemostatis	4.3546569058115025e-61
3_51944311_A_G-VAE_subcluster9	1.7666674868990782	1.0684593365061023e-62	3_51944311_A_G	Hemostatis	8.902970078655917e-61
1_160236277_T_C-VAE_subcluster9	1.696230143980109	1.0711091843619642e-62	1_160236277_T_C	Hemostatis	8.924796852726457e-61
9_90430304_T_C-VAE_subcluster9	1.58275054948897	1.086735422206443e-62	9_90430304_T_C	Hemostatis	9.053458424454038e-61
10_118758580_CTTAGACCTGGATTCCAGAGCCCTTTACTGGAAAGGGTATGGACTCA_C-VAE_subcluster9	1.5315180178673815	1.4805391784702304e-62	10_118758580_CTTAGACCTGGATTCCAGAGCCCTTTACTGGAAAGGGTATGGACTCA_C	Hemostatis	1.2298263662481724e-60
3_179069087_G_GT-VAE_subcluster9	-1.8556038995852744	1.628841715989986e-62	3_179069087_G_GT	Hemostatis	1.3524036261465718e-60
3_16512747_G_C-VAE_subcluster9	1.9123951164505968	2.1494219483940622e-62	3_16512747_G_C	Hemostatis	1.780657691489441e-60
16_68996789_C_T-VAE_subcluster9	-1.7117760064255871	2.167804854176033e-62	16_68996789_C_T	Hemostatis	1.795684175055527e-60
7_105771807_T_C-VAE_subcluster9	1.624592693835957	2.418566679993838e-62	7_105771807_T_C	Hemostatis	2.0013126594499726e-60
10_96244776_C_T-VAE_subcluster9	1.716638345748399	2.8302244228381173e-62	10_96244776_C_T	Hemostatis	2.3389199169168703e-60
5_44500367_C_T-VAE_subcluster9	1.598133278129765	2.874517794966353e-62	5_44500367_C_T	Hemostatis	2.3753238335845695e-60
6_7305227_A_C-VAE_subcluster9	-1.7107962976813216	3.817233336728023e-62	6_7305227_A_C	Hemostatis	3.1487453196873034e-60
9_732536_T_C-VAE_subcluster9	-1.5974587489345766	3.8947771588901225e-62	9_732536_T_C	Hemostatis	3.2125289575698463e-60
20_5986117_A_G-VAE_subcluster9	-1.73199034037391	4.0853556128432725e-62	20_5986117_A_G	Hemostatis	3.3683996115283044e-60
13_51251908_G_C-VAE_subcluster9	-1.5019332477251703	4.19059043156388e-62	13_51251908_G_C	Hemostatis	3.454487597023813e-60
14_100706960_C_T-VAE_subcluster9	-2.113116314012132	4.4078342629843455e-62	14_100706960_C_T	Hemostatis	3.631329282304755e-60
16_57539454_C_T-VAE_subcluster9	-1.7782806474861843	5.332388350133114e-62	16_57539454_C_T	Hemostatis	4.3852612922255576e-60
21_46416739_C_T-VAE_subcluster9	-1.7097002577686484	5.6629693963949415e-62	21_46416739_C_T	Hemostatis	4.65490981752856e-60
14_21084898_T_C-VAE_subcluster9	-1.5849410685489382	5.69277194044422e-62	14_21084898_T_C	Hemostatis	4.6790144418089095e-60
8_107673389_T_C-VAE_subcluster9	-1.7892816564564245	6.448594248948412e-62	8_107673389_T_C	Hemostatis	5.294611846347023e-60
1_215999038_A_G-VAE_subcluster9	1.4905844439228622	7.013157559826421e-62	1_215999038_A_G	Hemostatis	5.755250425419929e-60
1_23821770_T_C-VAE_subcluster9	-1.8970504142390816	1.0203835879610864e-61	1_23821770_T_C	Hemostatis	8.34868006511417e-60
18_46456066_T_G-VAE_subcluster9	-1.58976654328088	1.1240830482978308e-61	18_46456066_T_G	Hemostatis	9.192018427799913e-60
21_44647263_C_T-VAE_subcluster9	-1.5832218744483049	2.4371002022674628e-61	21_44647263_C_T	Hemostatis	1.9785809020656678e-59
2_70433543_A_G-VAE_subcluster9	-1.678458565554534	2.6722419544879933e-61	2_70433543_A_G	Hemostatis	2.1685238293065872e-59
23_77969382_C_T-VAE_subcluster9	-1.6704399265901193	2.7159777452359974e-61	23_77969382_C_T	Hemostatis	2.2036501489794363e-59
23_10067421_G_A-VAE_subcluster9	-1.5639232650337718	2.724818213797568e-61	23_10067421_G_A	Hemostatis	2.210578762712467e-59
19_9342427_G_A-VAE_subcluster9	1.7313731913613557	2.828544530221696e-61	19_9342427_G_A	Hemostatis	2.2935258827826576e-59
10_130136483_G_C-VAE_subcluster9	1.4582359702230625	3.548333895533895e-61	10_130136483_G_C	Hemostatis	2.872647371599676e-59
4_9618374_C_T-VAE_subcluster9	1.6010319850349857	3.599428603297441e-61	4_9618374_C_T	Hemostatis	2.9134503709025173e-59
12_53848217_T_C-VAE_subcluster9	-1.5818580048775834	3.8615580370867766e-61	12_53848217_T_C	Hemostatis	3.1232135528310757e-59
23_103309883_T_C-VAE_subcluster9	-1.7791985573783151	3.867971723849368e-61	23_103309883_T_C	Hemostatis	3.128314784069557e-59
20_44646360_T_C-VAE_subcluster9	1.5817898805338837	4.326097538831927e-61	20_44646360_T_C	Hemostatis	3.496524531999781e-59
1_174562652_C_T-VAE_subcluster9	1.6890824839390728	6.0452937460626234e-61	1_174562652_C_T	Hemostatis	4.874379205721868e-59
2_191836681_G_C-VAE_subcluster9	-1.5820603390762638	6.566746997437477e-61	2_191836681_G_C	Hemostatis	5.291055929539368e-59
17_30053637_G_T-VAE_subcluster9	1.547552520807789	6.703285668914616e-61	17_30053637_G_T	Hemostatis	5.399736862833766e-59
19_11806360_G_T-VAE_subcluster9	1.720648969134533	7.446446783850389e-61	19_11806360_G_T	Hemostatis	5.993613288071421e-59
3_32401667_G_C-VAE_subcluster9	-1.55416978580319	9.223423637441708e-61	3_32401667_G_C	Hemostatis	7.411506336033751e-59
17_7915877_T_C-VAE_subcluster9	1.6028417572155704	1.0158941512827663e-60	17_7915877_T_C	Hemostatis	8.15677339042267e-59
11_1886379_C_G-VAE_subcluster9	-1.7019363470075883	1.1070615599871956e-60	11_1886379_C_G	Hemostatis	8.881245355666667e-59
20_3045699_A_AGCCCC-VAE_subcluster9	1.4864900338086795	1.1460149289568994e-60	20_3045699_A_AGCCCC	Hemostatis	9.190229416648201e-59
18_14848749_T_C-VAE_subcluster9	1.6969297276934114	1.3884483685366021e-60	18_14848749_T_C	Hemostatis	1.1120409160704838e-58
17_81115790_A_G-VAE_subcluster9	-1.635178468188123	1.4297882281311918e-60	17_81115790_A_G	Hemostatis	1.1449324583932196e-58
5_131758883_G_A-VAE_subcluster9	-2.039482360465394	1.7092845270904322e-60	5_131758883_G_A	Hemostatis	1.3664725919711385e-58
16_56665844_T_G-VAE_subcluster9	1.5167578646846895	1.882933362433241e-60	16_56665844_T_G	Hemostatis	1.5040257281704108e-58
6_117548123_G_T-VAE_subcluster9	-1.5074238656041483	1.9712829222080268e-60	6_117548123_G_T	Hemostatis	1.5738689203222565e-58
19_32581179_A_G-VAE_subcluster9	1.8122253665748345	2.0215723593241412e-60	19_32581179_A_G	Hemostatis	1.6136251986703644e-58
17_7418539_C_T-VAE_subcluster9	-1.9276813856100257	2.0659284821314883e-60	17_7418539_C_T	Hemostatis	1.6486719934313176e-58
1_177967735_C_G-VAE_subcluster9	1.6558964620470722	2.076818450161392e-60	1_177967735_C_G	Hemostatis	1.657317485015005e-58
1_117612523_AAGTC_A-VAE_subcluster9	1.922006607656635	2.2809473264806566e-60	1_117612523_AAGTC_A	Hemostatis	1.8187810473343892e-58
11_65121562_G_A-VAE_subcluster9	1.5494557521516277	2.590629669709375e-60	11_65121562_G_A	Hemostatis	2.0633630226924945e-58
22_17218512_T_A-VAE_subcluster9	1.6108514491178068	2.884538052757987e-60	22_17218512_T_A	Hemostatis	2.295274498922106e-58
2_85328154_G_A-VAE_subcluster9	2.042701516329338	3.380918961938532e-60	2_85328154_G_A	Hemostatis	2.6858875704155925e-58
12_55332400_G_T-VAE_subcluster9	-1.852333213625636	3.383266461098235e-60	12_55332400_G_T	Hemostatis	2.6876797960036917e-58
14_100297032_A_G-VAE_subcluster9	-1.748941105816065	3.4533512724781577e-60	14_100297032_A_G	Hemostatis	2.742836200062891e-58
2_27316334_G_A-VAE_subcluster9	2.08427836286826	3.842979123493072e-60	2_27316334_G_A	Hemostatis	3.0497431735647238e-58
7_128880703_G_A-VAE_subcluster9	1.4234126171321209	4.392902930891999e-60	7_128880703_G_A	Hemostatis	3.48201716012265e-58
17_80383800_A_G-VAE_subcluster9	-1.6968071632931294	4.6771294674302776e-60	17_80383800_A_G	Hemostatis	3.70500875500351e-58
15_99129423_A_T-VAE_subcluster9	1.577526465398484	5.461300979768269e-60	15_99129423_A_T	Hemostatis	4.320950091614447e-58
11_4700704_T_C-VAE_subcluster9	-1.714099926456708	5.541895531748359e-60	11_4700704_T_C	Hemostatis	4.384243689089508e-58
5_122859139_A_G-VAE_subcluster9	-1.671286111326034	6.316119075858872e-60	5_122859139_A_G	Hemostatis	4.991361909393326e-58
7_259877_G_A-VAE_subcluster9	1.6707262023855176	6.433267053959527e-60	7_259877_G_A	Hemostatis	5.082981783095737e-58
19_54574871_C_T-VAE_subcluster9	-1.7943369414325163	6.746532180356029e-60	19_54574871_C_T	Hemostatis	5.3283455607866745e-58
14_96305622_A_G-VAE_subcluster9	1.6063027609125524	6.968600201480761e-60	14_96305622_A_G	Hemostatis	5.502401249406774e-58
6_28363317_G_A-VAE_subcluster9	-1.6387888653532838	7.103107672187396e-60	6_28363317_G_A	Hemostatis	5.607703822967452e-58
22_36757368_C_G-VAE_subcluster9	-1.506883737263639	7.360880972596864e-60	22_36757368_C_G	Hemostatis	5.8077746301185044e-58
10_131938153_T_C-VAE_subcluster9	-1.6452720270578598	1.021753744447622e-59	10_131938153_T_C	Hemostatis	8.04117322556282e-58
9_101573400_C_T-VAE_subcluster9	1.5836907480857387	1.0702205040832878e-59	9_101573400_C_T	Hemostatis	8.418770857126086e-58
19_58555191_C_T-VAE_subcluster9	1.5618110529068745	1.3049735431970657e-59	19_58555191_C_T	Hemostatis	1.0251428660483124e-57
2_206765614_C_T-VAE_subcluster9	1.593497953178032	1.3616903893182551e-59	2_206765614_C_T	Hemostatis	1.0692687614519692e-57
10_69535361_G_A-VAE_subcluster9	1.6299140200182602	1.7019256780449136e-59	10_69535361_G_A	Hemostatis	1.333658036522851e-57
2_165938120_CTCA_C-VAE_subcluster9	-1.620284423978393	1.7198787355498757e-59	2_165938120_CTCA_C	Hemostatis	1.3476185093439374e-57
8_58830080_G_C-VAE_subcluster9	1.612768058830069	1.8428304005666922e-59	8_58830080_G_C	Hemostatis	1.4433033350027834e-57
1_20685017_C_T-VAE_subcluster9	1.465424727625783	2.166300432125963e-59	1_20685017_C_T	Hemostatis	1.6940702370566133e-57
6_31030100_G_C-VAE_subcluster9	1.4272598097082465	2.378561469604951e-59	6_31030100_G_C	Hemostatis	1.8584279775603916e-57
9_127354379_C_G-VAE_subcluster9	1.5577693080059765	2.3862680254205657e-59	9_127354379_C_G	Hemostatis	1.8643501191095465e-57
21_36154076_CA_C-VAE_subcluster9	-1.5334037787579045	2.456966293448912e-59	21_36154076_CA_C	Hemostatis	1.9190240121030862e-57
2_108288574_C_T-VAE_subcluster9	1.5783669369698892	2.4905416251401163e-59	2_108288574_C_T	Hemostatis	1.9448344727052824e-57
19_7928091_T_C-VAE_subcluster9	1.452223530676263	2.5000684188452456e-59	19_7928091_T_C	Hemostatis	1.9521441580622648e-57
3_28539046_C_T-VAE_subcluster9	-1.5695679254445487	2.85175011357674e-59	3_28539046_C_T	Hemostatis	2.223528653946469e-57
2_119440208_A_G-VAE_subcluster9	-1.6141775437846977	3.080803667561756e-59	2_119440208_A_G	Hemostatis	2.4010397991408105e-57
6_26101212_A_C-VAE_subcluster9	1.901265760741455	3.0834594238611704e-59	6_26101212_A_C	Hemostatis	2.4030458196517038e-57
10_32660470_G_A-VAE_subcluster9	1.593406126305874	3.3958941686958945e-59	10_32660470_G_A	Hemostatis	2.6448528624553574e-57
17_14737795_C_T-VAE_subcluster9	1.4948877421603248	3.730072624127911e-59	17_14737795_C_T	Hemostatis	2.902738029771676e-57
5_90694569_T_G-VAE_subcluster9	1.5658784955745393	5.1037410281299465e-59	5_90694569_T_G	Hemostatis	3.9603938308487086e-57
12_123204302_CA_C-VAE_subcluster9	1.907220172348804	8.153262218263834e-59	12_123204302_CA_C	Hemostatis	6.301288862475481e-57
18_2925361_C_T-VAE_subcluster9	-1.5499180169134934	8.776908206333067e-59	18_2925361_C_T	Hemostatis	6.778461474466303e-57
4_87494235_C_T-VAE_subcluster9	1.4818061028158849	9.205596903713518e-59	4_87494235_C_T	Hemostatis	7.107484918246499e-57
14_22469255_C_T-VAE_subcluster9	-1.6352425588224222	9.53424284104335e-59	14_22469255_C_T	Hemostatis	7.357745826910228e-57
11_26473718_G_A-VAE_subcluster9	1.5154427192222233	1.308297301925857e-58	11_26473718_G_A	Hemostatis	1.0070700847976316e-56
2_100724152_C_A-VAE_subcluster9	-1.5007310941660392	1.3363688651896238e-58	2_100724152_C_A	Hemostatis	1.028489688042855e-56
18_36194987_G_A-VAE_subcluster9	-1.649964652908405	1.4012548154930857e-58	18_36194987_G_A	Hemostatis	1.077975010240422e-56
1_24082701_C_T-VAE_subcluster9	1.803449924605932	1.4260708531324885e-58	1_24082701_C_T	Hemostatis	1.096864724866731e-56
1_10211630_C_G-VAE_subcluster9	-1.9845533204505248	1.676886983007223e-58	1_10211630_C_G	Hemostatis	1.2880602937381098e-56
4_47453083_T_C-VAE_subcluster9	1.5594747556805022	1.6873882405519007e-58	4_47453083_T_C	Hemostatis	1.2960080435599846e-56
4_158232957_A_G-VAE_subcluster9	1.5641877546131204	1.975500062405645e-58	4_158232957_A_G	Hemostatis	1.5149765668897566e-56
21_44321476_T_C-VAE_subcluster9	-1.4436499017159776	1.996468298167164e-58	21_44321476_T_C	Hemostatis	1.5308169518173333e-56
6_27958049_A_G-VAE_subcluster9	-1.5745137061851435	2.046284013757652e-58	6_27958049_A_G	Hemostatis	1.5686452577156629e-56
2_89173790_G_T-VAE_subcluster9	-1.6002672119663213	2.265824183650734e-58	2_89173790_G_T	Hemostatis	1.735129635098926e-56
5_127560002_C_G-VAE_subcluster9	-1.50767191595102	2.4057389750642202e-58	5_127560002_C_G	Hemostatis	1.841218011480933e-56
13_40933913_A_G-VAE_subcluster9	1.4876729563039877	2.738688741850636e-58	13_40933913_A_G	Hemostatis	2.093039807070913e-56
1_20941650_T_C-VAE_subcluster9	1.4388541810022757	2.7579971050721093e-58	1_20941650_T_C	Hemostatis	2.1075220421541722e-56
12_55839529_G_A-VAE_subcluster9	1.4912150888535058	2.7722941706663446e-58	12_55839529_G_A	Hemostatis	2.1182818230737577e-56
6_99446484_CAAAGA_C-VAE_subcluster9	1.507342187592589	2.955852433944579e-58	6_99446484_CAAAGA_C	Hemostatis	2.2579494933119777e-56
2_200295776_G_T-VAE_subcluster9	1.6008091775613578	3.1266040822851737e-58	2_200295776_G_T	Hemostatis	2.3873297584616937e-56
11_9585341_A_C-VAE_subcluster9	1.6277275992859022	3.858795062385569e-58	11_9585341_A_C	Hemostatis	2.9408928094648957e-56
8_74244564_C_G-VAE_subcluster9	-1.6060795664066123	5.433518456914373e-58	8_74244564_C_G	Hemostatis	4.129888778191552e-56
9_34235331_G_A-VAE_subcluster9	-1.6826818034520694	5.5255528132219074e-58	9_34235331_G_A	Hemostatis	4.199189984114174e-56
2_186711651_A_AT-VAE_subcluster9	1.737969630214386	6.058061022934678e-58	2_186711651_A_AT	Hemostatis	4.598995797502678e-56
3_13358286_G_A-VAE_subcluster9	1.6411081896624216	6.494783082428681e-58	3_13358286_G_A	Hemostatis	4.92811483914771e-56
1_247120966_T_C-VAE_subcluster9	1.6373844911901767	6.90061536020294e-58	1_247120966_T_C	Hemostatis	5.234429929061135e-56
2_55184722_G_T-VAE_subcluster9	-1.4931198181375127	7.388933561889031e-58	2_55184722_G_T	Hemostatis	5.6015145306187375e-56
8_67484680_T_C-VAE_subcluster9	1.5378100028438058	8.512389670431682e-58	8_67484680_T_C	Hemostatis	6.444718613375072e-56
3_132499231_C_T-VAE_subcluster9	1.5607079423441794	8.633996952803055e-58	3_132499231_C_T	Hemostatis	6.535271368521833e-56
9_76709263_G_A-VAE_subcluster9	-1.6984927838284336	9.487876938335006e-58	9_76709263_G_A	Hemostatis	7.173644283652961e-56
1_162592776_A_G-VAE_subcluster9	-1.6259959981114342	9.864944963785536e-58	1_162592776_A_G	Hemostatis	7.456053078074414e-56
4_142378072_G_A-VAE_subcluster9	1.470401094677931	1.0250521982634654e-57	4_142378072_G_A	Hemostatis	7.74448818332404e-56
11_2403004_G_A-VAE_subcluster9	-1.4668191100765955	1.6502960997318885e-57	11_2403004_G_A	Hemostatis	1.2421375799295696e-55
11_8731051_G_C-VAE_subcluster9	1.5981515216058453	2.2368120949029488e-57	11_8731051_G_C	Hemostatis	1.6791622064856323e-55
3_183212683_CT_C-VAE_subcluster9	-1.5024856244943663	2.5703392305608604e-57	3_183212683_CT_C	Hemostatis	1.9267325053150073e-55
13_48125422_AAAG_A-VAE_subcluster9	-1.617109955722435	2.650138317165648e-57	13_48125422_AAAG_A	Hemostatis	1.9856886675108726e-55
18_10711408_G_A-VAE_subcluster9	1.7354873879579733	2.844881121136344e-57	18_10711408_G_A	Hemostatis	2.1303552176462678e-55
15_76314655_G_A-VAE_subcluster9	-1.5816200129532243	3.0576971097714066e-57	15_76314655_G_A	Hemostatis	2.2884364839738295e-55
7_23680160_G_A-VAE_subcluster9	-1.5735580847114743	3.277887440627908e-57	7_23680160_G_A	Hemostatis	2.4518566337905677e-55
3_12004362_C_G-VAE_subcluster9	1.766866498887111	3.401144340817157e-57	3_12004362_C_G	Hemostatis	2.54340502110108e-55
5_76701084_G_A-VAE_subcluster9	-2.147804419804546	3.696718283909205e-57	5_76701084_G_A	Hemostatis	2.7620470475085645e-55
3_192949848_A_T-VAE_subcluster9	-1.5560288300209515	5.0709773419268543e-57	3_192949848_A_T	Hemostatis	3.778365614767109e-55
15_92104415_G_C-VAE_subcluster9	1.512483383897638	5.449121626579419e-57	15_92104415_G_C	Hemostatis	4.0583694523626086e-55
16_85067370_G_A-VAE_subcluster9	1.4623920298578457	5.512953617714385e-57	16_85067370_G_A	Hemostatis	4.1054935542062676e-55
1_171372697_A_G-VAE_subcluster9	-1.5537717772612305	5.721473398227797e-57	1_171372697_A_G	Hemostatis	4.259590252096516e-55
20_18495644_GA_G-VAE_subcluster9	1.4506626622054355	6.15748027985557e-57	20_18495644_GA_G	Hemostatis	4.5802469296597875e-55
17_81827640_T_G-VAE_subcluster9	1.6444994558381656	6.393304545486215e-57	17_81827640_T_G	Hemostatis	4.752896799361161e-55
2_25616630_T_TAAA-VAE_subcluster9	-1.5012202760398865	6.889690810453769e-57	2_25616630_T_TAAA	Hemostatis	5.118421698510672e-55
4_174526812_C_G-VAE_subcluster9	-1.441719649735356	7.953088323512199e-57	4_174526812_C_G	Hemostatis	5.902608579904091e-55
3_48432949_G_A-VAE_subcluster9	1.629260516450164	8.927850460323617e-57	3_48432949_G_A	Hemostatis	6.617361688611298e-55
1_52857112_G_A-VAE_subcluster9	-1.4989017639009727	1.36598732765486e-56	1_52857112_G_A	Hemostatis	1.009013176101878e-54
5_131269118_T_A-VAE_subcluster9	-1.9663980006413129	1.4016096541356545e-56	5_131269118_T_A	Hemostatis	1.0350139787085895e-54
23_37011183_G_C-VAE_subcluster9	1.5311267647592333	1.5456011170540686e-56	23_37011183_G_C	Hemostatis	1.1403979394427468e-54
5_42718826_G_T-VAE_subcluster9	-1.5129781066233516	1.8115711394015824e-56	5_42718826_G_T	Hemostatis	1.3346953699886e-54
14_94446462_G_A-VAE_subcluster9	1.928861027161712	1.8181761967707178e-56	14_94446462_G_A	Hemostatis	1.3394273406729922e-54
3_39186552_T_G-VAE_subcluster9	-1.556410941022535	1.859758268211445e-56	3_39186552_T_G	Hemostatis	1.3697511573473083e-54
13_53050754_T_A-VAE_subcluster9	1.52154130248285	1.886851392512233e-56	13_53050754_T_A	Hemostatis	1.3895316133696178e-54
1_200669895_T_TGCGGGGCGGA-VAE_subcluster9	1.6205417837612948	2.158188889136315e-56	1_200669895_T_TGCGGGGCGGA	Hemostatis	1.5866871834825636e-54
12_80472210_C_G-VAE_subcluster9	1.5362521262915692	2.308572031616549e-56	12_80472210_C_G	Hemostatis	1.6965261082749346e-54
10_5402600_C_T-VAE_subcluster9	-1.4770678324796247	2.468442341102516e-56	10_5402600_C_T	Hemostatis	1.81296860067293e-54
21_26215876_A_T-VAE_subcluster9	1.6872789211140535	2.5932528261988538e-56	21_26215876_A_T	Hemostatis	1.9037799214295023e-54
6_25273425_T_C-VAE_subcluster9	1.4343223819143278	2.735182292489447e-56	6_25273425_T_C	Hemostatis	2.0069210479023074e-54
7_80101639_TA_T-VAE_subcluster9	-1.444371194696226	2.799647252930648e-56	7_80101639_TA_T	Hemostatis	2.0536574896053015e-54
2_190436190_T_C-VAE_subcluster9	1.5807469079307768	3.490686316793989e-56	2_190436190_T_C	Hemostatis	2.5560314744575448e-54
7_38257708_G_A-VAE_subcluster9	-1.712504932306193	3.797941612439872e-56	7_38257708_G_A	Hemostatis	2.779008134131004e-54
1_47266025_C_T-VAE_subcluster9	-1.8744367007273008	4.0002263365813077e-56	1_47266025_C_T	Hemostatis	2.9257109419710886e-54
2_238107833_G_C-VAE_subcluster9	1.732695668098359	4.078195034708605e-56	2_238107833_G_C	Hemostatis	2.9823649009212264e-54
12_53059649_G_A-VAE_subcluster9	-1.7134475792452477	4.400178897133201e-56	12_53059649_G_A	Hemostatis	3.215216443888028e-54
11_59515388_A_G-VAE_subcluster9	-1.4874373911207115	4.430493785644342e-56	11_59515388_A_G	Hemostatis	3.23701760702284e-54
1_153438301_A_G-VAE_subcluster9	1.7194939479533329	4.442987710752619e-56	1_153438301_A_G	Hemostatis	3.246065209605871e-54
1_9717541_C_G-VAE_subcluster9	1.5132334478526972	4.5079749271241675e-56	1_9717541_C_G	Hemostatis	3.2932175044154805e-54
12_54318524_G_A-VAE_subcluster9	2.949784789503265	4.908788555984397e-56	12_54318524_G_A	Hemostatis	3.5839744471408587e-54
11_113944725_G_A-VAE_subcluster9	1.5344464984824011	4.956070360557541e-56	11_113944725_G_A	Hemostatis	3.61831567884078e-54
15_76846739_G_A-VAE_subcluster9	-1.470581798907033	5.06109410746744e-56	15_76846739_G_A	Hemostatis	3.69407303381291e-54
9_132298298_T_C-VAE_subcluster9	1.599486169977269	5.072951240058862e-56	9_132298298_T_C	Hemostatis	3.7025435089030204e-54
17_74766507_C_A-VAE_subcluster9	1.620053550987396	5.3302032451457635e-56	17_74766507_C_A	Hemostatis	3.8881760500406244e-54
4_12223401_A_C-VAE_subcluster9	-1.5445029148662437	5.5024345233024655e-56	4_12223401_A_C	Hemostatis	4.012317503689237e-54
9_136968181_G_A-VAE_subcluster9	1.7347794890477446	5.786873028698801e-56	9_136968181_G_A	Hemostatis	4.218051750618556e-54
1_3623460_T_G-VAE_subcluster9	1.532072932445956	5.8819422548334125e-56	1_3623460_T_G	Hemostatis	4.286709489772923e-54
6_163926594_G_T-VAE_subcluster9	1.6109111844636756	6.090816108032855e-56	6_163926594_G_T	Hemostatis	4.4373936806584675e-54
2_29052032_A_ACAGAGGGGTGGC-VAE_subcluster9	1.656235117246878	7.245110636084866e-56	2_29052032_A_ACAGAGGGGTGGC	Hemostatis	5.270759672308758e-54
7_21550277_A_G-VAE_subcluster9	1.631971190520269	7.279637170816255e-56	7_21550277_A_G	Hemostatis	5.295615146420533e-54
19_6531274_G_T-VAE_subcluster9	1.504029995376428	1.1431425638260024e-55	19_6531274_G_T	Hemostatis	8.28487714967377e-54
17_38510616_C_G-VAE_subcluster9	1.694640872696896	1.3823482927306726e-55	17_38510616_C_G	Hemostatis	1.0000252413256225e-53
2_178777224_G_A-VAE_subcluster9	-1.5996882118304905	1.9188522272777195e-55	2_178777224_G_A	Hemostatis	1.3837834422961241e-53
18_67512592_G_A-VAE_subcluster9	1.5292525868892377	2.2142748310099456e-55	18_67512592_G_A	Hemostatis	1.59447925992751e-53
19_3585521_G_A-VAE_subcluster9	1.5651351505318194	2.3110635115455748e-55	19_3585521_G_A	Hemostatis	1.6638088329173192e-53
1_247857146_G_A-VAE_subcluster9	-1.9945388661555368	2.4356418936939848e-55	1_247857146_G_A	Hemostatis	1.7522943146077855e-53
1_1184990_C_G-VAE_subcluster9	1.563466872329736	2.9879968049269824e-55	1_1184990_C_G	Hemostatis	2.1463678406031473e-53
10_68231485_T_C-VAE_subcluster9	-1.3747446974418875	3.1044656241854374e-55	10_68231485_T_C	Hemostatis	2.2293766834565764e-53
8_25687674_C_T-VAE_subcluster9	1.6735985078469156	3.374094440658013e-55	8_25687674_C_T	Hemostatis	2.4214632123125193e-53
3_125520148_C_G-VAE_subcluster9	1.500905223642565	3.725561975926471e-55	3_125520148_C_G	Hemostatis	2.67115337093942e-53
20_63482415_G_T-VAE_subcluster9	1.507342136264315	3.7842482138575925e-55	20_63482415_G_T	Hemostatis	2.712832938309161e-53
1_111348570_C_A-VAE_subcluster9	1.631047711980063	4.9997218754845726e-55	1_111348570_C_A	Hemostatis	3.574927710046746e-53
13_22451002_G_A-VAE_subcluster9	-1.490809887983349	5.742833089750906e-55	13_22451002_G_A	Hemostatis	4.101379175719366e-53
15_84674555_TA_T-VAE_subcluster9	1.5315740202998578	6.554200644254766e-55	15_84674555_TA_T	Hemostatis	4.675380194729624e-53
12_111293472_G_A-VAE_subcluster9	-1.554328437302905	6.931182322237939e-55	12_111293472_G_A	Hemostatis	4.942376342409834e-53
18_63956363_C_A-VAE_subcluster9	1.4525258295122088	7.956323946041805e-55	18_63956363_C_A	Hemostatis	5.663606609026216e-53
19_39899666_C_T-VAE_subcluster9	-1.451023147248574	8.434675621294559e-55	19_39899666_C_T	Hemostatis	6.001351893728295e-53
3_12462796_C_A-VAE_subcluster9	2.1317785545266714	9.079978937360651e-55	3_12462796_C_A	Hemostatis	6.456268999126643e-53
17_50839574_G_A-VAE_subcluster9	-1.4132312595800636	9.081826519046688e-55	17_50839574_G_A	Hemostatis	6.457426403172008e-53
14_81200885_C_CA-VAE_subcluster9	-1.694132667643583	9.824085446594631e-55	14_81200885_C_CA	Hemostatis	6.979448764009962e-53
7_75955483_G_A-VAE_subcluster9	1.658201946636269	1.1400465396731251e-54	7_75955483_G_A	Hemostatis	8.087444669517958e-53
12_94985312_G_A-VAE_subcluster9	1.6187402119701215	1.17714510603424e-54	12_94985312_G_A	Hemostatis	8.346991993402889e-53
21_42388518_C_T-VAE_subcluster9	1.447349117525916	1.2309085844082719e-54	21_42388518_C_T	Hemostatis	8.724431393485217e-53
17_40769777_C_G-VAE_subcluster9	1.637637555194107	1.4177956830487812e-54	17_40769777_C_G	Hemostatis	1.0037424158146763e-52
16_78432531_C_T-VAE_subcluster9	-1.6469028232050584	1.4444127673885226e-54	16_78432531_C_T	Hemostatis	1.0223644824419801e-52
12_39341546_C_A-VAE_subcluster9	-1.5584525645759577	1.446316061976567e-54	12_39341546_C_A	Hemostatis	1.0236869798144958e-52
15_90932968_C_A-VAE_subcluster9	1.5787234358024371	1.5414003538587367e-54	15_90932968_C_A	Hemostatis	1.0902510650730465e-52
1_175599911_A_G-VAE_subcluster9	1.4357979808643917	1.6534928596261426e-54	1_175599911_A_G	Hemostatis	1.1688880971018762e-52
2_232008880_G_C-VAE_subcluster9	1.5440679486313786	2.0377518923477828e-54	2_232008880_G_C	Hemostatis	1.4377261223901534e-52
5_135809171_C_T-VAE_subcluster9	-1.5211904619976744	2.0789922087596886e-54	5_135809171_C_T	Hemostatis	1.4664708016733973e-52
19_16993429_T_C-VAE_subcluster9	-1.4957090189579445	2.1989440887933528e-54	19_16993429_T_C	Hemostatis	1.5504490280299428e-52
8_132677062_C_G-VAE_subcluster9	1.4004863640105796	2.487715415310421e-54	8_132677062_C_G	Hemostatis	1.7519555843460132e-52
22_38986409_T_C-VAE_subcluster9	-1.5745734525714832	2.589724367143589e-54	22_38986409_T_C	Hemostatis	1.823095326186924e-52
5_177161690_T_TG-VAE_subcluster9	1.5584467594961635	2.6885039331485594e-54	5_177161690_T_TG	Hemostatis	1.8921346454056496e-52
14_51022864_C_T-VAE_subcluster9	1.5001039051389018	2.865209115197769e-54	14_51022864_C_T	Hemostatis	2.015290382394139e-52
14_91898824_C_T-VAE_subcluster9	1.4821007792121197	2.916399755192204e-54	14_91898824_C_T	Hemostatis	2.050903267742017e-52
9_37707444_G_A-VAE_subcluster9	-1.4907676369347849	3.4696315798452717e-54	9_37707444_G_A	Hemostatis	2.436569907947441e-52
17_1635375_C_T-VAE_subcluster9	1.484320457023307	3.777895327979836e-54	17_1635375_C_T	Hemostatis	2.6514019484876232e-52
10_46287361_T_G-VAE_subcluster9	1.4762792034494094	4.404122648964578e-54	10_46287361_T_G	Hemostatis	3.08632892270106e-52
12_101783543_G_C-VAE_subcluster9	1.815514759918165	4.4617984132392303e-54	12_101783543_G_C	Hemostatis	3.126523282333636e-52
5_141201807_C_A-VAE_subcluster9	1.3375478972124757	4.626923002103506e-54	5_141201807_C_A	Hemostatis	3.2408397229767706e-52
16_14564263_T_C-VAE_subcluster9	1.3237831434358451	4.6864201815586524e-54	16_14564263_T_C	Hemostatis	3.281809099926705e-52
1_21762348_G_A-VAE_subcluster9	1.4896610886777657	4.687583575297439e-54	1_21762348_G_A	Hemostatis	3.2825455473868226e-52
4_15737172_A_G-VAE_subcluster9	1.510751584540005	4.7152783783769355e-54	4_15737172_A_G	Hemostatis	3.3015456897708775e-52
2_227047532_C_T-VAE_subcluster9	1.4996854796193948	5.561555026644192e-54	2_227047532_C_T	Hemostatis	3.887420430565481e-52
9_78352000_C_T-VAE_subcluster9	1.5422530741112557	5.830026784659653e-54	9_78352000_C_T	Hemostatis	4.072751144867616e-52
16_67291663_G_A-VAE_subcluster9	1.649193705642214	6.144772923614458e-54	16_67291663_G_A	Hemostatis	4.291504442608414e-52
6_31700272_C_T-VAE_subcluster9	-2.629938352211729	6.204224606413864e-54	6_31700272_C_T	Hemostatis	4.332613408598496e-52
8_51423622_C_T-VAE_subcluster9	-1.60663564459561	6.352011805698e-54	8_51423622_C_T	Hemostatis	4.435185420215899e-52
8_33567104_A_T-VAE_subcluster9	-1.497660211402602	7.088834108530383e-54	8_33567104_A_T	Hemostatis	4.944370476619357e-52
4_54267639_G_A-VAE_subcluster9	-1.5672069743246717	7.123193978071717e-54	4_54267639_G_A	Hemostatis	4.9679821561290644e-52
2_237381341_C_G-VAE_subcluster9	-1.5073388842291349	7.46954394386647e-54	2_237381341_C_G	Hemostatis	5.2065727398219375e-52
5_73052445_A_G-VAE_subcluster9	-1.9641181913860768	7.626002638146403e-54	5_73052445_A_G	Hemostatis	5.315000140334543e-52
11_129799270_C_A-VAE_subcluster9	-1.5383505964610291	7.93648432772087e-54	11_129799270_C_A	Hemostatis	5.5292936481505684e-52
10_133130644_ACC_A-VAE_subcluster9	1.6337757304896914	7.946828592383707e-54	10_133130644_ACC_A	Hemostatis	5.536237814486801e-52
3_100257618_T_C-VAE_subcluster9	-1.5791305037371086	8.466384325501693e-54	3_100257618_T_C	Hemostatis	5.8945567930313304e-52
10_102161528_G_A-VAE_subcluster9	1.6641351074513395	8.542181908863157e-54	10_102161528_G_A	Hemostatis	5.946906542466354e-52
2_157325489_C_T-VAE_subcluster9	-1.6849510641696612	9.867477185911083e-54	2_157325489_C_T	Hemostatis	6.856389972055984e-52
1_182952868_G_T-VAE_subcluster9	1.4793695437669672	1.008321114421474e-53	1_182952868_G_T	Hemostatis	7.004469562068543e-52
6_146726160_T_C-VAE_subcluster9	1.5123543963233756	1.0365001548810975e-53	6_146726160_T_C	Hemostatis	7.198347401607947e-52
1_53299578_C_A-VAE_subcluster9	-1.4267491899509777	1.0554976170229575e-53	1_53299578_C_A	Hemostatis	7.329242414447146e-52
7_4861754_A_C-VAE_subcluster9	1.4279309789649068	1.141127632783168e-53	7_4861754_A_C	Hemostatis	7.918979338251965e-52
11_62138744_G_A-VAE_subcluster9	-1.5939467746274811	1.1472781553311154e-53	11_62138744_G_A	Hemostatis	7.961097328512769e-52
10_80540091_A_T-VAE_subcluster9	-1.958160430146188	1.255328424242438e-53	10_80540091_A_T	Hemostatis	8.703880046202525e-52
12_50229788_A_G-VAE_subcluster9	-1.5341513223204757	1.3505345782985354e-53	12_50229788_A_G	Hemostatis	9.358694871693476e-52
16_2110116_G_A-VAE_subcluster9	1.572274439903911	1.502699118833756e-53	16_2110116_G_A	Hemostatis	1.0399644416311078e-51
1_157597919_G_A-VAE_subcluster9	1.5260385597020465	1.5806622378797192e-53	1_157597919_G_A	Hemostatis	1.0934047243418874e-51
6_35291620_C_T-VAE_subcluster9	-1.7508564860920304	1.723379252083047e-53	6_35291620_C_T	Hemostatis	1.1907815683387744e-51
19_44759439_G_A-VAE_subcluster9	-1.5485325819177058	1.742957472968068e-53	19_44759439_G_A	Hemostatis	1.204054385787849e-51
16_49396542_ACCTTCATAAGAG_A-VAE_subcluster9	1.7166780064495102	1.8056791233579274e-53	16_49396542_ACCTTCATAAGAG_A	Hemostatis	1.2469726437494925e-51
19_40880622_G_A-VAE_subcluster9	-1.5624644677269008	2.065260237335441e-53	19_40880622_G_A	Hemostatis	1.4248617313537886e-51
8_68787521_G_A-VAE_subcluster9	1.4993915325172908	2.165287444774892e-53	8_68787521_G_A	Hemostatis	1.4932761455934094e-51
9_133403810_T_C-VAE_subcluster9	1.5807199139202783	2.3781238710943714e-53	9_133403810_T_C	Hemostatis	1.6387492711954512e-51
6_40432549_C_T-VAE_subcluster9	-1.3292674919075007	2.560662485832514e-53	6_40432549_C_T	Hemostatis	1.7634598279811922e-51
2_199410_G_A-VAE_subcluster9	1.6076033163455223	2.6156868947887355e-53	2_199410_G_A	Hemostatis	1.8008470294319557e-51
6_46181089_A_C-VAE_subcluster9	-1.6233179970049203	2.626590934376825e-53	6_46181089_A_C	Hemostatis	1.8082270951348965e-51
7_135398201_G_C-VAE_subcluster9	-1.534037582413782	3.35899811601366e-53	7_135398201_G_C	Hemostatis	2.3068704102806272e-51
6_32049366_C_T-VAE_subcluster9	1.4361781855216365	3.5619211309650797e-53	6_32049366_C_T	Hemostatis	2.4452035005404533e-51
9_125220560_C_A-VAE_subcluster9	-1.6026757035414836	3.6443976345525362e-53	9_125220560_C_A	Hemostatis	2.5013546862881757e-51
15_74816295_G_A-VAE_subcluster9	-1.52384623829914	4.133739224791032e-53	15_74816295_G_A	Hemostatis	2.8339726373910054e-51
15_42442283_G_T-VAE_subcluster9	1.4433035369739071	4.383950302933969e-53	15_42442283_G_T	Hemostatis	3.0035473689815834e-51
1_213013189_G_A-VAE_subcluster9	1.4071223850756245	4.475698900007175e-53	1_213013189_G_A	Hemostatis	3.065977430728616e-51
1_158354623_A_G-VAE_subcluster9	1.6550392577186974	4.727505260396797e-53	1_158354623_A_G	Hemostatis	3.236811107554716e-51
1_108465227_G_A-VAE_subcluster9	1.4397348552029905	4.990267654497702e-53	1_108465227_G_A	Hemostatis	3.414489892211781e-51
11_6877432_G_A-VAE_subcluster9	-1.4256504077873573	5.642131990502283e-53	11_6877432_G_A	Hemostatis	3.856382840064399e-51
7_55256043_C_G-VAE_subcluster9	1.339159645006508	7.0107489617225205e-53	7_55256043_C_G	Hemostatis	4.78303691015054e-51
12_70560767_G_A-VAE_subcluster9	1.455024898181994	7.106597899486417e-53	12_70560767_G_A	Hemostatis	4.848091412250788e-51
16_25240685_C_T-VAE_subcluster9	-1.5744886240464973	8.0018537061078435e-53	16_25240685_C_T	Hemostatis	5.452246804880307e-51
2_232327189_A_G-VAE_subcluster9	-1.6531020984466815	8.094767185960118e-53	2_232327189_A_G	Hemostatis	5.514788014342535e-51
5_40998677_T_C-VAE_subcluster9	-1.4454864637940594	8.408104306878565e-53	5_40998677_T_C	Hemostatis	5.726531169490762e-51
20_44255577_G_C-VAE_subcluster9	-1.7261575768971873	8.924766676977732e-53	20_44255577_G_C	Hemostatis	6.075880132641547e-51
12_58581314_A_C-VAE_subcluster9	-1.4412876923799658	8.974606372430895e-53	12_58581314_A_C	Hemostatis	6.109385658966296e-51
15_30373077_TCA_T-VAE_subcluster9	-1.3870775776639086	1.0677227703980105e-52	15_30373077_TCA_T	Hemostatis	7.255651336416435e-51
14_93177594_CAG_C-VAE_subcluster9	1.610324417095954	1.1018658809726901e-52	14_93177594_CAG_C	Hemostatis	7.485417816334888e-51
1_173568699_T_C-VAE_subcluster9	1.517179448013184	1.1244927924746722e-52	1_173568699_T_C	Hemostatis	7.63754183826724e-51
17_49312774_A_G-VAE_subcluster9	1.735002948016811	1.1771894592334096e-52	17_49312774_A_G	Hemostatis	7.991761282317561e-51
13_45563748_G_A-VAE_subcluster9	-1.4557288959584866	1.3537166985739689e-52	13_45563748_G_A	Hemostatis	9.178299202331173e-51
4_125452498_A_G-VAE_subcluster9	1.5531614170708543	1.4556121715428728e-52	4_125452498_A_G	Hemostatis	9.859372621992086e-51
19_45497277_T_G-VAE_subcluster9	1.686685681308561	1.509559535556501e-52	19_45497277_T_G	Hemostatis	1.0222655601430593e-50
8_81627915_C_A-VAE_subcluster9	-1.3996185079834351	1.6618898543973977e-52	8_81627915_C_A	Hemostatis	1.1248264066652445e-50
1_22022094_C_A-VAE_subcluster9	-1.5930556698061642	1.7702034222434405e-52	1_22022094_C_A	Hemostatis	1.197722938184308e-50
5_175930453_A_C-VAE_subcluster9	-1.4765191630646672	2.0471957416748495e-52	5_175930453_A_C	Hemostatis	1.383224826615387e-50
4_155368765_G_A-VAE_subcluster9	-1.5460163710274493	2.1631984792092136e-52	4_155368765_G_A	Hemostatis	1.460999275085014e-50
5_61027292_C_T-VAE_subcluster9	-1.5593000269807555	2.165689406185265e-52	5_61027292_C_T	Hemostatis	1.462647988899345e-50
11_7987579_C_G-VAE_subcluster9	1.5430113636422655	2.211477043775789e-52	11_7987579_C_G	Hemostatis	1.4932627260991048e-50
7_123629064_G_C-VAE_subcluster9	1.6739209469724334	2.357463100607188e-52	7_123629064_G_C	Hemostatis	1.5908500026995854e-50
8_12015225_C_T-VAE_subcluster9	2.0786631496624013	2.3699261844349028e-52	8_12015225_C_T	Hemostatis	1.5991133273334498e-50
19_49348813_G_A-VAE_subcluster9	1.4714480751235235	2.441778923905336e-52	19_49348813_G_A	Hemostatis	1.6468395578517324e-50
11_79431290_T_C-VAE_subcluster9	-1.4803578434106288	2.6380945065876906e-52	11_79431290_T_C	Hemostatis	1.777896059830368e-50
17_82657912_G_C-VAE_subcluster9	-1.5000750920543071	2.7779827361332712e-52	17_82657912_G_C	Hemostatis	1.8715700589347013e-50
4_140478763_CT_C-VAE_subcluster9	-1.4130114364277724	3.0610673219304897e-52	4_140478763_CT_C	Hemostatis	2.0603038844600946e-50
12_107708980_A_G-VAE_subcluster9	-1.496387919567472	3.391797644626507e-52	12_107708980_A_G	Hemostatis	2.2808171718444454e-50
12_27118414_T_G-VAE_subcluster9	-1.4787777704720324	3.465603426856392e-52	12_27118414_T_G	Hemostatis	2.3298079188643016e-50
5_151352350_C_G-VAE_subcluster9	1.4093242744063812	3.713479198355928e-52	5_151352350_C_G	Hemostatis	2.494676531207289e-50
14_39068214_A_T-VAE_subcluster9	-1.54448719588702	3.830657859873118e-52	14_39068214_A_T	Hemostatis	2.571925453513728e-50
19_57840921_G_A-VAE_subcluster9	-1.6583519779007485	3.920671875373963e-52	19_57840921_G_A	Hemostatis	2.6312788164543694e-50
18_75712015_C_T-VAE_subcluster9	-1.5098203423302308	4.217289744370857e-52	18_75712015_C_T	Hemostatis	2.827763576782814e-50
22_24217019_A_T-VAE_subcluster9	1.8102937987513648	4.233916125394267e-52	22_24217019_A_T	Hemostatis	2.838652659967024e-50
8_123725653_A_G-VAE_subcluster9	1.556675171379323	4.383536387498785e-52	8_123725653_A_G	Hemostatis	2.9373573651428918e-50
3_128023042_AG_A-VAE_subcluster9	-1.480244993087361	4.535980328610928e-52	3_128023042_AG_A	Hemostatis	3.0378451307411497e-50
14_104886314_C_T-VAE_subcluster9	-1.4078681043714365	4.636736517564114e-52	14_104886314_C_T	Hemostatis	3.104545155917101e-50
5_181204387_G_A-VAE_subcluster9	1.5275192547563248	5.0213493710016576e-52	5_181204387_G_A	Hemostatis	3.3591546510562805e-50
12_26848199_G_GT-VAE_subcluster9	1.59137932357361	5.271998301428725e-52	12_26848199_G_GT	Hemostatis	3.5258688207510894e-50
2_131986840_C_T-VAE_subcluster9	1.6026256612058258	5.284994813813273e-52	2_131986840_C_T	Hemostatis	3.534319376379655e-50
16_58163274_A_G-VAE_subcluster9	1.4691918569797775	5.415428727565717e-52	16_58163274_A_G	Hemostatis	3.621381650938212e-50
11_78112745_C_T-VAE_subcluster9	1.4571970014178803	5.52383508135642e-52	11_78112745_C_T	Hemostatis	3.693454262252299e-50
6_33147829_A_G-VAE_subcluster9	-2.0953127567126857	5.715229966153475e-52	6_33147829_A_G	Hemostatis	3.820211036951474e-50
16_74701250_G_A-VAE_subcluster9	1.38650155639868	5.752851581804902e-52	16_74701250_G_A	Hemostatis	3.844658433236953e-50
23_49618103_TA_T-VAE_subcluster9	1.7013385765449442	5.972934233184533e-52	23_49618103_TA_T	Hemostatis	3.9898344975895104e-50
12_71696504_T_A-VAE_subcluster9	1.4195259834719771	6.04189848006946e-52	12_71696504_T_A	Hemostatis	4.035259288471237e-50
6_18209878_G_A-VAE_subcluster9	1.353034577874778	6.302875244474341e-52	6_18209878_G_A	Hemostatis	4.20764693326674e-50
2_112250180_C_T-VAE_subcluster9	1.6563956894481715	6.695080327328442e-52	2_112250180_C_T	Hemostatis	4.467341508728732e-50
7_134541075_A_G-VAE_subcluster9	1.4338682969346068	6.712204269921082e-52	7_134541075_A_G	Hemostatis	4.478564120420731e-50
14_50332327_T_C-VAE_subcluster9	1.4893655683946792	7.931319303305854e-52	14_50332327_T_C	Hemostatis	5.2834698657302095e-50
22_23454518_G_T-VAE_subcluster9	-1.401308614333042	8.358487406193639e-52	22_23454518_G_T	Hemostatis	5.564747954673272e-50
6_106652521_A_G-VAE_subcluster9	1.5011521861470825	8.518052575167166e-52	6_106652521_A_G	Hemostatis	5.669309696118402e-50
8_19706769_A_G-VAE_subcluster9	-1.50322570485732	8.866082873408008e-52	8_19706769_A_G	Hemostatis	5.899074919001835e-50
3_88141645_G_A-VAE_subcluster9	-1.4705849593077975	1.0065797391014734e-51	3_88141645_G_A	Hemostatis	6.688521651501318e-50
9_87723590_T_G-VAE_subcluster9	-1.4813866052454154	1.1491439969464114e-51	9_87723590_T_G	Hemostatis	7.626516728673514e-50
1_39863610_G_A-VAE_subcluster9	1.6575832328036093	1.3017090115253652e-51	1_39863610_G_A	Hemostatis	8.62754346786638e-50
23_48060012_G_A-VAE_subcluster9	1.5426565165173798	1.4440839245242894e-51	23_48060012_G_A	Hemostatis	9.559967712793185e-50
15_31002693_G_A-VAE_subcluster9	1.4986361497395242	1.5290622716343075e-51	15_31002693_G_A	Hemostatis	1.0117743707050245e-49
1_94501875_C_CT-VAE_subcluster9	1.5888745273198208	1.8934509187926385e-51	1_94501875_C_CT	Hemostatis	1.2498763123759677e-49
1_155814365_T_C-VAE_subcluster9	1.460001029545042	2.2051121068475152e-51	1_155814365_T_C	Hemostatis	1.4529280976997557e-49
15_42694273_A_T-VAE_subcluster9	-1.5479017031224265	2.2111141535626545e-51	15_42694273_A_T	Hemostatis	1.4567847615393584e-49
1_169542517_T_C-VAE_subcluster9	1.5069986066989975	2.2809247912669872e-51	1_169542517_T_C	Hemostatis	1.502105437468594e-49
2_144141915_A_G-VAE_subcluster9	1.531045979971026	2.359926758029645e-51	2_144141915_A_G	Hemostatis	1.5535347669801606e-49
4_100348713_C_T-VAE_subcluster9	1.335293699597614	2.4997517189694968e-51	4_100348713_C_T	Hemostatis	1.644555024113364e-49
3_195334222_CAA_C-VAE_subcluster9	-1.531867535506053	2.5579549497885412e-51	3_195334222_CAA_C	Hemostatis	1.6826200852047873e-49
9_135994094_G_A-VAE_subcluster9	1.5662414869636674	2.6224822212313035e-51	9_135994094_G_A	Hemostatis	1.724602619986042e-49
1_219970777_C_CAAA-VAE_subcluster9	1.3979853306907415	2.6915880424139854e-51	1_219970777_C_CAAA	Hemostatis	1.7696519656622236e-49
12_23160433_T_C-VAE_subcluster9	-1.524187198707514	2.8041644680043265e-51	12_23160433_T_C	Hemostatis	1.8430493785011667e-49
1_173976923_CT_C-VAE_subcluster9	-1.5809838357427073	2.834696330951156e-51	1_173976923_CT_C	Hemostatis	1.8628664907917628e-49
14_92750678_G_A-VAE_subcluster9	-1.465196939176346	3.0603498333303286e-51	14_92750678_G_A	Hemostatis	2.009405124025066e-49
22_37533457_A_G-VAE_subcluster9	-1.5310249993065526	3.1179917044668134e-51	22_37533457_A_G	Hemostatis	2.0467948820383077e-49
10_28705933_C_G-VAE_subcluster9	1.7527769760129193	3.322196213633029e-51	10_28705933_C_G	Hemostatis	2.179577823083033e-49
16_19030273_G_A-VAE_subcluster9	1.5734660683214634	4.335938323178057e-51	16_19030273_G_A	Hemostatis	2.837055227507212e-49
5_43548395_G_GA-VAE_subcluster9	-1.7230164308453544	4.473850258673128e-51	5_43548395_G_GA	Hemostatis	2.926314880712948e-49
1_150381734_A_G-VAE_subcluster9	-1.6846494289889298	5.065906291342415e-51	1_150381734_A_G	Hemostatis	3.309595123970983e-49
11_113651635_C_G-VAE_subcluster9	-1.5295140391162232	5.321522724796856e-51	11_113651635_C_G	Hemostatis	3.473964351810309e-49
19_19543708_G_A-VAE_subcluster9	-1.395566454765699	5.347260743379944e-51	19_19543708_G_A	Hemostatis	3.4903010852774376e-49
2_66434636_C_CCCT-VAE_subcluster9	-1.4943840666941148	5.456674320474089e-51	2_66434636_C_CCCT	Hemostatis	3.5611643515085674e-49
11_302663_G_T-VAE_subcluster9	-1.6396944331060022	5.468503728194059e-51	11_302663_G_T	Hemostatis	3.568805234486463e-49
6_69837183_G_A-VAE_subcluster9	1.6150359621600523	5.535335998924839e-51	6_69837183_G_A	Hemostatis	3.611858996568872e-49
3_119297734_A_G-VAE_subcluster9	1.4304018342227445	5.913797679652546e-51	3_119297734_A_G	Hemostatis	3.85555431655183e-49
6_139526156_C_T-VAE_subcluster9	-1.5166603619441674	6.10594218187976e-51	6_139526156_C_T	Hemostatis	3.979588121406655e-49
4_82876107_CTTTTT_C-VAE_subcluster9	-1.7884689320535714	6.124363252607317e-51	4_82876107_CTTTTT_C	Hemostatis	3.991505613486867e-49
17_10501336_C_T-VAE_subcluster9	-1.4863756617384063	6.568388322346576e-51	17_10501336_C_T	Hemostatis	4.278047923566756e-49
19_43080902_A_G-VAE_subcluster9	-1.567003209642509	7.094393745589346e-51	19_43080902_A_G	Hemostatis	4.616545382839348e-49
6_154039662_A_G-VAE_subcluster9	-1.4215232144273484	8.674837726148525e-51	6_154039662_A_G	Hemostatis	5.633384080761448e-49
16_75242877_G_A-VAE_subcluster9	-1.7978373183313126	1.048097524034203e-50	16_75242877_G_A	Hemostatis	6.7944119560218446e-49
8_143560999_C_T-VAE_subcluster9	-1.7833473286132973	1.0645434788701968e-50	8_143560999_C_T	Hemostatis	6.899806578068445e-49
5_56018129_T_A-VAE_subcluster9	1.5522568076399583	1.2129103938201538e-50	5_56018129_T_A	Hemostatis	7.851913469243004e-49
1_27012612_G_T-VAE_subcluster9	-1.528015240154326	1.406979852403039e-50	1_27012612_G_T	Hemostatis	9.092214198563e-49
15_101497780_T_G-VAE_subcluster9	1.37837729969419	1.479101074538568e-50	15_101497780_T_G	Hemostatis	9.552813412166536e-49
10_60868317_T_A-VAE_subcluster9	-1.3693588002036703	1.494929763507403e-50	10_60868317_T_A	Hemostatis	9.653769890126628e-49
19_38608126_G_A-VAE_subcluster9	1.5165485612211365	1.5650413358590565e-50	19_38608126_G_A	Hemostatis	1.0103196004047854e-48
5_150676745_C_A-VAE_subcluster9	1.548026050210423	1.6158475983253845e-50	5_150676745_C_A	Hemostatis	1.0427511582218572e-48
16_21674642_GT_G-VAE_subcluster9	-1.3895476326271956	1.8721606249890956e-50	16_21674642_GT_G	Hemostatis	1.2062225948861298e-48
17_8269188_T_G-VAE_subcluster9	-1.429321535986156	2.081533400594344e-50	17_8269188_T_G	Hemostatis	1.3395337321219092e-48
3_151546042_C_A-VAE_subcluster9	-1.4550574433208474	2.131621533039732e-50	3_151546042_C_A	Hemostatis	1.371436561708746e-48
2_130179970_CT_C-VAE_subcluster9	1.61393276316936	2.1717136472405883e-50	2_130179970_CT_C	Hemostatis	1.3969249506687257e-48
12_56680781_GT_G-VAE_subcluster9	1.668269195486536	2.289266081233876e-50	12_56680781_GT_G	Hemostatis	1.4717976729796083e-48
4_33669368_A_C-VAE_subcluster9	1.4887096128544302	2.443071206436669e-50	4_33669368_A_C	Hemostatis	1.5697876121178367e-48
11_94643868_C_A-VAE_subcluster9	-1.404950683141299	2.696955229679585e-50	11_94643868_C_A	Hemostatis	1.7313293823290357e-48
21_17782904_G_A-VAE_subcluster9	-1.4399051404730434	2.9423405187450176e-50	21_17782904_G_A	Hemostatis	1.8870828533386545e-48
4_149733341_G_C-VAE_subcluster9	-1.376716498948387	2.952408373990608e-50	4_149733341_G_C	Hemostatis	1.8934985741061675e-48
16_66813672_C_T-VAE_subcluster9	-1.641138187434143	3.142130693003475e-50	16_66813672_C_T	Hemostatis	2.0139439712818763e-48
6_26413516_C_A-VAE_subcluster9	-1.8048538497032625	3.2054825952165082e-50	6_26413516_C_A	Hemostatis	2.053921852919215e-48
12_105332513_T_C-VAE_subcluster9	-1.5068988675442356	3.286341108869319e-50	12_105332513_T_C	Hemostatis	2.1051811230912046e-48
11_128703863_AC_A-VAE_subcluster9	-1.8624792256366856	3.47794544111812e-50	11_128703863_AC_A	Hemostatis	2.2266575042685413e-48
1_64846685_C_T-VAE_subcluster9	1.4501339057331597	4.108617897957007e-50	1_64846685_C_T	Hemostatis	2.626249481200756e-48
9_3393348_T_C-VAE_subcluster9	-1.4165919702889305	4.214874120949532e-50	9_3393348_T_C	Hemostatis	2.693817288449612e-48
17_79174320_GCACA_G-VAE_subcluster9	-1.833767201164617	4.287297627374659e-50	17_79174320_GCACA_G	Hemostatis	2.739508668419516e-48
4_103589735_C_T-VAE_subcluster9	1.4893476606387086	4.606834044071917e-50	4_103589735_C_T	Hemostatis	2.94112776921558e-48
20_54058649_G_T-VAE_subcluster9	1.5179743830821526	5.034251641043502e-50	20_54058649_G_T	Hemostatis	3.2104441980941186e-48
12_96247238_C_T-VAE_subcluster9	-1.5587771415223168	5.161885006731212e-50	12_96247238_C_T	Hemostatis	3.291338397852724e-48
8_74601596_G_T-VAE_subcluster9	-1.4550902674281223	5.441678075769463e-50	8_74601596_G_T	Hemostatis	3.4680848261474685e-48
9_2829836_T_C-VAE_subcluster9	1.4724706938349827	5.500808999037443e-50	9_2829836_T_C	Hemostatis	3.5053898186340505e-48
9_76328028_G_C-VAE_subcluster9	-1.460548367485072	6.168426440895407e-50	9_76328028_G_C	Hemostatis	3.926144419851728e-48
14_64939684_G_A-VAE_subcluster9	-1.5850573895826747	6.334801814089528e-50	14_64939684_G_A	Hemostatis	4.03125461014474e-48
16_955836_A_G-VAE_subcluster9	-1.554364799478761	7.138444516056833e-50	16_955836_A_G	Hemostatis	4.537652333264357e-48
14_77475882_G_A-VAE_subcluster9	1.5266257122027125	8.108890454230487e-50	14_77475882_G_A	Hemostatis	5.1471785370523287e-48
21_44036606_A_G-VAE_subcluster9	-1.3718025261288107	8.219784944460646e-50	21_44036606_A_G	Hemostatis	5.216667823582151e-48
7_48925380_G_C-VAE_subcluster9	-1.483034511178271	8.429584059064733e-50	7_48925380_G_C	Hemostatis	5.3471592375461487e-48
5_149027041_G_C-VAE_subcluster9	1.5263270268954152	8.639588178915591e-50	5_149027041_G_C	Hemostatis	5.478597061752184e-48
19_1376568_C_T-VAE_subcluster9	1.4108091484822354	8.836146149184083e-50	19_1376568_C_T	Hemostatis	5.60190955246802e-48
18_14105924_T_C-VAE_subcluster9	1.5010535643757263	9.109208019074846e-50	18_14105924_T_C	Hemostatis	5.773279958610453e-48
12_62801959_T_G-VAE_subcluster9	1.6186788939792682	9.74817488219993e-50	12_62801959_T_G	Hemostatis	6.174384291069104e-48
11_59845386_T_C-VAE_subcluster9	1.68971811244705	1.0450288824150637e-49	11_59845386_T_C	Hemostatis	6.615671765998857e-48
3_187199798_C_T-VAE_subcluster9	1.406647290471298	1.0915126014133226e-49	3_187199798_C_T	Hemostatis	6.905477475686048e-48
17_47318102_A_G-VAE_subcluster9	1.926051148241516	1.1061008262840555e-49	17_47318102_A_G	Hemostatis	6.996715353551283e-48
17_36013285_C_T-VAE_subcluster9	-1.332659539834123	1.1256467687038004e-49	17_36013285_C_T	Hemostatis	7.119434666962462e-48
10_112400406_CTTTTTTTT_C-VAE_subcluster9	-1.4374204062082645	1.1383413117344331e-49	10_112400406_CTTTTTTTT_C	Hemostatis	7.199104456503209e-48
11_90223420_G_T-VAE_subcluster9	-1.4780106886277529	1.2471237259416705e-49	11_90223420_G_T	Hemostatis	7.879263539103326e-48
2_45413195_T_C-VAE_subcluster9	1.4189170987544166	1.2557997030862652e-49	2_45413195_T_C	Hemostatis	7.933054164356349e-48
11_116790772_C_T-VAE_subcluster9	1.4762760526008127	1.264180540570481e-49	11_116790772_C_T	Hemostatis	7.98513841515525e-48
8_22579168_C_T-VAE_subcluster9	1.6092864046701116	1.2853258144575992e-49	8_22579168_C_T	Hemostatis	8.117130679402588e-48
9_83215168_T_C-VAE_subcluster9	1.3639391973350865	1.3112239764574645e-49	9_83215168_T_C	Hemostatis	8.279259620077767e-48
8_131317404_T_C-VAE_subcluster9	-1.304439645878318	1.33669102996716e-49	8_131317404_T_C	Hemostatis	8.438973929084729e-48
3_119653997_A_AG-VAE_subcluster9	1.5174639092829911	1.4354584533314554e-49	3_119653997_A_AG	Hemostatis	9.056880461653863e-48
18_6977845_A_G-VAE_subcluster9	-1.3731503078110798	1.462407318305044e-49	18_6977845_A_G	Hemostatis	9.224335920291095e-48
16_84662496_C_T-VAE_subcluster9	-1.4383048804030227	1.5030797114680179e-49	16_84662496_C_T	Hemostatis	9.47823680485762e-48
22_50668551_G_C-VAE_subcluster9	1.5328487745913004	1.5063930382454222e-49	22_50668551_G_C	Hemostatis	9.498518522465259e-48
6_77761577_G_A-VAE_subcluster9	1.4851864854728811	1.5381562291565242e-49	6_77761577_G_A	Hemostatis	9.697551433704771e-48
4_109732031_C_CAACTCTTCTTCCAGAGA-VAE_subcluster9	-1.447107623610747	1.617265096876777e-49	4_109732031_C_CAACTCTTCTTCCAGAGA	Hemostatis	1.0191712295555607e-47
15_39002670_CA_C-VAE_subcluster9	1.7987068450301156	1.6445627571720992e-49	15_39002670_CA_C	Hemostatis	1.0361292099824244e-47
11_113395002_G_A-VAE_subcluster9	1.5997725742039623	1.6925137662402585e-49	11_113395002_G_A	Hemostatis	1.0660198411974084e-47
12_121779601_C_T-VAE_subcluster9	1.4345854531871187	1.735641102982741e-49	12_121779601_C_T	Hemostatis	1.0927850099357845e-47
12_67359436_G_GTGA-VAE_subcluster9	-1.4900060442747651	1.846487053736579e-49	12_67359436_G_GTGA	Hemostatis	1.1617037451870695e-47
8_94260377_G_C-VAE_subcluster9	-1.5334454813294118	1.8704107749194737e-49	8_94260377_G_C	Hemostatis	1.176427623015734e-47
16_75645283_A_T-VAE_subcluster9	-1.4866316129106538	1.905527957068919e-49	16_75645283_A_T	Hemostatis	1.198207319162446e-47
15_52061301_C_G-VAE_subcluster9	1.425112215325772	2.127335653644321e-49	15_52061301_C_G	Hemostatis	1.3361653866968059e-47
1_40514996_T_C-VAE_subcluster9	1.4616877850657093	2.3059705594922675e-49	1_40514996_T_C	Hemostatis	1.4474981668262402e-47
19_35666838_C_T-VAE_subcluster9	1.4696217668084897	2.3634648252985e-49	19_35666838_C_T	Hemostatis	1.483334742751711e-47
22_36211695_T_TGG-VAE_subcluster9	1.5186292916628767	2.4436678217200022e-49	22_36211695_T_TGG	Hemostatis	1.5329831468797415e-47
4_78522696_G_A-VAE_subcluster9	1.5015351420837209	2.752078271382277e-49	4_78522696_G_A	Hemostatis	1.7241749533138146e-47
19_20197492_G_C-VAE_subcluster9	-1.3083946934665176	2.9353592749982733e-49	19_20197492_G_C	Hemostatis	1.8376286184415314e-47
9_19078259_C_A-VAE_subcluster9	1.464270154982236	2.9545097568875442e-49	9_19078259_C_A	Hemostatis	1.849499182106592e-47
5_57230951_A_G-VAE_subcluster9	-1.5825260457613242	3.1876920848832555e-49	5_57230951_A_G	Hemostatis	1.9941095695009824e-47
6_13916909_G_A-VAE_subcluster9	1.5033302481778443	3.212459771874404e-49	6_13916909_G_A	Hemostatis	2.00943220304265e-47
8_100213070_C_T-VAE_subcluster9	-1.3773304155408148	3.388798292519036e-49	8_100213070_C_T	Hemostatis	2.118245553460232e-47
8_104339715_C_T-VAE_subcluster9	-1.423838596916568	3.3888985775658226e-49	8_104339715_C_T	Hemostatis	2.1182631637294483e-47
9_136363451_G_A-VAE_subcluster9	-1.5386700603667671	3.4456350328711206e-49	9_136363451_G_A	Hemostatis	2.1534518846626308e-47
23_50428430_T_C-VAE_subcluster9	-1.504636398536715	3.6017485811933536e-49	23_50428430_T_C	Hemostatis	2.2502536528388235e-47
2_48580730_G_A-VAE_subcluster9	-1.31596522285513	3.859405443654544e-49	2_48580730_G_A	Hemostatis	2.409589179441769e-47
23_132735878_T_C-VAE_subcluster9	1.4030096147733504	3.897786879004901e-49	23_132735878_T_C	Hemostatis	2.4333454466473743e-47
9_34889447_G_C-VAE_subcluster9	1.449867748514842	4.0015199038729866e-49	9_34889447_G_C	Hemostatis	2.49725566030085e-47
3_128915194_C_T-VAE_subcluster9	-1.4588204506594713	4.318533866566347e-49	3_128915194_C_T	Hemostatis	2.693094157910379e-47
1_29198203_C_T-VAE_subcluster9	-1.4976988935113638	4.366863894310295e-49	1_29198203_C_T	Hemostatis	2.7231755828527716e-47
12_10098846_C_G-VAE_subcluster9	-1.396151726586604	4.654593515417023e-49	12_10098846_C_G	Hemostatis	2.900879394469161e-47
15_100552610_T_C-VAE_subcluster9	-1.4112072236484294	4.820345453344743e-49	15_100552610_T_C	Hemostatis	3.003607334818256e-47
6_34530551_C_T-VAE_subcluster9	-1.8102096208837173	6.417724252791122e-49	6_34530551_C_T	Hemostatis	3.9889659770786237e-47
6_32403216_C_T-VAE_subcluster9	1.9373382003429545	6.528050526645509e-49	6_32403216_C_T	Hemostatis	4.056853049918296e-47
3_122760543_AT_A-VAE_subcluster9	1.636791559669505	6.6251306987623845e-49	3_122760543_AT_A	Hemostatis	4.116486758249735e-47
5_122152811_C_G-VAE_subcluster9	-1.341080543018498	6.750585057694362e-49	5_122152811_C_G	Hemostatis	4.193638751754316e-47
9_109316268_A_G-VAE_subcluster9	1.4600525748451625	7.08455785647878e-49	9_109316268_A_G	Hemostatis	4.399436592393116e-47
20_36793328_ACCT_A-VAE_subcluster9	1.5170497816427542	7.524784058488277e-49	20_36793328_ACCT_A	Hemostatis	4.670245484572964e-47
4_185459443_G_T-VAE_subcluster9	-1.5020436462438735	7.751327627739105e-49	4_185459443_G_T	Hemostatis	4.809528349599068e-47
16_89873824_A_C-VAE_subcluster9	-1.6204045929243214	8.976387327789959e-49	16_89873824_A_C	Hemostatis	5.561779736885652e-47
9_36169897_A_G-VAE_subcluster9	1.41686787298977	9.956316613035992e-49	9_36169897_A_G	Hemostatis	6.160498692409527e-47
1_234977261_G_A-VAE_subcluster9	-1.382666607469365	1.0118593341422668e-48	1_234977261_G_A	Hemostatis	6.259589341009353e-47
7_2309973_G_A-VAE_subcluster9	-1.4418230326359385	1.0157691811952188e-48	7_2309973_G_A	Hemostatis	6.283644202122725e-47
20_25458400_G_A-VAE_subcluster9	1.388268896714368	1.079267962668901e-48	20_25458400_G_A	Hemostatis	6.672097871237328e-47
2_17738786_G_A-VAE_subcluster9	1.6813614532723355	1.109674973965356e-48	2_17738786_G_A	Hemostatis	6.85747805097213e-47
15_85627761_G_A-VAE_subcluster9	-1.6853209238714777	1.2608236170973032e-48	15_85627761_G_A	Hemostatis	7.781547994629613e-47
19_47379839_C_T-VAE_subcluster9	1.4497940855974472	1.2944850575336168e-48	19_47379839_C_T	Hemostatis	7.98728577414687e-47
20_13931662_C_T-VAE_subcluster9	1.3100750350366654	1.4542675541822826e-48	20_13931662_C_T	Hemostatis	8.961511568485111e-47
1_74703713_TC_T-VAE_subcluster9	-1.3582407458953574	1.6981838405889678e-48	1_74703713_TC_T	Hemostatis	1.0444200392913515e-46
10_126009385_T_G-VAE_subcluster9	1.334119681078129	1.7127200134971194e-48	10_126009385_T_G	Hemostatis	1.0532057442875805e-46
17_75574623_C_T-VAE_subcluster9	1.3661774913185114	1.9381151344059257e-48	17_75574623_C_T	Hemostatis	1.1903630270596046e-46
10_98415062_G_A-VAE_subcluster9	-1.5493120938287757	2.138220373153988e-48	10_98415062_G_A	Hemostatis	1.3117015673017135e-46
23_18203814_C_A-VAE_subcluster9	1.5030829235277523	2.1508346754378088e-48	23_18203814_C_A	Hemostatis	1.3193296611999404e-46
20_16378922_A_G-VAE_subcluster9	1.356217619490501	2.24796396295792e-48	20_16378922_A_G	Hemostatis	1.3780745786209722e-46
8_141439994_G_A-VAE_subcluster9	-1.3265489931245753	2.3434035565985623e-48	8_141439994_G_A	Hemostatis	1.4359228634704331e-46
10_58196280_C_T-VAE_subcluster9	1.4389516915427842	2.7089651674174078e-48	10_58196280_C_T	Hemostatis	1.6572937172629619e-46
22_38663697_CA_C-VAE_subcluster9	1.5613621497441394	2.853761265090968e-48	22_38663697_CA_C	Hemostatis	1.745041330214199e-46
9_5015538_CT_C-VAE_subcluster9	-1.4576749341168993	2.9253661615123116e-48	9_5015538_CT_C	Hemostatis	1.788417357772084e-46
3_160413559_A_G-VAE_subcluster9	-1.5527981307414984	3.0419348748438003e-48	3_160413559_A_G	Hemostatis	1.858791668955482e-46
11_4999569_C_T-VAE_subcluster9	1.3692158789605509	3.3488923594184823e-48	11_4999569_C_T	Hemostatis	2.0441910920649028e-46
2_112614262_C_G-VAE_subcluster9	-1.5473319975012303	3.6368297781445295e-48	2_112614262_C_G	Hemostatis	2.218337027683225e-46
18_69864406_T_C-VAE_subcluster9	1.6453144908930517	3.718412378471129e-48	18_69864406_T_C	Hemostatis	2.2674403500270808e-46
22_45485733_T_C-VAE_subcluster9	-1.3247186593879705	3.746967691544849e-48	22_45485733_T_C	Hemostatis	2.2845210452643632e-46
17_3411463_T_C-VAE_subcluster9	1.3669312665259536	3.909772227516679e-48	17_3411463_T_C	Hemostatis	2.3825464475659153e-46
9_91723689_G_C-VAE_subcluster9	1.3451859416165124	4.171393351216045e-48	9_91723689_G_C	Hemostatis	2.5407614641625112e-46
8_22275324_C_T-VAE_subcluster9	-1.6531337931911014	4.204548998719352e-48	8_22275324_C_T	Hemostatis	2.5608500971658422e-46
1_152309248_G_T-VAE_subcluster9	-1.3878523916986671	4.5433649952428857e-48	1_152309248_G_T	Hemostatis	2.7649757069862303e-46
2_71613376_A_G-VAE_subcluster9	1.5063604487912094	4.8333687682204655e-48	2_71613376_A_G	Hemostatis	2.9395766486838793e-46
19_7297699_G_A-VAE_subcluster9	1.3575777297610738	5.0232555145894087e-48	19_7297699_G_A	Hemostatis	3.0537981553166264e-46
1_246767262_G_C-VAE_subcluster9	-1.414011658290906	5.4233756619777237e-48	1_246767262_G_C	Hemostatis	3.2941806488002147e-46
5_78101011_TTTC_T-VAE_subcluster9	1.3587624438683428	5.787080165019428e-48	5_78101011_TTTC_T	Hemostatis	3.5124067169065485e-46
3_50577534_G_A-VAE_subcluster9	1.4233727546061152	5.85951541773054e-48	3_50577534_G_A	Hemostatis	3.555858521965639e-46
22_50016430_A_T-VAE_subcluster9	-1.3492349469600853	6.806603347046857e-48	22_50016430_A_T	Hemostatis	4.1252316402656795e-46
5_79777691_T_C-VAE_subcluster9	1.3709280872542486	6.821369328538131e-48	5_79777691_T_C	Hemostatis	4.1340101707020676e-46
10_62805174_C_G-VAE_subcluster9	1.7253910941556176	7.041898042472545e-48	10_62805174_C_G	Hemostatis	4.265810793163205e-46
22_43963835_C_T-VAE_subcluster9	1.5431990480553013	7.54189956966649e-48	22_43963835_C_T	Hemostatis	4.564557763100755e-46
12_43844920_G_A-VAE_subcluster9	-1.4399220197432483	8.125569855042622e-48	12_43844920_G_A	Hemostatis	4.913052839607774e-46
4_3447925_G_A-VAE_subcluster9	2.1082396327611725	8.51929883093607e-48	4_3447925_G_A	Hemostatis	5.1488918747841264e-46
3_139044851_C_T-VAE_subcluster9	-1.4579404690313171	8.543953331935642e-48	3_139044851_C_T	Hemostatis	5.1636863143158985e-46
6_37516032_A_G-VAE_subcluster9	1.3833436534574286	8.876404435727194e-48	6_37516032_A_G	Hemostatis	5.362181776951066e-46
7_40831336_A_G-VAE_subcluster9	1.4895275410969782	9.44826758707238e-48	7_40831336_A_G	Hemostatis	5.70388718077084e-46
4_22388544_C_T-VAE_subcluster9	1.41529691531675	1.4440235221189262e-47	4_22388544_C_T	Hemostatis	8.682191426740043e-46
15_85113889_A_G-VAE_subcluster9	-1.642914807394774	1.4515289475292282e-47	15_85113889_A_G	Hemostatis	8.726781929453814e-46
13_77613943_A_G-VAE_subcluster9	1.396337239076637	1.4618162011461652e-47	13_77613943_A_G	Hemostatis	8.788270503944296e-46
7_77097021_T_A-VAE_subcluster9	1.5494051299215743	1.7479048573991055e-47	7_77097021_T_A	Hemostatis	1.0488025406494901e-45
16_84236870_G_A-VAE_subcluster9	-1.2835535991772349	1.7647659070829895e-47	16_84236870_G_A	Hemostatis	1.0587899787139453e-45
9_97262969_A_G-VAE_subcluster9	1.344125725097784	1.867374908040587e-47	9_97262969_A_G	Hemostatis	1.1195053204206825e-45
9_122476974_T_C-VAE_subcluster9	-1.43304572355211	1.9271458834872462e-47	9_122476974_T_C	Hemostatis	1.1551262956168773e-45
14_24184909_G_T-VAE_subcluster9	1.4857265655547935	2.0822716705712927e-47	14_24184909_G_T	Hemostatis	1.2471921206569835e-45
3_121632468_G_GGGCTCAGGCTCA-VAE_subcluster9	-1.5509737827607184	2.20531254753326e-47	3_121632468_G_GGGCTCAGGCTCA	Hemostatis	1.3200270673591205e-45
3_64686825_C_A-VAE_subcluster9	1.5065227118961022	2.2484093250361397e-47	3_64686825_C_A	Hemostatis	1.3455766023115341e-45
1_25551001_C_T-VAE_subcluster9	-1.3938472921722624	2.2604811687715827e-47	1_25551001_C_T	Hemostatis	1.3527184055631745e-45
1_101177612_A_G-VAE_subcluster9	1.353717957659158	2.291400219111703e-47	1_101177612_A_G	Hemostatis	1.371025487316861e-45
1_89021841_G_GCAAGGGAGATGTCAGA-VAE_subcluster9	1.3235647967838369	2.5072417812953883e-47	1_89021841_G_GCAAGGGAGATGTCAGA	Hemostatis	1.4986447976510702e-45
5_71510630_G_A-VAE_subcluster9	-1.420076925324897	2.5103309680106572e-47	5_71510630_G_A	Hemostatis	1.50043022374341e-45
20_46733760_A_G-VAE_subcluster9	1.438403966823703	2.6255897869548543e-47	20_46733760_A_G	Hemostatis	1.5684908799147717e-45
18_29563577_G_C-VAE_subcluster9	1.4443477383253136	2.908941484206267e-47	18_29563577_G_C	Hemostatis	1.7352909335093886e-45
16_23635536_A_G-VAE_subcluster9	-1.5427893516282347	2.963618511174794e-47	16_23635536_A_G	Hemostatis	1.7673335452444452e-45
19_51142883_G_C-VAE_subcluster9	1.4740761037434111	3.067839369488714e-47	19_51142883_G_C	Hemostatis	1.8286310970097817e-45
12_27502065_C_T-VAE_subcluster9	1.4762742390674108	3.2837319188613144e-47	12_27502065_C_T	Hemostatis	1.95557103872312e-45
22_44736973_C_T-VAE_subcluster9	-1.284386991873428	3.524842598473997e-47	22_44736973_C_T	Hemostatis	2.097034696346657e-45
11_92889221_A_G-VAE_subcluster9	-1.3913783724098276	3.750612339426054e-47	11_92889221_A_G	Hemostatis	2.2295005619347646e-45
2_9979450_G_A-VAE_subcluster9	1.3815708007889156	3.941733678019792e-47	2_9979450_G_A	Hemostatis	2.342114732279824e-45
19_50656245_G_C-VAE_subcluster9	-1.4053182581715935	3.97591442194314e-47	19_50656245_G_C	Hemostatis	2.3620899217866782e-45
6_109443671_TGGA_T-VAE_subcluster9	1.484636947302132	4.2521335845222663e-47	6_109443671_TGGA_T	Hemostatis	2.524506757508715e-45
7_158746881_T_C-VAE_subcluster9	-1.337577583203707	4.3329709859797166e-47	7_158746881_T_C	Hemostatis	2.571824466209917e-45
6_1611567_G_GGGC-VAE_subcluster9	1.5090044640135662	4.453451213362856e-47	6_1611567_G_GGGC	Hemostatis	2.642534284489112e-45
1_232008852_A_T-VAE_subcluster9	1.4808989338924756	4.666107406621932e-47	1_232008852_A_T	Hemostatis	2.767599500334681e-45
7_3205266_G_T-VAE_subcluster9	-1.4616779077536322	4.696105468559044e-47	7_3205266_G_T	Hemostatis	2.7852797145822942e-45
2_189730532_G_T-VAE_subcluster9	1.4802844087824951	4.773332369037803e-47	2_189730532_G_T	Hemostatis	2.8306832305245644e-45
1_212624909_C_T-VAE_subcluster9	-1.2427994370840831	4.815934267161628e-47	1_212624909_C_T	Hemostatis	2.855658770656748e-45
16_53319247_T_C-VAE_subcluster9	-1.8724823835341555	5.094715611475045e-47	16_53319247_T_C	Hemostatis	3.0188931440689017e-45
1_214334267_G_T-VAE_subcluster9	-1.2537066180899696	5.104209980829646e-47	1_214334267_G_T	Hemostatis	3.024458058610909e-45
1_30735195_C_T-VAE_subcluster9	1.5565462335581557	5.9026420478955655e-47	1_30735195_C_T	Hemostatis	3.4926307768321736e-45
4_70537808_A_G-VAE_subcluster9	1.3154429977694513	6.425040218480309e-47	4_70537808_A_G	Hemostatis	3.797835519762289e-45
19_18082250_G_A-VAE_subcluster9	1.3012451545434254	6.469240870823338e-47	19_18082250_G_A	Hemostatis	3.82365471600934e-45
22_19971933_G_A-VAE_subcluster9	1.365431367190514	6.506813335002103e-47	22_19971933_G_A	Hemostatis	3.845707218512429e-45
5_140850552_C_A-VAE_subcluster9	-1.4716701404745542	6.743282874411912e-47	5_140850552_C_A	Hemostatis	3.9844250945910884e-45
19_2833804_A_G-VAE_subcluster9	1.3847259021109688	6.762115143670411e-47	19_2833804_A_G	Hemostatis	3.995150764241455e-45
13_93715274_A_G-VAE_subcluster9	-1.3198774173004653	6.865868915399536e-47	13_93715274_A_G	Hemostatis	4.055552657412413e-45
6_100646640_T_C-VAE_subcluster9	1.3938133437128517	6.873199199557258e-47	6_100646640_T_C	Hemostatis	4.0598008954426534e-45
4_17576846_A_G-VAE_subcluster9	1.5021635383703342	7.177565457000964e-47	4_17576846_A_G	Hemostatis	4.237791781291256e-45
22_29998634_T_C-VAE_subcluster9	1.8675920230179883	7.565560008390195e-47	22_29998634_T_C	Hemostatis	4.464539125952413e-45
23_27821455_T_C-VAE_subcluster9	-1.35617998907649	7.648242918476787e-47	23_27821455_T_C	Hemostatis	4.51287812727422e-45
10_11319223_A_G-VAE_subcluster9	1.2634415921266051	8.117722141129925e-47	10_11319223_A_G	Hemostatis	4.7872038113546204e-45
22_18017388_T_A-VAE_subcluster9	1.2888322760625035	8.752864745998612e-47	22_18017388_T_A	Hemostatis	5.1575165182609133e-45
12_77933359_G_A-VAE_subcluster9	1.279088912336206	9.313888522076391e-47	12_77933359_G_A	Hemostatis	5.485341976317374e-45
20_25998213_C_A-VAE_subcluster9	1.674720078040849	1.0401945059489563e-46	20_25998213_C_A	Hemostatis	6.119396448783071e-45
6_118815563_G_A-VAE_subcluster9	1.303552142443181	1.1126036389073772e-46	6_118815563_G_A	Hemostatis	6.539611960481705e-45
2_219221125_T_C-VAE_subcluster9	-1.4847646310558749	1.1482868609239032e-46	2_219221125_T_C	Hemostatis	6.746379376170159e-45
10_11744416_A_G-VAE_subcluster9	1.3340509973899792	1.1958440828637006e-46	10_11744416_A_G	Hemostatis	7.022134436585211e-45
18_60371599_T_G-VAE_subcluster9	1.2622614218509425	1.2554749242259853e-46	18_60371599_T_G	Hemostatis	7.36949455316694e-45
11_69179223_G_A-VAE_subcluster9	1.6510865387838074	1.2752113289950265e-46	11_69179223_G_A	Hemostatis	7.483400984795096e-45
6_43957870_G_A-VAE_subcluster9	-1.5930854053181327	1.3162313816106354e-46	6_43957870_G_A	Hemostatis	7.721190709626856e-45
21_46138638_G_A-VAE_subcluster9	1.316810803326055	1.671202436590615e-46	21_46138638_G_A	Hemostatis	9.780256619923744e-45
17_43953163_G_C-VAE_subcluster9	1.486335155803853	1.6822065925062303e-46	17_43953163_G_C	Hemostatis	9.844067081039701e-45
6_109155232_C_A-VAE_subcluster9	-1.3049817312264789	1.736902770951161e-46	6_109155232_C_A	Hemostatis	1.0160296662174596e-44
5_149996157_TC_T-VAE_subcluster9	1.3512544904231456	1.7545726176141535e-46	5_149996157_TC_T	Hemostatis	1.0263046184402704e-44
10_48576557_C_T-VAE_subcluster9	1.3493447332578976	1.8266925464099645e-46	10_48576557_C_T	Hemostatis	1.0681920399389325e-44
12_45714959_C_G-VAE_subcluster9	-1.5446007849803678	1.8271151716301367e-46	12_45714959_C_G	Hemostatis	1.0684179085605096e-44
10_117209737_C_G-VAE_subcluster9	1.3763416171146856	2.2227514305912863e-46	10_117209737_C_G	Hemostatis	1.296903163484893e-44
11_120614003_G_A-VAE_subcluster9	-1.2680485757110205	2.2772917195285302e-46	11_120614003_G_A	Hemostatis	1.328382635427998e-44
19_8954340_G_A-VAE_subcluster9	1.328985109922361	2.3324275907810767e-46	19_8954340_G_A	Hemostatis	1.360247191290063e-44
10_73648129_G_T-VAE_subcluster9	-1.2654359072586927	2.3990784090487877e-46	10_73648129_G_T	Hemostatis	1.3986174324713346e-44
2_28602857_A_T-VAE_subcluster9	-1.34370023495656	2.401778760110773e-46	2_28602857_A_T	Hemostatis	1.4000805400024438e-44
16_81170971_C_T-VAE_subcluster9	-1.3116404678681004	2.4030131115170023e-46	16_81170971_C_T	Hemostatis	1.4006933986185257e-44
7_37884315_G_A-VAE_subcluster9	1.4086871793953244	2.7547856325520202e-46	7_37884315_G_A	Hemostatis	1.603346916523813e-44
14_52470594_T_C-VAE_subcluster9	1.3933504070907488	2.8706332498333342e-46	14_52470594_T_C	Hemostatis	1.669813350856091e-44
6_2877097_C_T-VAE_subcluster9	-1.3286893211009678	3.0840590658588305e-46	6_2877097_C_T	Hemostatis	1.792469822918253e-44
1_248180689_G_A-VAE_subcluster9	1.529414565718212	3.1486792699104803e-46	1_248180689_G_A	Hemostatis	1.8295929913053885e-44
1_100152449_CTCT_C-VAE_subcluster9	-1.432774194215478	3.630251623678992e-46	1_100152449_CTCT_C	Hemostatis	2.106335423045699e-44
17_39984132_A_G-VAE_subcluster9	-1.3433550850404936	3.7915444541622084e-46	17_39984132_A_G	Hemostatis	2.199225305202002e-44
9_113462094_G_T-VAE_subcluster9	-1.386795973601529	3.8262861614742926e-46	9_113462094_G_T	Hemostatis	2.21902614595712e-44
1_203075649_G_A-VAE_subcluster9	1.3158655535608008	4.230825555960618e-46	1_203075649_G_A	Hemostatis	2.451457798128249e-44
20_10049804_G_A-VAE_subcluster9	1.2575087679944277	4.424439637773118e-46	20_10049804_G_A	Hemostatis	2.5625311387378226e-44
11_47767179_G_C-VAE_subcluster9	-1.5711351099349302	4.586576867948306e-46	11_47767179_G_C	Hemostatis	2.655494755708276e-44
6_131601038_CT_C-VAE_subcluster9	-1.6130161166868424	4.685218676599499e-46	6_131601038_CT_C	Hemostatis	2.712284744451283e-44
11_16602359_C_G-VAE_subcluster9	1.375167233907786	5.448450490236799e-46	11_16602359_C_G	Hemostatis	3.1494044464962063e-44
12_118780440_T_C-VAE_subcluster9	1.3576638025639447	5.990679804910812e-46	12_118780440_T_C	Hemostatis	3.4597012099897665e-44
4_155951679_C_T-VAE_subcluster9	1.2967449564093765	6.471965334289793e-46	4_155951679_C_T	Hemostatis	3.734419854368711e-44
19_4512636_C_T-VAE_subcluster9	1.3600350104342158	6.7436945490243664e-46	19_4512636_C_T	Hemostatis	3.8892253103700795e-44
23_11114949_C_T-VAE_subcluster9	1.296709771179435	7.559394878960763e-46	23_11114949_C_T	Hemostatis	4.354185065476339e-44
12_123819032_A_G-VAE_subcluster9	-1.3435598809000608	7.67048179144829e-46	12_123819032_A_G	Hemostatis	4.4173045672208746e-44
22_43170918_A_C-VAE_subcluster9	1.463661030991984	7.928813141519496e-46	22_43170918_A_C	Hemostatis	4.564552072979883e-44
1_37873123_A_G-VAE_subcluster9	-1.42816565089787	7.995949591105027e-46	1_37873123_A_G	Hemostatis	4.602570555246611e-44
16_67832034_T_C-VAE_subcluster9	-1.2866285249210698	8.258784799553081e-46	16_67832034_T_C	Hemostatis	4.752371847827298e-44
4_171332967_A_C-VAE_subcluster9	1.272129144168351	1.0699082814005914e-45	4_171332967_A_C	Hemostatis	6.137721452281907e-44
1_186398960_A_C-VAE_subcluster9	1.367495739149419	1.15042994406168e-45	1_186398960_A_C	Hemostatis	6.593853651693718e-44
17_15883024_A_AT-VAE_subcluster9	-1.381373258689659	1.1959804288722624e-45	17_15883024_A_AT	Hemostatis	6.848919080725446e-44
11_93691993_C_A-VAE_subcluster9	1.3974461659638742	1.2005416952657744e-45	11_93691993_C_A	Hemostatis	6.874771647400956e-44
18_23141009_G_T-VAE_subcluster9	1.7300590020870192	1.2296445426247798e-45	18_23141009_G_T	Hemostatis	7.040053532052907e-44
2_226126400_T_C-VAE_subcluster9	1.4286503026835142	1.2444240595988228e-45	2_226126400_T_C	Hemostatis	7.123837251919738e-44
2_160137686_C_T-VAE_subcluster9	1.3844815911968729	1.3220786707396514e-45	2_160137686_C_T	Hemostatis	7.564104372057169e-44
11_77701411_T_C-VAE_subcluster9	-1.377394059665454	1.3263276325744921e-45	11_77701411_T_C	Hemostatis	7.587970886893943e-44
19_663373_C_T-VAE_subcluster9	-1.3816617656989552	1.3923615086970905e-45	19_663373_C_T	Hemostatis	7.962031544059485e-44
4_163507064_G_A-VAE_subcluster9	1.3671152381525258	1.4539207739527064e-45	4_163507064_G_A	Hemostatis	8.310652450088607e-44
20_38260619_T_G-VAE_subcluster9	1.3756713374682608	1.4717688801041508e-45	20_38260619_T_G	Hemostatis	8.411199667178154e-44
17_50060432_G_A-VAE_subcluster9	1.3548483764248576	1.4815980355538384e-45	17_50060432_G_A	Hemostatis	8.466714660047521e-44
7_76400481_C_T-VAE_subcluster9	-1.3403771545290355	1.5162431235227746e-45	7_76400481_C_T	Hemostatis	8.662169161237454e-44
2_15328301_A_C-VAE_subcluster9	-1.3961418273197537	1.5270686647220452e-45	2_15328301_A_C	Hemostatis	8.72299667345028e-44
1_197101391_C_G-VAE_subcluster9	-1.857001410524897	1.548485985489783e-45	1_197101391_C_G	Hemostatis	8.843789944857807e-44
19_56621649_C_T-VAE_subcluster9	1.3169210571977652	1.5510046708900996e-45	19_56621649_C_T	Hemostatis	8.857658133574788e-44
17_45064598_A_G-VAE_subcluster9	1.6550211321963633	1.5772335388902516e-45	17_45064598_A_G	Hemostatis	9.00552310491055e-44
23_35802939_T_A-VAE_subcluster9	-1.28325778411458	1.66210717435453e-45	23_35802939_T_A	Hemostatis	9.484595013558827e-44
9_69552944_T_C-VAE_subcluster9	-1.4197911806836594	1.6949377854896676e-45	9_69552944_T_C	Hemostatis	9.669308834415681e-44
1_3022425_G_A-VAE_subcluster9	1.233803119651926	1.738729599454861e-45	1_3022425_G_A	Hemostatis	9.916244360505325e-44
4_3146843_G_A-VAE_subcluster9	-1.3672017875852889	1.883387802715245e-45	4_3146843_G_A	Hemostatis	1.0731043581958185e-43
19_50351333_C_A-VAE_subcluster9	-1.4750925243811135	2.0021920968121632e-45	19_50351333_C_A	Hemostatis	1.139999847269201e-43
5_114362677_C_G-VAE_subcluster9	-1.3284360838593987	2.0370973255445896e-45	5_114362677_C_G	Hemostatis	1.1596267915149586e-43
1_223394461_G_A-VAE_subcluster9	-1.2830132844715143	2.0591376483910604e-45	1_223394461_G_A	Hemostatis	1.1719235251983692e-43
10_103455334_C_T-VAE_subcluster9	1.2838387209410007	2.0758274431140345e-45	10_103455334_C_T	Hemostatis	1.1813078018989214e-43
14_22096544_C_T-VAE_subcluster9	1.4060705894689174	2.1872209480124425e-45	14_22096544_C_T	Hemostatis	1.2439523236645949e-43
5_110420734_C_T-VAE_subcluster9	-1.3866300112009895	2.204263311218617e-45	5_110420734_C_T	Hemostatis	1.2534750534333705e-43
3_12820109_G_A-VAE_subcluster9	1.418884426132332	2.313913010585212e-45	3_12820109_G_A	Hemostatis	1.3150900859949136e-43
15_63291844_G_C-VAE_subcluster9	1.3488403910854532	2.354239149557969e-45	15_63291844_G_C	Hemostatis	1.3375691098863874e-43
14_27658163_A_C-VAE_subcluster9	1.29183221065599	2.4028200276815162e-45	14_27658163_A_C	Hemostatis	1.3647217730918114e-43
3_112827459_C_A-VAE_subcluster9	-1.4033722214315374	2.4081010514613666e-45	3_112827459_C_A	Hemostatis	1.3675890053617403e-43
8_41720214_C_T-VAE_subcluster9	-1.296777076595166	2.416494056814197e-45	8_41720214_C_T	Hemostatis	1.3722228435863497e-43
21_31120738_T_C-VAE_subcluster9	1.3885247398686684	2.4879974292316872e-45	21_31120738_T_C	Hemostatis	1.4123896694275614e-43
16_77478213_A_G-VAE_subcluster9	1.3433099012099594	2.679036446251565e-45	16_77478213_A_G	Hemostatis	1.5197229115078782e-43
2_64685911_C_G-VAE_subcluster9	1.821796356711883	2.6927328754637642e-45	2_64685911_C_G	Hemostatis	1.5274039241281269e-43
4_2208338_C_A-VAE_subcluster9	1.3543483631971842	2.829910161865373e-45	4_2208338_C_A	Hemostatis	1.6043168413479094e-43
22_16573213_G_A-VAE_subcluster9	1.3088308565751388	2.853467733726916e-45	22_16573213_G_A	Hemostatis	1.617304015222428e-43
7_130273680_T_C-VAE_subcluster9	-1.5161755088982778	2.8981212458413324e-45	7_130273680_T_C	Hemostatis	1.642289392067018e-43
7_93135176_C_T-VAE_subcluster9	1.417128689783534	3.5564747230530704e-45	7_93135176_C_T	Hemostatis	2.0101647332748137e-43
16_81501185_T_C-VAE_subcluster9	-1.9730256897514729	3.905517958949996e-45	16_81501185_T_C	Hemostatis	2.2052843263086713e-43
10_17229401_G_C-VAE_subcluster9	-1.5403138375375671	4.38707775435127e-45	10_17229401_G_C	Hemostatis	2.4740148841100735e-43
11_107734809_C_A-VAE_subcluster9	-1.4083748670553629	4.63466131947993e-45	11_107734809_C_A	Hemostatis	2.6122811962063e-43
20_36236386_G_A-VAE_subcluster9	1.479239876438336	4.9851568822254194e-45	20_36236386_G_A	Hemostatis	2.8073566641156505e-43
23_18918741_T_C-VAE_subcluster9	1.416731609887721	5.130614393783456e-45	23_18918741_T_C	Hemostatis	2.8880519836470773e-43
3_169161781_GTCTC_G-VAE_subcluster9	1.4648194155033007	5.170863887220988e-45	3_169161781_GTCTC_G	Hemostatis	2.9105971007939627e-43
9_108916228_C_T-VAE_subcluster9	-1.3761821337569968	5.1812462754009056e-45	9_108916228_C_T	Hemostatis	2.9163852976532612e-43
8_62949778_A_G-VAE_subcluster9	1.4873193455897626	5.181896547086142e-45	8_62949778_A_G	Hemostatis	2.916695428926092e-43
14_58271255_C_CA-VAE_subcluster9	-1.5965888749090829	5.3319467907138084e-45	14_58271255_C_CA	Hemostatis	3.0001183280614715e-43
12_122259265_G_A-VAE_subcluster9	-1.400383725830381	5.610134550354998e-45	12_122259265_G_A	Hemostatis	3.155134902113236e-43
1_34794985_C_T-VAE_subcluster9	-1.3633798594028186	6.411704337253875e-45	1_34794985_C_T	Hemostatis	3.600078351640058e-43
4_102375695_C_T-VAE_subcluster9	1.3120343111238744	6.500441601578462e-45	4_102375695_C_T	Hemostatis	3.649135759753832e-43
1_175077690_G_A-VAE_subcluster9	1.3717856896707603	6.526977120432681e-45	1_175077690_G_A	Hemostatis	3.663821880570615e-43
2_226797205_C_G-VAE_subcluster9	1.3056930715102817	7.114125318035264e-45	2_226797205_C_G	Hemostatis	3.988987622278593e-43
16_2830481_A_T-VAE_subcluster9	-1.458332885771638	7.444330649374471e-45	16_2830481_A_T	Hemostatis	4.1721472954469466e-43
11_57621728_C_CTT-VAE_subcluster9	2.005246937710061	7.482754637540253e-45	11_57621728_C_CTT	Hemostatis	4.193521857649805e-43
6_27452269_G_C-VAE_subcluster9	1.4534483047330975	7.569967177188063e-45	6_27452269_G_C	Hemostatis	4.241750524402094e-43
19_43873053_T_G-VAE_subcluster9	1.3517523105239473	7.797926253550412e-45	19_43873053_T_G	Hemostatis	4.368110156325612e-43
1_236566656_T_C-VAE_subcluster9	-1.395620524321837	8.141990168417149e-45	1_236566656_T_C	Hemostatis	4.558017120378453e-43
23_13633036_G_A-VAE_subcluster9	1.398665768009187	8.610944629380961e-45	23_13633036_G_A	Hemostatis	4.8172403610180935e-43
14_74057166_A_G-VAE_subcluster9	-1.4532142113945512	8.781607456892304e-45	14_74057166_A_G	Hemostatis	4.911966279148272e-43
6_127564124_G_A-VAE_subcluster9	-1.3420535983239854	8.928106160670272e-45	6_127564124_G_A	Hemostatis	4.9929591477488526e-43
16_3240929_C_T-VAE_subcluster9	-1.43031429218524	8.975785436264656e-45	16_3240929_C_T	Hemostatis	5.0189544701631416e-43
17_27631065_A_G-VAE_subcluster9	1.496600440230734	9.392627255457228e-45	17_27631065_A_G	Hemostatis	5.249040695205026e-43
11_73935435_TG_T-VAE_subcluster9	1.422065578512498	9.635839998070829e-45	11_73935435_TG_T	Hemostatis	5.383013580999795e-43
3_158732389_A_G-VAE_subcluster9	1.4112695997457614	9.798398239865773e-45	3_158732389_A_G	Hemostatis	5.4721608202714546e-43
19_44500691_C_T-VAE_subcluster9	1.2982842187566273	1.0390098390332817e-44	19_44500691_C_T	Hemostatis	5.7991926786288495e-43
3_41800224_A_C-VAE_subcluster9	-1.369337287042568	1.0926451979091492e-44	3_41800224_A_C	Hemostatis	6.0943875658722015e-43
11_85686194_A_T-VAE_subcluster9	-1.3697769221002971	1.1676137657696482e-44	11_85686194_A_T	Hemostatis	6.506852280727118e-43
1_6552591_C_G-VAE_subcluster9	-1.4519364612495738	1.1717301150089356e-44	1_6552591_C_G	Hemostatis	6.5294201649371195e-43
15_89573136_C_CAA-VAE_subcluster9	1.4095146009049202	1.1750485562561646e-44	15_89573136_C_CAA	Hemostatis	6.547663626603169e-43
1_11781888_T_C-VAE_subcluster9	-1.515519600126343	1.2187018102409838e-44	1_11781888_T_C	Hemostatis	6.787434067882281e-43
16_89212116_C_T-VAE_subcluster9	-1.40646880963007	1.2329350102764685e-44	16_89212116_C_T	Hemostatis	6.865923346095257e-43
10_122211054_C_T-VAE_subcluster9	1.3967565526475805	1.2364774947699897e-44	10_122211054_C_T	Hemostatis	6.885259017913099e-43
12_21428512_C_A-VAE_subcluster9	1.34873911279515	1.2930793092951784e-44	12_21428512_C_A	Hemostatis	7.196896054108492e-43
15_54321988_G_A-VAE_subcluster9	1.3059348432130409	1.296159895371788e-44	15_54321988_G_A	Hemostatis	7.213904998916386e-43
11_72001852_G_T-VAE_subcluster9	-1.562143293141714	1.3130487213987617e-44	11_72001852_G_T	Hemostatis	7.30693230875811e-43
15_40856876_A_ACAC-VAE_subcluster9	1.3395973088919235	1.3406029099585002e-44	15_40856876_A_ACAC	Hemostatis	7.458148156487691e-43
7_50447206_C_T-VAE_subcluster9	-1.283931635867848	1.3766826037201898e-44	7_50447206_C_T	Hemostatis	7.657129339181896e-43
1_36171234_C_T-VAE_subcluster9	-1.377733707331839	1.408298933858632e-44	1_36171234_C_T	Hemostatis	7.831348713359295e-43
13_103421262_C_T-VAE_subcluster9	-1.2697448310903832	1.5259472368798968e-44	13_103421262_C_T	Hemostatis	8.476587844318989e-43
1_27914572_G_A-VAE_subcluster9	-1.3398544316124474	1.6529424738268112e-44	1_27914572_G_A	Hemostatis	9.174928610125699e-43
6_20686647_C_T-VAE_subcluster9	-1.5791558150535958	1.7360135132773394e-44	6_20686647_C_T	Hemostatis	9.629841198765453e-43
1_2641546_C_T-VAE_subcluster9	1.2864880386858968	1.7861753345201774e-44	1_2641546_C_T	Hemostatis	9.903231538413736e-43
4_97981252_T_C-VAE_subcluster9	1.4858058083893118	1.838341258932873e-44	4_97981252_T_C	Hemostatis	1.0189574275141086e-42
12_95984993_C_T-VAE_subcluster9	1.3620132946664067	1.8587597054369552e-44	12_95984993_C_T	Hemostatis	1.0301000463448308e-42
10_45236235_C_G-VAE_subcluster9	1.428544960777281	1.9468627082821365e-44	10_45236235_C_G	Hemostatis	1.0783559216166165e-42
4_54542708_A_T-VAE_subcluster9	-1.6368359106244648	2.1188580206022648e-44	4_54542708_A_T	Hemostatis	1.1725839324047615e-42
2_68946438_C_T-VAE_subcluster9	-1.4289951841283428	2.1441092962204602e-44	2_68946438_C_T	Hemostatis	1.18635692931508e-42
19_19025732_C_T-VAE_subcluster9	-1.3562064009235435	2.179210595973673e-44	19_19025732_C_T	Hemostatis	1.2054382366155089e-42
7_90319502_G_A-VAE_subcluster9	1.2950987399886142	2.327404045590738e-44	7_90319502_G_A	Hemostatis	1.2863461615844977e-42
1_156124297_C_T-VAE_subcluster9	-1.4577157409624537	2.343488381050802e-44	1_156124297_C_T	Hemostatis	1.295138430203973e-42
15_99434538_T_C-VAE_subcluster9	-1.2537684164485876	2.4045370543147747e-44	15_99434538_T_C	Hemostatis	1.3285273007799833e-42
7_35653522_GAA_G-VAE_subcluster9	-1.3992725944262274	2.4160731607821085e-44	7_35653522_GAA_G	Hemostatis	1.3348508838743489e-42
4_183319828_C_T-VAE_subcluster9	1.352973325479852	2.5802521626480737e-44	4_183319828_C_T	Hemostatis	1.4246735173130859e-42
18_24326496_T_C-VAE_subcluster9	1.228546290163905	2.6455949711319403e-44	18_24326496_T_C	Hemostatis	1.460422814550209e-42
1_121423074_TA_T-VAE_subcluster9	1.4362656680439627	2.661756094804745e-44	1_121423074_TA_T	Hemostatis	1.4692336453647915e-42
1_31212769_G_C-VAE_subcluster9	-1.4554089143039854	2.8440045823451713e-44	1_31212769_G_C	Hemostatis	1.5683868900401237e-42
1_52475173_C_A-VAE_subcluster9	1.3373058892953742	3.004240536593037e-44	1_52475173_C_A	Hemostatis	1.655353948773112e-42
7_143222145_G_C-VAE_subcluster9	1.52206900517686	3.1613491057402025e-44	7_143222145_G_C	Hemostatis	1.7405178006506267e-42
2_7372104_G_A-VAE_subcluster9	1.2660717293052963	3.191017219964734e-44	2_7372104_G_A	Hemostatis	1.7566543815738656e-42
7_45655888_G_C-VAE_subcluster9	1.3104453538441154	3.7054011480711153e-44	7_45655888_G_C	Hemostatis	2.0363879502752128e-42
8_133096302_T_C-VAE_subcluster9	-1.221964941908701	4.2091736730260404e-44	8_133096302_T_C	Hemostatis	2.3089709913878478e-42
2_97158116_G_C-VAE_subcluster9	1.4098223521883364	4.23380822662595e-44	2_97158116_G_C	Hemostatis	2.3223543378477466e-42
4_1548531_A_G-VAE_subcluster9	-1.321978352796733	4.254015793545179e-44	4_1548531_A_G	Hemostatis	2.3332208695441818e-42
22_22376215_T_G-VAE_subcluster9	-1.3071637861944572	4.3418532265634594e-44	22_22376215_T_G	Hemostatis	2.380952932192149e-42
4_81592552_G_A-VAE_subcluster9	1.4136050679339955	4.515332181402473e-44	4_81592552_G_A	Hemostatis	2.474790423902934e-42
13_73040435_C_T-VAE_subcluster9	-1.4427308444338165	4.632014624752288e-44	13_73040435_C_T	Hemostatis	2.537795412426976e-42
11_88167277_G_A-VAE_subcluster9	-1.691975705717514	5.084357567493556e-44	11_88167277_G_A	Hemostatis	2.782408214079139e-42
2_127624142_G_A-VAE_subcluster9	-1.4223673641605357	6.152832831001504e-44	2_127624142_G_A	Hemostatis	3.359993939057369e-42
7_43961772_G_A-VAE_subcluster9	1.3741856523683629	6.38392866855922e-44	7_43961772_G_A	Hemostatis	3.4840554017253727e-42
4_121326110_T_TC-VAE_subcluster9	-1.3640047105482072	6.712900505312772e-44	4_121326110_T_TC	Hemostatis	3.661552291127788e-42
13_106952604_GT_G-VAE_subcluster9	-1.4568224134195036	6.996692054070932e-44	13_106952604_GT_G	Hemostatis	3.814788035116858e-42
4_56448739_A_C-VAE_subcluster9	1.229632103928021	7.120680703976007e-44	4_56448739_A_C	Hemostatis	3.881453466471133e-42
4_145155980_C_T-VAE_subcluster9	-1.357857193304162	7.18450241013015e-44	4_145155980_C_T	Hemostatis	3.9158064275309e-42
19_14693980_TAAAA_T-VAE_subcluster9	1.409624905238812	7.310949265941949e-44	19_14693980_TAAAA_T	Hemostatis	3.9839112913921817e-42
9_124458659_G_C-VAE_subcluster9	1.28662546736727	7.918557644974591e-44	9_124458659_G_C	Hemostatis	4.310933107791496e-42
1_212182977_C_CT-VAE_subcluster9	1.475629843395002	8.149249806895615e-44	1_212182977_C_CT	Hemostatis	4.4353731415968275e-42
11_557577_C_T-VAE_subcluster9	1.3144267331468007	8.228552910829088e-44	11_557577_C_T	Hemostatis	4.478037429518941e-42
7_121873507_T_G-VAE_subcluster9	1.2775732100200836	8.289309075285216e-44	7_121873507_T_G	Hemostatis	4.5106835355212546e-42
23_153412601_T_C-VAE_subcluster9	-1.20890559311556	8.595894895348321e-44	23_153412601_T_C	Hemostatis	4.6750893520744565e-42
2_26944749_G_A-VAE_subcluster9	-1.3488206583827536	8.647022942783336e-44	2_26944749_G_A	Hemostatis	4.7025483287053226e-42
1_117116730_C_T-VAE_subcluster9	-1.286036454288201	8.700974985523478e-44	1_117116730_C_T	Hemostatis	4.731363733395167e-42
11_47259902_G_T-VAE_subcluster9	1.5178855634159223	8.971413345467007e-44	11_47259902_G_T	Hemostatis	4.876525350320855e-42
16_3614008_G_A-VAE_subcluster9	1.311192254057573	8.993789097160292e-44	16_3614008_G_A	Hemostatis	4.888507055098376e-42
12_109833546_A_G-VAE_subcluster9	-1.4462473006901466	9.42232915095962e-44	12_109833546_A_G	Hemostatis	5.117270498286448e-42
20_32187336_C_A-VAE_subcluster9	1.5971293508995223	9.545638846944496e-44	20_32187336_C_A	Hemostatis	5.1838566687281633e-42
16_55326385_G_A-VAE_subcluster9	-1.3039808601649945	1.0002385661361898e-43	16_55326385_G_A	Hemostatis	5.429087344837073e-42
10_121925427_CA_C-VAE_subcluster9	1.5756413181155464	1.2215036616758686e-43	10_121925427_CA_C	Hemostatis	6.614546135294821e-42
18_80045778_C_G-VAE_subcluster9	1.3611561973550577	1.2309848801773229e-43	18_80045778_C_G	Hemostatis	6.664904823644044e-42
14_106545029_T_C-VAE_subcluster9	1.6249406069988	1.2943535319937105e-43	14_106545029_T_C	Hemostatis	7.00193511457426e-42
15_27776357_C_T-VAE_subcluster9	-1.1950781241784658	1.3553674862803234e-43	15_27776357_C_T	Hemostatis	7.327138531426841e-42
23_101884786_C_T-VAE_subcluster9	1.2917393851808294	1.4014708758308181e-43	23_101884786_C_T	Hemostatis	7.573307914446779e-42
15_56139161_C_A-VAE_subcluster9	1.4645698396144378	1.420706591261672e-43	15_56139161_C_A	Hemostatis	7.674995362783725e-42
1_234320499_T_A-VAE_subcluster9	1.3258755062434746	1.4945734364239515e-43	1_234320499_T_A	Hemostatis	8.068847911361802e-42
11_65891243_C_G-VAE_subcluster9	1.452900889909811	1.4972438854881021e-43	11_65891243_C_G	Hemostatis	8.082819371424253e-42
5_97394885_T_G-VAE_subcluster9	-1.377532565620438	1.5550207911681616e-43	5_97394885_T_G	Hemostatis	8.391024961644407e-42
11_7706325_T_C-VAE_subcluster9	-1.213129852515626	1.5742009651118934e-43	11_7706325_T_C	Hemostatis	8.4932746558625e-42
16_1718075_G_A-VAE_subcluster9	-1.3004886359616683	1.6498902898398042e-43	16_1718075_G_A	Hemostatis	8.896901788054595e-42
23_155687184_G_T-VAE_subcluster9	1.4332506273368155	1.6668224587852322e-43	23_155687184_G_T	Hemostatis	8.986887352777943e-42
17_73061414_T_C-VAE_subcluster9	-1.406120086444899	1.7594696290281498e-43	17_73061414_T_C	Hemostatis	9.480316181690907e-42
12_94268897_T_G-VAE_subcluster9	-1.2265170956186542	1.801129481505227e-43	12_94268897_T_G	Hemostatis	9.701049570297251e-42
3_136145062_G_GATGA-VAE_subcluster9	1.4584452842876687	1.8380149720552235e-43	3_136145062_G_GATGA	Hemostatis	9.897540469144163e-42
3_58566602_C_G-VAE_subcluster9	1.3161147400472963	1.8617873713551163e-43	3_58566602_C_G	Hemostatis	1.0023898833139169e-41
3_194644631_C_T-VAE_subcluster9	1.2771052124382614	1.8681891670290425e-43	3_194644631_C_T	Hemostatis	1.0057813181161429e-41
8_120811814_A_AGCC-VAE_subcluster9	1.439756661281964	1.9270755447243985e-43	8_120811814_A_AGCC	Hemostatis	1.0369709683516724e-41
14_44504934_A_G-VAE_subcluster9	1.3619025003048355	1.94322918343356e-43	14_44504934_A_G	Hemostatis	1.0455484201434252e-41
22_41005146_G_A-VAE_subcluster9	-1.4988715783628754	2.0031026382992626e-43	22_41005146_G_A	Hemostatis	1.0774079244167174e-41
1_161526388_G_A-VAE_subcluster9	1.6562674859412132	2.0358441382118352e-43	1_161526388_G_A	Hemostatis	1.0948381555308676e-41
7_142158058_G_A-VAE_subcluster9	-1.383618432756384	2.233041146348655e-43	7_142158058_G_A	Hemostatis	1.1993280085278452e-41
17_7042968_T_C-VAE_subcluster9	-1.4815172346409142	2.292375592031615e-43	17_7042968_T_C	Hemostatis	1.2307904540582938e-41
19_49777076_G_GAAAA-VAE_subcluster9	1.3784063405451112	2.406858541733037e-43	19_49777076_G_GAAAA	Hemostatis	1.2914072990317128e-41
3_142913067_A_G-VAE_subcluster9	-1.3628846522839293	2.534731527446461e-43	3_142913067_A_G	Hemostatis	1.3590249905513302e-41
1_160854036_C_A-VAE_subcluster9	1.3419720496314724	2.952409170781754e-43	1_160854036_C_A	Hemostatis	1.5798532670860306e-41
22_28618615_C_G-VAE_subcluster9	-1.4507687158971714	2.965697138608702e-43	22_28618615_C_G	Hemostatis	1.5869348361733982e-41
17_28534859_C_T-VAE_subcluster9	1.5035629807079534	3.0800283858518373e-43	17_28534859_C_T	Hemostatis	1.6472729121154759e-41
10_19878720_A_G-VAE_subcluster9	1.485886083936017	3.081047063870845e-43	10_19878720_A_G	Hemostatis	1.6477877242726443e-41
20_33659615_G_A-VAE_subcluster9	-1.4277437791016816	3.150243526041319e-43	20_33659615_G_A	Hemostatis	1.6841817089289316e-41
7_32475208_A_G-VAE_subcluster9	-1.442959752952154	3.647587820265091e-43	7_32475208_A_G	Hemostatis	1.9464936328944222e-41
15_51457529_A_C-VAE_subcluster9	-1.4621941699045522	3.697081959660496e-43	15_51457529_A_C	Hemostatis	1.972618929196432e-41
23_13039312_T_C-VAE_subcluster9	-1.3074765559147326	3.724700517016049e-43	23_13039312_T_C	Hemostatis	1.9870663712937387e-41
15_58466159_G_A-VAE_subcluster9	1.3679836058557528	3.773338164860944e-43	15_58466159_G_A	Hemostatis	2.0127213254257456e-41
11_64260194_A_C-VAE_subcluster9	1.4238051953948836	3.829355909452088e-43	11_64260194_A_C	Hemostatis	2.042230685415849e-41
7_149292690_C_T-VAE_subcluster9	-1.30971046799123	3.94301106826758e-43	7_149292690_C_T	Hemostatis	2.1022333551747428e-41
16_498573_C_G-VAE_subcluster9	-1.2915411723522234	3.987371158494005e-43	16_498573_C_G	Hemostatis	2.1255754926734727e-41
16_10036528_G_A-VAE_subcluster9	-1.3172441582777363	4.0566241946509796e-43	16_10036528_G_A	Hemostatis	2.1620218635584644e-41
7_12551927_A_G-VAE_subcluster9	1.2086596454540943	4.208315720014164e-43	7_12551927_A_G	Hemostatis	2.2418506289553772e-41
12_112022411_A_G-VAE_subcluster9	-1.383300427850282	4.3975427221903724e-43	12_112022411_A_G	Hemostatis	2.3414665169795327e-41
13_39012713_A_T-VAE_subcluster9	1.2653343033750988	4.4922182910067166e-43	13_39012713_A_T	Hemostatis	2.3913995988815924e-41
19_46648577_C_T-VAE_subcluster9	-1.3542539130539193	4.5531275033223296e-43	19_46648577_C_T	Hemostatis	2.4232093683736877e-41
8_97651155_A_G-VAE_subcluster9	1.300366236046382	4.568382032342292e-43	8_97651155_A_G	Hemostatis	2.4312398477060684e-41
5_75053405_G_A-VAE_subcluster9	-1.47969873377884	4.6737730488798796e-43	5_75053405_G_A	Hemostatis	2.4866519527945585e-41
19_52416108_G_A-VAE_subcluster9	-1.3190358082756497	4.781125377287824e-43	19_52416108_G_A	Hemostatis	2.542570744002305e-41
11_48489367_C_A-VAE_subcluster9	-1.3801154409040537	5.0529083899029864e-43	11_48489367_C_A	Hemostatis	2.6845273375588987e-41
2_69448926_G_A-VAE_subcluster9	-1.5983925876473162	5.6445847649437655e-43	2_69448926_G_A	Hemostatis	2.994488355948975e-41
4_4303022_G_A-VAE_subcluster9	-1.3255375072119862	5.67619775329041e-43	4_4303022_G_A	Hemostatis	3.011150485934429e-41
9_135449333_T_A-VAE_subcluster9	-1.382456468341499	5.710523297607609e-43	9_135449333_T_A	Hemostatis	3.0290862327013487e-41
10_30343299_G_A-VAE_subcluster9	-1.2457924718212223	5.832958595012304e-43	10_30343299_G_A	Hemostatis	3.0933045774972476e-41
17_29472256_G_GT-VAE_subcluster9	-1.903041600781337	6.012627043077614e-43	17_29472256_G_GT	Hemostatis	3.187607118529467e-41
19_43607738_C_T-VAE_subcluster9	-1.6325624877507523	6.305262326844133e-43	19_43607738_C_T	Hemostatis	3.34051763214859e-41
2_102726887_C_A-VAE_subcluster9	1.4088021235875363	6.504462682241069e-43	2_102726887_C_A	Hemostatis	3.444873157690506e-41
10_128108343_A_G-VAE_subcluster9	-1.2642943204227457	6.5208726540699446e-43	10_128108343_A_G	Hemostatis	3.4535018899365145e-41
9_131475071_C_T-VAE_subcluster9	-1.367615387019836	7.226321395451401e-43	9_131475071_C_T	Hemostatis	3.822151111967237e-41
2_74047685_G_A-VAE_subcluster9	-1.27137257529965	7.433283734296857e-43	2_74047685_G_A	Hemostatis	3.9300609570247454e-41
17_41761550_A_G-VAE_subcluster9	-1.3947261127915254	8.222011678190977e-43	17_41761550_A_G	Hemostatis	4.3417327731820444e-41
1_207645273_C_T-VAE_subcluster9	1.3770955634028932	8.475637886776758e-43	1_207645273_C_T	Hemostatis	4.473918057172e-41
6_6925838_C_T-VAE_subcluster9	1.5524200656169778	9.318487318872277e-43	6_6925838_C_T	Hemostatis	4.911672167433301e-41
19_51611955_T_A-VAE_subcluster9	-1.2968999495155558	9.323060805017764e-43	19_51611955_T_A	Hemostatis	4.913994626641027e-41
20_46009039_A_G-VAE_subcluster9	-1.3976515934852916	9.363242487338269e-43	20_46009039_A_G	Hemostatis	4.934996468798391e-41
5_137908828_G_A-VAE_subcluster9	-1.3424855387379049	9.929346325594029e-43	5_137908828_G_A	Hemostatis	5.228770421104248e-41
6_30158448_A_G-VAE_subcluster9	-1.5021234970514674	1.0492414473249734e-42	6_30158448_A_G	Hemostatis	5.52072817680975e-41
11_95575690_T_A-VAE_subcluster9	-1.4516039924190804	1.1101135510360756e-42	11_95575690_T_A	Hemostatis	5.837355534828577e-41
9_137349428_G_A-VAE_subcluster9	1.235952579128876	1.1419846741591236e-42	9_137349428_G_A	Hemostatis	6.00311792206188e-41
17_82377066_G_A-VAE_subcluster9	-1.3064673840901295	1.1550452205145449e-42	17_82377066_G_A	Hemostatis	6.070578838756148e-41
4_165277994_C_T-VAE_subcluster9	-1.2213775123291974	1.196816336436073e-42	4_165277994_C_T	Hemostatis	6.287078388608071e-41
19_14396179_A_C-VAE_subcluster9	1.2948300202131648	1.2280796971092149e-42	19_14396179_A_C	Hemostatis	6.448542389668432e-41
13_50411982_T_C-VAE_subcluster9	-1.3244781145413425	1.2283948081259773e-42	13_50411982_T_C	Hemostatis	6.450081711458787e-41
19_27844438_G_A-VAE_subcluster9	1.2903691036402014	1.2798306469981021e-42	19_27844438_G_A	Hemostatis	6.716320305753592e-41
12_3129999_C_T-VAE_subcluster9	-1.2270838387858114	1.339317726423871e-42	12_3129999_C_T	Hemostatis	7.023729534010227e-41
21_13916746_C_T-VAE_subcluster9	-1.1841385165786351	1.4531065714873238e-42	21_13916746_C_T	Hemostatis	7.613807215631184e-41
2_187511066_G_A-VAE_subcluster9	1.7638119908245655	1.4596030967418876e-42	2_187511066_G_A	Hemostatis	7.647301269534302e-41
1_235777232_C_G-VAE_subcluster9	-1.491992915604785	1.6189525604604884e-42	1_235777232_C_G	Hemostatis	8.472358805149007e-41
20_20164128_G_A-VAE_subcluster9	1.2727693407443097	1.6490343419984128e-42	20_20164128_G_A	Hemostatis	8.626556420941464e-41
2_189464901_A_G-VAE_subcluster9	-1.3383231007985752	1.6515764037057397e-42	2_189464901_A_G	Hemostatis	8.639393079626549e-41
20_43702560_A_G-VAE_subcluster9	-1.486031624145835	1.7027595906360278e-42	20_43702560_A_G	Hemostatis	8.903327055353138e-41
5_766969_C_T-VAE_subcluster9	1.4310035771197656	1.755364534692373e-42	5_766969_C_T	Hemostatis	9.175609284698555e-41
17_32970619_C_A-VAE_subcluster9	-1.321614452968598	1.8008637717393638e-42	17_32970619_C_A	Hemostatis	9.410427831109534e-41
9_98943824_T_TGCGCCGCCGCTGCCCGAGGTGGG-VAE_subcluster9	1.3583908466946957	1.8756837443482568e-42	9_98943824_T_TGCGCCGCCGCTGCCCGAGGTGGG	Hemostatis	9.797043157700955e-41
3_168508523_AG_A-VAE_subcluster9	-1.4100577173189273	2.1027285002392308e-42	3_168508523_AG_A	Hemostatis	1.096870219387028e-40
3_172524529_A_G-VAE_subcluster9	-1.289070143223032	2.1213420434119228e-42	3_172524529_A_G	Hemostatis	1.106501216037199e-40
2_208588469_CA_C-VAE_subcluster9	-1.3205711658566046	2.1623558243726946e-42	2_208588469_CA_C	Hemostatis	1.127754003933133e-40
4_72283311_G_A-VAE_subcluster9	1.3098683667237214	2.1889182890528744e-42	4_72283311_G_A	Hemostatis	1.141526308837552e-40
2_71132930_C_A-VAE_subcluster9	-1.214073437595637	2.199420884638781e-42	2_71132930_C_A	Hemostatis	1.1468609130786424e-40
2_130730100_A_C-VAE_subcluster9	1.2892459331043582	2.2353934830923562e-42	2_130730100_A_C	Hemostatis	1.1652874159004176e-40
1_201386873_CCCA_C-VAE_subcluster9	1.2174399241257212	2.2421764850869522e-42	1_201386873_CCCA_C	Hemostatis	1.1687818414819195e-40
23_68443415_C_T-VAE_subcluster9	1.2629180529570028	2.2675926315468066e-42	23_68443415_C_T	Hemostatis	1.1817369557200979e-40
8_130522154_T_C-VAE_subcluster9	1.3669543352910427	2.322217817814262e-42	8_130522154_T_C	Hemostatis	1.2097966137521336e-40
1_75452754_G_C-VAE_subcluster9	1.2654890001638075	2.333976902837652e-42	1_75452754_G_C	Hemostatis	1.2158795699093423e-40
6_75312455_G_A-VAE_subcluster9	1.3518769249489662	2.651933814989993e-42	6_75312455_G_A	Hemostatis	1.379341325114599e-40
15_65271032_A_T-VAE_subcluster9	1.363852317242254	2.761201991355155e-42	15_65271032_A_T	Hemostatis	1.4352597200488483e-40
3_99384888_AT_A-VAE_subcluster9	1.3033884692966098	2.7897535491868337e-42	3_99384888_AT_A	Hemostatis	1.4499723957161914e-40
5_35871088_G_A-VAE_subcluster9	1.484514282365439	3.0297460809744967e-42	5_35871088_G_A	Hemostatis	1.5730939692871252e-40
10_133573132_T_C-VAE_subcluster9	-1.3505259645515035	3.1421411518882694e-42	10_133573132_T_C	Hemostatis	1.6306154941371243e-40
2_120990472_G_A-VAE_subcluster9	1.2554070465700566	3.181944153485888e-42	2_120990472_G_A	Hemostatis	1.6508921254583832e-40
23_49091681_G_A-VAE_subcluster9	1.5201358725353735	3.3163310334674604e-42	23_49091681_G_A	Hemostatis	1.7197353691145995e-40
19_20807183_A_T-VAE_subcluster9	-1.2570538754600813	3.410312365568399e-42	19_20807183_A_T	Hemostatis	1.767721904631923e-40
1_12755700_T_G-VAE_subcluster9	1.2879345666650093	3.4566576618438205e-42	1_12755700_T_G	Hemostatis	1.7915235125294882e-40
5_5146222_C_G-VAE_subcluster9	-1.3641988623500922	3.542965880777314e-42	5_5146222_C_G	Hemostatis	1.8358020421070881e-40
12_46221629_T_C-VAE_subcluster9	-1.362392063472632	3.564633808772828e-42	12_46221629_T_C	Hemostatis	1.8466384812716246e-40
9_113169732_G_T-VAE_subcluster9	1.2413332655058196	3.7547856620996736e-42	9_113169732_G_T	Hemostatis	1.943979938045886e-40
12_103762774_C_T-VAE_subcluster9	-1.530597663269316	3.850356158834658e-42	12_103762774_C_T	Hemostatis	1.992933139770152e-40
6_44623269_T_C-VAE_subcluster9	-1.308326400108608	3.854587544301007e-42	6_44623269_T_C	Hemostatis	1.995017832789225e-40
2_26028492_A_G-VAE_subcluster9	1.3061084824852456	4.0363726658274383e-42	2_26028492_A_G	Hemostatis	2.088110934023128e-40
2_176130418_G_A-VAE_subcluster9	-1.3305024831786785	4.174752063087271e-42	2_176130418_G_A	Hemostatis	2.158899427583187e-40
2_218696533_T_G-VAE_subcluster9	1.5713004439967042	4.193459939657762e-42	2_218696533_T_G	Hemostatis	2.1684975246134438e-40
2_151344699_C_T-VAE_subcluster9	-1.2516400140937054	4.575197421552681e-42	2_151344699_C_T	Hemostatis	2.362945960386822e-40
18_6406423_G_GA-VAE_subcluster9	-1.3648083561639603	4.68950730459237e-42	18_6406423_G_GA	Hemostatis	2.421344844263422e-40
8_30132559_C_T-VAE_subcluster9	-1.34995425301491	4.778008517226611e-42	8_30132559_C_T	Hemostatis	2.4667373800611796e-40
2_170816965_G_A-VAE_subcluster9	1.3564630917944005	4.9688914147040985e-42	2_170816965_G_A	Hemostatis	2.564157644058922e-40
17_78136745_A_G-VAE_subcluster9	-1.330067230494753	5.2348611704249385e-42	17_78136745_A_G	Hemostatis	2.699607088657965e-40
6_130602533_G_A-VAE_subcluster9	-1.2521259149542132	5.3686143464160496e-42	6_130602533_G_A	Hemostatis	2.767611568474353e-40
15_45135558_A_G-VAE_subcluster9	-1.1754123045638796	5.4593956313559135e-42	15_45135558_A_G	Hemostatis	2.813719538038804e-40
15_72752522_G_A-VAE_subcluster9	1.236785523955649	5.855876695632164e-42	15_72752522_G_A	Hemostatis	3.015575286541237e-40
19_10105511_G_A-VAE_subcluster9	1.3578466997272909	5.963443625110021e-42	19_10105511_G_A	Hemostatis	3.070053603309041e-40
19_8333122_C_T-VAE_subcluster9	-1.2666116121746922	6.355357067380816e-42	19_8333122_C_T	Hemostatis	3.269809727580468e-40
1_7827433_T_C-VAE_subcluster9	-1.236241466419978	6.555828806533144e-42	1_7827433_T_C	Hemostatis	3.371298409866688e-40
8_76851837_C_T-VAE_subcluster9	1.4118980345610974	6.714376036215181e-42	8_76851837_C_T	Hemostatis	3.452105231906203e-40
15_35059860_G_T-VAE_subcluster9	-1.241665327503895	7.060427539866782e-42	15_35059860_G_T	Hemostatis	3.6278005394969044e-40
9_83704499_T_C-VAE_subcluster9	-1.2547368053568475	7.084380301014021e-42	9_83704499_T_C	Hemostatis	3.639725990324224e-40
17_35411733_A_G-VAE_subcluster9	1.3208751817254387	7.338251703536002e-42	17_35411733_A_G	Hemostatis	3.768772679353589e-40
1_41447314_C_T-VAE_subcluster9	-1.3169195948965853	7.353412909042968e-42	1_41447314_C_T	Hemostatis	3.776427105438602e-40
3_185752912_A_T-VAE_subcluster9	-1.5168174053045167	7.630653201253362e-42	3_185752912_A_T	Hemostatis	3.916752632824161e-40
6_113125433_C_T-VAE_subcluster9	-1.55161615220338	7.850250341746364e-42	6_113125433_C_T	Hemostatis	4.027710568986545e-40
2_36808802_C_A-VAE_subcluster9	-1.3338524563440648	8.003737125120773e-42	2_36808802_C_A	Hemostatis	4.105455791593264e-40
12_54962733_G_A-VAE_subcluster9	-1.3775804907988705	8.808716835249878e-42	12_54962733_G_A	Hemostatis	4.513792414459827e-40
19_48703267_C_T-VAE_subcluster9	1.2390425886422578	9.142837857047772e-42	19_48703267_C_T	Hemostatis	4.682471666683266e-40
4_6609511_TG_T-VAE_subcluster9	1.2706171453825734	9.886391384895943e-42	4_6609511_TG_T	Hemostatis	5.0571960717833934e-40
1_227816138_C_T-VAE_subcluster9	1.3436137224828943	1.0912043204995851e-41	1_227816138_C_T	Hemostatis	5.5753438421431756e-40
5_79314663_C_T-VAE_subcluster9	1.2658766426924368	1.1151725540392247e-41	5_79314663_C_T	Hemostatis	5.696517827660097e-40
1_50419212_C_G-VAE_subcluster9	-1.4696565764748952	1.1153540837198939e-41	1_50419212_C_G	Hemostatis	5.69734604083474e-40
11_129255645_T_C-VAE_subcluster9	1.3441233797665566	1.1223023520542e-41	11_129255645_T_C	Hemostatis	5.732340114380892e-40
10_113583298_G_C-VAE_subcluster9	-1.615747667090174	1.1711942262033365e-41	10_113583298_G_C	Hemostatis	5.978944387589434e-40
10_32973519_C_A-VAE_subcluster9	-1.3169879260120292	1.2417126956284178e-41	10_32973519_C_A	Hemostatis	6.333437632424375e-40
4_148435530_T_G-VAE_subcluster9	1.3731699190379631	1.2727137153164809e-41	4_148435530_T_G	Hemostatis	6.489982708427319e-40
1_94098927_C_T-VAE_subcluster9	1.3130957159113965	1.2833170229135082e-41	1_94098927_C_T	Hemostatis	6.543257316785868e-40
11_5453888_A_G-VAE_subcluster9	1.2725059615508376	1.2903340520965366e-41	11_5453888_A_G	Hemostatis	6.578464163371674e-40
1_62386083_T_C-VAE_subcluster9	-1.3424830478329572	1.429937224413831e-41	1_62386083_T_C	Hemostatis	7.2804683481596396e-40
17_82081205_C_T-VAE_subcluster9	-1.33772664687394	1.4545684282770334e-41	17_82081205_C_T	Hemostatis	7.403695581961242e-40
15_75437177_C_CT-VAE_subcluster9	1.3994005217391337	1.4993792104429996e-41	15_75437177_C_CT	Hemostatis	7.628476082794732e-40
11_75143624_C_T-VAE_subcluster9	-1.2632602091331706	1.5121442297077595e-41	11_75143624_C_T	Hemostatis	7.692355524395544e-40
5_157463889_C_G-VAE_subcluster9	-1.3407887051750058	1.6345276798676244e-41	5_157463889_C_G	Hemostatis	8.307301624993878e-40
4_23814255_G_T-VAE_subcluster9	-1.3915273260287837	1.7383204359684886e-41	4_23814255_G_T	Hemostatis	8.828248471789504e-40
5_143187982_T_C-VAE_subcluster9	1.3697653250410349	1.7670039445018292e-41	5_143187982_T_C	Hemostatis	8.972214440275803e-40
3_111567528_G_C-VAE_subcluster9	-1.2774279336208465	1.801167985671879e-41	3_111567528_G_C	Hemostatis	9.143158483017294e-40
7_64743210_A_C-VAE_subcluster9	-1.3253794553353662	1.869022370371068e-41	7_64743210_A_C	Hemostatis	9.481049847560382e-40
1_86439370_C_T-VAE_subcluster9	1.367284266862037	1.9913244805277087e-41	1_86439370_C_T	Hemostatis	1.009291522507124e-39
2_113852234_T_C-VAE_subcluster9	-1.245537801263438	2.0386224916531714e-41	2_113852234_T_C	Hemostatis	1.0329256221973209e-39
2_105058680_T_C-VAE_subcluster9	1.2141075111880215	2.0740105896712355e-41	2_105058680_T_C	Hemostatis	1.0505841808604579e-39
2_73448542_T_G-VAE_subcluster9	-1.21519826113804	2.1282909029685187e-41	2_73448542_T_G	Hemostatis	1.0776894543914472e-39
5_62306223_C_T-VAE_subcluster9	1.3029979743375169	2.3037974727088777e-41	5_62306223_C_T	Hemostatis	1.1654948075857206e-39
11_96568495_T_A-VAE_subcluster9	1.244171006189475	2.3124490304007806e-41	11_96568495_T_A	Hemostatis	1.169730625610768e-39
17_42039874_C_T-VAE_subcluster9	-1.2690964866912509	2.3665024757301685e-41	17_42039874_C_T	Hemostatis	1.1966609161273984e-39
8_70128479_T_C-VAE_subcluster9	-1.3100212357033572	2.9722911013744724e-41	8_70128479_T_C	Hemostatis	1.498242303677592e-39
7_27644326_A_G-VAE_subcluster9	1.2856248004595718	3.2794012591862145e-41	7_27644326_A_G	Hemostatis	1.6508093667302928e-39
1_84620471_C_CA-VAE_subcluster9	1.2504817563409472	3.623305348917783e-41	1_84620471_C_CA	Hemostatis	1.8214916301631763e-39
17_16309686_A_G-VAE_subcluster9	-1.5702829373312694	3.653628373930101e-41	17_16309686_A_G	Hemostatis	1.8363583564922543e-39
12_3679056_G_A-VAE_subcluster9	1.2308898379319455	3.7493470003290165e-41	12_3679056_G_A	Hemostatis	1.884080861676385e-39
14_78910962_C_T-VAE_subcluster9	-1.2405241360888026	4.0045658945928576e-41	14_78910962_C_T	Hemostatis	2.0105765403613244e-39
7_150474511_CAGATATAGTGCCTTCAACTACCGGGCAACAGGAGA_C-VAE_subcluster9	-1.3226192795182854	4.0902037771045675e-41	7_150474511_CAGATATAGTGCCTTCAACTACCGGGCAACAGGAGA_C	Hemostatis	2.0531166470471677e-39
2_53767023_C_A-VAE_subcluster9	1.343624066398456	4.186655884863404e-41	2_53767023_C_A	Hemostatis	2.100598418703592e-39
19_18765499_A_G-VAE_subcluster9	1.2645863001258886	4.3201575256640767e-41	19_18765499_A_G	Hemostatis	2.1666188906712896e-39
5_80395071_C_CTT-VAE_subcluster9	1.1929517310018545	4.4837910322213575e-41	5_80395071_C_CTT	Hemostatis	2.247455496561016e-39
5_143508915_G_T-VAE_subcluster9	1.2478605823568307	4.504907443651842e-41	5_143508915_G_T	Hemostatis	2.2576931659839367e-39
1_231241060_G_C-VAE_subcluster9	1.2738538958874983	4.597053863673528e-41	1_231241060_G_C	Hemostatis	2.3032448143006853e-39
4_122250504_T_A-VAE_subcluster9	1.2673486503527522	4.644895162069601e-41	4_122250504_T_A	Hemostatis	2.326817690792664e-39
19_38870080_G_A-VAE_subcluster9	1.4216800363948958	4.8734538040209e-41	19_38870080_G_A	Hemostatis	2.4401052916983468e-39
13_38061077_T_C-VAE_subcluster9	1.2442668879857433	4.953710930733794e-41	13_38061077_T_C	Hemostatis	2.479796105425077e-39
6_138383159_GA_G-VAE_subcluster9	-1.2298385808081245	5.064154206369333e-41	6_138383159_GA_G	Hemostatis	2.5342486011893065e-39
14_68965327_C_G-VAE_subcluster9	1.3656200363179705	5.252760015548737e-41	14_68965327_C_G	Hemostatis	2.6273343557747417e-39
1_223751642_TC_T-VAE_subcluster9	1.379512945130997	5.362285301299516e-41	1_223751642_TC_T	Hemostatis	2.6816146201250255e-39
7_21854375_G_T-VAE_subcluster9	-1.2558223586499286	5.415212602246298e-41	7_21854375_G_T	Hemostatis	2.7078524303899336e-39
2_173553596_G_C-VAE_subcluster9	-1.2739564014775648	5.569050412120874e-41	2_173553596_G_C	Hemostatis	2.7834989717618325e-39
16_83400211_A_G-VAE_subcluster9	1.2323624949968708	5.96045882768028e-41	16_83400211_A_G	Hemostatis	2.975991554258581e-39
23_88614430_A_T-VAE_subcluster9	1.3328238074290018	6.174705413495811e-41	23_88614430_A_T	Hemostatis	3.08118188235604e-39
1_16882302_G_C-VAE_subcluster9	1.264940909761993	6.607437314462754e-41	1_16882302_G_C	Hemostatis	3.294205445748056e-39
17_20461239_T_G-VAE_subcluster9	1.238009846750226	6.962381758470153e-41	17_20461239_T_G	Hemostatis	3.4695766730410956e-39
2_85862949_T_C-VAE_subcluster9	-1.2966457005030654	7.136450904394934e-41	2_85862949_T_C	Hemostatis	3.555235233155871e-39
10_27208262_G_A-VAE_subcluster9	-1.1930000960491394	7.345317378517168e-41	10_27208262_G_A	Hemostatis	3.6582335674065696e-39
15_71731463_G_T-VAE_subcluster9	-1.2581805580615342	7.3983562690132e-41	15_71731463_G_T	Hemostatis	3.6842116014222216e-39
7_101547182_A_G-VAE_subcluster9	-1.3157493682754928	7.553969593389589e-41	7_101547182_A_G	Hemostatis	3.7605559433931015e-39
14_54537731_G_A-VAE_subcluster9	-1.2624818553326669	7.646499307379231e-41	14_54537731_G_A	Hemostatis	3.805845569309253e-39
19_31401910_C_CAT-VAE_subcluster9	1.293621890321538	7.847763662681373e-41	19_31401910_C_CAT	Hemostatis	3.904365764430274e-39
2_170199242_A_G-VAE_subcluster9	1.3194889847453843	8.026320453460666e-41	2_170199242_A_G	Hemostatis	3.991780350715452e-39
15_100054967_G_A-VAE_subcluster9	1.2334982873098277	8.187915892510569e-41	15_100054967_G_A	Hemostatis	4.0708380977650673e-39
2_95214561_G_T-VAE_subcluster9	-1.1644985946672473	8.337153433258397e-41	2_95214561_G_T	Hemostatis	4.143983397768664e-39
4_82564217_C_T-VAE_subcluster9	-1.361475928183561	8.638009373457232e-41	4_82564217_C_T	Hemostatis	4.2914906268344364e-39
17_37833181_G_C-VAE_subcluster9	1.3502489244863312	8.674271649680197e-41	17_37833181_G_C	Hemostatis	4.3090689846396435e-39
7_151195473_T_C-VAE_subcluster9	1.21673788992577	8.725570266978162e-41	7_151195473_T_C	Hemostatis	4.3341125360055366e-39
10_104003268_C_T-VAE_subcluster9	1.2197225182613702	9.20742825184846e-41	10_104003268_C_T	Hemostatis	4.5703667992619785e-39
6_135097901_C_A-VAE_subcluster9	2.860273845422608	1.0271636971583936e-40	6_135097901_C_A	Hemostatis	5.090530881361815e-39
19_12899706_A_G-VAE_subcluster9	-1.5517669405202972	1.0441358327751412e-40	19_12899706_A_G	Hemostatis	5.1735085642143824e-39
11_110165640_A_C-VAE_subcluster9	1.3179304018109272	1.0498030973040623e-40	11_110165640_A_C	Hemostatis	5.2014133871311946e-39
1_204409526_G_C-VAE_subcluster9	1.4892340364922811	1.0560364160371503e-40	1_204409526_G_C	Hemostatis	5.2320325904999145e-39
2_219540599_T_C-VAE_subcluster9	-1.324475784688213	1.0668637778291543e-40	2_219540599_T_C	Hemostatis	5.284784385950207e-39
4_182919456_C_A-VAE_subcluster9	1.2311499929443324	1.0858174163082495e-40	4_182919456_C_A	Hemostatis	5.377675015478991e-39
6_107804067_GA_G-VAE_subcluster9	-1.354028321747618	1.172522497730338e-40	6_107804067_GA_G	Hemostatis	5.8007379140400876e-39
13_110469273_C_T-VAE_subcluster9	-1.255535481276442	1.214633424580621e-40	13_110469273_C_T	Hemostatis	6.006136860201267e-39
11_114571419_A_G-VAE_subcluster9	1.2893830097430838	1.2693157383414379e-40	11_114571419_A_G	Hemostatis	6.2727294190182e-39
3_19533725_G_C-VAE_subcluster9	1.3441596808578589	1.274179772827344e-40	3_19533725_G_C	Hemostatis	6.296342896371133e-39
10_24596856_C_T-VAE_subcluster9	1.3305667649347563	1.27826855161413e-40	10_24596856_C_T	Hemostatis	6.316228783986515e-39
6_46717995_C_T-VAE_subcluster9	-1.2059722178056804	1.281264844010676e-40	6_46717995_C_T	Hemostatis	6.330821190145516e-39
10_122570194_C_A-VAE_subcluster9	-1.320657733122143	1.2819885308762435e-40	10_122570194_C_A	Hemostatis	6.334183885870024e-39
10_5963793_G_A-VAE_subcluster9	1.1989137076802745	1.3060554920379027e-40	10_5963793_G_A	Hemostatis	6.450600938259945e-39
15_74373277_G_T-VAE_subcluster9	1.3231280041813265	1.3093119645288987e-40	15_74373277_G_T	Hemostatis	6.466575910466089e-39
9_68806427_C_T-VAE_subcluster9	-1.4284059884273814	1.3793310628051886e-40	9_68806427_C_T	Hemostatis	6.806671839305797e-39
8_66896925_C_G-VAE_subcluster9	1.4366166624243324	1.39295310967111e-40	8_66896925_C_G	Hemostatis	6.87320061850142e-39
17_21203694_G_GAAAAAAAAGA-VAE_subcluster9	-1.2715730730304449	1.4046582078128242e-40	17_21203694_G_GAAAAAAAAGA	Hemostatis	6.929792636675478e-39
16_57025572_C_T-VAE_subcluster9	-1.3404198058763774	1.4166890509612303e-40	16_57025572_C_T	Hemostatis	6.988089765847647e-39
4_83427612_T_A-VAE_subcluster9	1.4531039345098822	1.4292390024804967e-40	4_83427612_T_A	Hemostatis	7.048929491100365e-39
9_97625837_G_T-VAE_subcluster9	1.3204514177642528	1.4399412908583487e-40	9_97625837_G_T	Hemostatis	7.101116467445314e-39
20_35620626_G_GCC-VAE_subcluster9	1.4346803029552957	1.5161018077154975e-40	20_35620626_G_GCC	Hemostatis	7.473316936509294e-39
2_152619042_T_C-VAE_subcluster9	-1.2258421169472662	1.5418483834204727e-40	2_152619042_T_C	Hemostatis	7.59831688442798e-39
7_86909913_A_G-VAE_subcluster9	1.3632771922717075	1.5618264898332724e-40	7_86909913_A_G	Hemostatis	7.695479097591414e-39
10_71344299_A_G-VAE_subcluster9	-1.3191724045124738	1.6969905135493741e-40	10_71344299_A_G	Hemostatis	8.351937057659948e-39
4_121813987_A_G-VAE_subcluster9	1.2613539402151095	1.718720933382965e-40	4_121813987_A_G	Hemostatis	8.457610520356581e-39
11_66332530_C_T-VAE_subcluster9	1.354639671971691	1.740852117162908e-40	11_66332530_C_T	Hemostatis	8.56436323845011e-39
19_37887132_C_T-VAE_subcluster9	1.3576166241388614	1.7931544698507367e-40	19_37887132_C_T	Hemostatis	8.818127469052338e-39
5_128525919_C_T-VAE_subcluster9	1.2724972720203354	1.867896915323546e-40	5_128525919_C_T	Hemostatis	9.180613640137723e-39
5_3452464_T_C-VAE_subcluster9	-1.3194063832824166	1.925750851877312e-40	5_3452464_T_C	Hemostatis	9.46211290246804e-39
9_5361143_G_C-VAE_subcluster9	1.3015085370359198	2.003342591453412e-40	9_5361143_G_C	Hemostatis	9.838749334730287e-39
19_6919613_A_C-VAE_subcluster9	1.2898050280139357	2.057831844619478e-40	19_6919613_A_C	Hemostatis	1.0102808040911945e-38
12_106454636_A_G-VAE_subcluster9	-1.3634903927814148	2.0601787013477702e-40	12_106454636_A_G	Hemostatis	1.0113653674669401e-38
1_37145912_G_A-VAE_subcluster9	-1.2452582947425586	2.163655206741188e-40	1_37145912_G_A	Hemostatis	1.061595444918141e-38
7_139261617_C_T-VAE_subcluster9	-1.2426369313705965	2.171171234744437e-40	7_139261617_C_T	Hemostatis	1.0651942167570293e-38
5_173161024_G_T-VAE_subcluster9	1.3673721255051463	2.205062087541482e-40	5_173161024_G_T	Hemostatis	1.0815684469516787e-38
5_139394302_G_C-VAE_subcluster9	1.1540862899241309	2.2368576605996798e-40	5_139394302_G_C	Hemostatis	1.0968159917386548e-38
15_54014519_G_A-VAE_subcluster9	-1.2812320696397654	2.3983510471139382e-40	15_54014519_G_A	Hemostatis	1.1746885409198383e-38
11_3624814_C_T-VAE_subcluster9	1.4977218396876455	2.536798807047819e-40	11_3624814_C_T	Hemostatis	1.2413811523526247e-38
15_61915712_A_G-VAE_subcluster9	1.2456935010146304	2.570537562787676e-40	15_61915712_A_G	Hemostatis	1.2577026272047615e-38
15_40546708_A_AT-VAE_subcluster9	1.1584754761550344	2.631091594551434e-40	15_40546708_A_AT	Hemostatis	1.2870730125351322e-38
19_9636188_T_TGGATGTTACAAAGTACATTCTCAAGGGCGGGGA-VAE_subcluster9	-1.2005743834075937	2.6897941221320563e-40	19_9636188_T_TGGATGTTACAAAGTACATTCTCAAGGGCGGGGA	Hemostatis	1.3152633413608252e-38
1_85726321_A_T-VAE_subcluster9	1.3741624067556075	2.769815494100633e-40	1_85726321_A_T	Hemostatis	1.353693865634451e-38
22_22638074_G_A-VAE_subcluster9	-1.2799740880988884	2.8024758021342814e-40	22_22638074_G_A	Hemostatis	1.3694053376142362e-38
12_132701287_G_A-VAE_subcluster9	-1.3527659620704515	2.8132965302598273e-40	12_132701287_G_A	Hemostatis	1.374624192230737e-38
21_45510249_C_T-VAE_subcluster9	-1.2770730081255002	3.3286048942900096e-40	21_45510249_C_T	Hemostatis	1.6226877046294796e-38
9_69844521_C_T-VAE_subcluster9	-1.3292245046539206	3.397430002406665e-40	9_69844521_C_T	Hemostatis	1.6556627763291968e-38
4_146867557_C_T-VAE_subcluster9	1.1785226714746313	3.4273660533176438e-40	4_146867557_C_T	Hemostatis	1.670002103065524e-38
6_51659541_C_G-VAE_subcluster9	1.275838373733348	3.715597449642034e-40	6_51659541_C_G	Hemostatis	1.808554390894238e-38
13_75871180_C_T-VAE_subcluster9	-1.250748481936499	3.885251884416681e-40	13_75871180_C_T	Hemostatis	1.8899430667464542e-38
16_29599349_G_A-VAE_subcluster9	1.3099156663229303	3.965891281630521e-40	16_29599349_G_A	Hemostatis	1.9286902363129304e-38
5_7835442_C_G-VAE_subcluster9	1.2644900451197605	4.052269247580263e-40	5_7835442_C_G	Hemostatis	1.970110425336288e-38
1_227160544_G_A-VAE_subcluster9	-1.357718126097459	4.0561684144263906e-40	1_227160544_G_A	Hemostatis	1.97190819122186e-38
5_112843098_G_A-VAE_subcluster9	1.2842466884941035	4.200084331922583e-40	5_112843098_G_A	Hemostatis	2.040960979692247e-38
8_38347615_G_A-VAE_subcluster9	1.3865442598155968	4.2448472838196166e-40	8_38347615_G_A	Hemostatis	2.0625080746757567e-38
5_138419022_C_T-VAE_subcluster9	1.3420732691104962	4.324952285478216e-40	5_138419022_C_T	Hemostatis	2.1008044143213345e-38
9_93443206_C_G-VAE_subcluster9	1.253962302384289	4.327631273595793e-40	9_93443206_C_G	Hemostatis	2.102036188629475e-38
8_30739908_G_GT-VAE_subcluster9	1.2599400688187237	4.393444925406382e-40	8_30739908_G_GT	Hemostatis	2.1334743159641446e-38
13_59459137_C_G-VAE_subcluster9	-1.269723593303531	4.585369458015776e-40	13_59459137_C_G	Hemostatis	2.2258273235497942e-38
9_98192147_G_A-VAE_subcluster9	1.2415892524112844	4.701978614903371e-40	9_98192147_G_A	Hemostatis	2.2816775722708494e-38
2_195522006_A_C-VAE_subcluster9	1.2867917365438322	4.74728755547097e-40	2_195522006_A_C	Hemostatis	2.3032456080116681e-38
7_23212127_A_G-VAE_subcluster9	1.1746629668924975	4.810639250691753e-40	7_23212127_A_G	Hemostatis	2.3334809682967983e-38
1_155213256_T_C-VAE_subcluster9	-1.3703906215737216	5.219502668982583e-40	1_155213256_T_C	Hemostatis	2.5294261893175387e-38
3_130096091_GC_G-VAE_subcluster9	1.2507215818311164	5.466600913414786e-40	3_130096091_GC_G	Hemostatis	2.647469216428561e-38
19_53237225_T_C-VAE_subcluster9	1.3172910696727795	5.621490109939928e-40	19_53237225_T_C	Hemostatis	2.7216293390428876e-38
17_72021767_C_T-VAE_subcluster9	1.2824671593355954	5.6317120675350005e-40	17_72021767_C_T	Hemostatis	2.726533334193532e-38
18_685447_A_G-VAE_subcluster9	1.3989701587942978	6.004519131158921e-40	18_685447_A_G	Hemostatis	2.9041094671676233e-38
14_73254592_C_T-VAE_subcluster9	1.3244407169855883	6.238406557774381e-40	14_73254592_C_T	Hemostatis	3.015933476415108e-38
1_181049076_G_A-VAE_subcluster9	1.2182609628214491	6.262231258573225e-40	1_181049076_G_A	Hemostatis	3.0272521465362156e-38
19_17251079_C_T-VAE_subcluster9	-1.1814670257685105	6.592511628245409e-40	19_17251079_C_T	Hemostatis	3.184503684380648e-38
11_34883425_T_C-VAE_subcluster9	1.2839551420294957	6.658068383390494e-40	11_34883425_T_C	Hemostatis	3.2154305236256347e-38
10_71875603_C_G-VAE_subcluster9	-1.30063914238175	6.702666183824576e-40	10_71875603_C_G	Hemostatis	3.2367024045702164e-38
9_14884224_A_G-VAE_subcluster9	-1.2316358838349049	6.870455559932768e-40	9_14884224_A_G	Hemostatis	3.316528048752551e-38
5_133824931_C_T-VAE_subcluster9	1.213064642975885	7.0632919565736145e-40	5_133824931_C_T	Hemostatis	3.4078785594994376e-38
19_18392025_G_A-VAE_subcluster9	-1.4378863510569528	7.289779038695146e-40	19_18392025_G_A	Hemostatis	3.515882992112095e-38
7_154968830_T_TTGC-VAE_subcluster9	-1.2130702017976358	7.438266301762918e-40	7_154968830_T_TTGC	Hemostatis	3.5858503271856983e-38
10_113850156_C_G-VAE_subcluster9	1.190433898799132	7.605382541002194e-40	10_113850156_C_G	Hemostatis	3.665391343161623e-38
11_62775854_C_T-VAE_subcluster9	1.275877976859558	7.987854536330046e-40	11_62775854_C_T	Hemostatis	3.84795485277802e-38
21_39342628_A_ACAAC-VAE_subcluster9	1.4043419043997922	8.35530629134655e-40	21_39342628_A_ACAAC	Hemostatis	4.022327265023907e-38
2_223597592_G_A-VAE_subcluster9	-1.174669003915778	9.375333712824551e-40	2_223597592_G_A	Hemostatis	4.506436280175676e-38
15_51736717_A_G-VAE_subcluster9	-1.2371417397870306	9.618301395084796e-40	15_51736717_A_G	Hemostatis	4.6211817242865523e-38
17_76361063_C_T-VAE_subcluster9	1.2925514475498487	9.7016314091745e-40	17_76361063_C_T	Hemostatis	4.6603797400839884e-38
1_33147188_C_T-VAE_subcluster9	-1.2048819847598573	9.97603706010676e-40	1_33147188_C_T	Hemostatis	4.790629337067292e-38
1_26282405_C_G-VAE_subcluster9	-1.3018414502931877	1.0187017048987174e-39	1_26282405_C_G	Hemostatis	4.890425797093793e-38
19_42376663_G_A-VAE_subcluster9	1.4301356721781002	1.0624954772933114e-39	19_42376663_G_A	Hemostatis	5.097331986800946e-38
16_50086982_C_T-VAE_subcluster9	1.2790044331087025	1.0632486850767763e-39	16_50086982_C_T	Hemostatis	5.100778895014654e-38
6_29868825_C_T-VAE_subcluster9	1.978540744396153	1.0946822499574259e-39	6_29868825_C_T	Hemostatis	5.248748016348411e-38
22_24762437_T_A-VAE_subcluster9	-1.229199841531858	1.1296051696798152e-39	22_24762437_T_A	Hemostatis	5.413544407223966e-38
14_102434867_C_G-VAE_subcluster9	-1.2607742634797603	1.1544361947909728e-39	14_102434867_C_G	Hemostatis	5.530830697901024e-38
14_35093054_C_CA-VAE_subcluster9	1.3010789151559652	1.172568805484223e-39	14_35093054_C_CA	Hemostatis	5.61660362224105e-38
4_46993370_C_T-VAE_subcluster9	-1.2786590448018582	1.1731706074247865e-39	4_46993370_C_T	Hemostatis	5.619394620031088e-38
4_76263844_G_A-VAE_subcluster9	-1.3693269692101977	1.1733598819989134e-39	4_76263844_G_A	Hemostatis	5.620209585493669e-38
8_29072222_G_A-VAE_subcluster9	-1.1962172836789178	1.1736119582399202e-39	8_29072222_G_A	Hemostatis	5.621142015547275e-38
8_65895118_A_G-VAE_subcluster9	-1.3299517643762828	1.2053966120663687e-39	8_65895118_A_G	Hemostatis	5.770931563101832e-38
17_32021141_T_C-VAE_subcluster9	1.2154924927053412	1.2509993118191444e-39	17_32021141_T_C	Hemostatis	5.985551023701741e-38
1_15727358_G_A-VAE_subcluster9	-1.29553305209219	1.287027193878832e-39	1_15727358_G_A	Hemostatis	6.154822808500889e-38
18_46777809_C_T-VAE_subcluster9	-1.3068694563913383	1.334787543216035e-39	18_46777809_C_T	Hemostatis	6.379172133619967e-38
1_70619980_C_CT-VAE_subcluster9	1.2568275100163036	1.3466234258876207e-39	1_70619980_C_CT	Hemostatis	6.434690885531821e-38
1_15981913_C_CT-VAE_subcluster9	1.382651871842477	1.4253215612399368e-39	1_15981913_C_CT	Hemostatis	6.805427408944432e-38
6_21423321_AG_A-VAE_subcluster9	-1.3047023743585933	1.5012956923876704e-39	6_21423321_AG_A	Hemostatis	7.163171531927123e-38
15_25723943_G_T-VAE_subcluster9	-1.2234564632303526	1.59922103752722e-39	15_25723943_G_T	Hemostatis	7.621491999029755e-38
10_87191252_C_G-VAE_subcluster9	1.274626713826669	1.6396506220238728e-39	10_87191252_C_G	Hemostatis	7.811754215664248e-38
10_34803218_AAC_A-VAE_subcluster9	1.36361739577813	1.7889486798774832e-39	10_34803218_AAC_A	Hemostatis	8.510774494831437e-38
4_68229479_T_C-VAE_subcluster9	-1.2499420345658263	1.7906281314057626e-39	4_68229479_T_C	Hemostatis	8.518488420937197e-38
13_95859614_T_A-VAE_subcluster9	1.183181138369388	1.8297712388036085e-39	13_95859614_T_A	Hemostatis	8.701883904892126e-38
13_31961151_G_T-VAE_subcluster9	1.267100982937844	1.833448934265388e-39	13_31961151_G_T	Hemostatis	8.719091681247463e-38
10_23008323_G_A-VAE_subcluster9	1.208896896449474	1.8571416999214824e-39	10_23008323_G_A	Hemostatis	8.830191741410259e-38
18_45916574_G_A-VAE_subcluster9	-1.2923661632298191	1.8692903043530002e-39	18_45916574_G_A	Hemostatis	8.887235708435531e-38
4_184652406_GA_G-VAE_subcluster9	1.341673478485499	1.9688419258615103e-39	4_184652406_GA_G	Hemostatis	9.353422476120184e-38
19_14032339_G_C-VAE_subcluster9	-1.34210380879003	1.9720039136624657e-39	19_14032339_G_C	Hemostatis	9.367989682630132e-38
20_5504691_G_A-VAE_subcluster9	-1.2006450254707433	2.194445985309009e-39	20_5504691_G_A	Hemostatis	1.040366795533844e-37
17_18628656_C_T-VAE_subcluster9	-1.2892989467905551	2.27625093160784e-39	17_18628656_C_T	Hemostatis	1.0782970206449526e-37
13_113795181_G_C-VAE_subcluster9	1.2112221598060715	2.4086792136868963e-39	13_113795181_G_C	Hemostatis	1.1400009190028529e-37
12_11393869_C_A-VAE_subcluster9	-1.2369244741932075	2.4789518799844887e-39	12_11393869_C_A	Hemostatis	1.172806671397896e-37
8_50282061_G_T-VAE_subcluster9	1.213733618372878	2.4859406051953007e-39	8_50282061_G_T	Hemostatis	1.1760562539008608e-37
10_100499165_T_G-VAE_subcluster9	-1.2697212728160143	2.4973695552119884e-39	10_100499165_T_G	Hemostatis	1.1814060158209025e-37
2_74693521_G_A-VAE_subcluster9	-1.2252119750530517	2.60436558335188e-39	2_74693521_G_A	Hemostatis	1.2313275321152256e-37
1_75803754_G_A-VAE_subcluster9	1.1970703649103909	2.7056177631590195e-39	1_75803754_G_A	Hemostatis	1.2785609777663545e-37
5_155015910_A_G-VAE_subcluster9	-1.214762392217939	2.8027937985450888e-39	5_155015910_A_G	Hemostatis	1.3237369430559596e-37
8_10609993_C_T-VAE_subcluster9	1.3711009128201916	2.8604196333626687e-39	8_10609993_C_T	Hemostatis	1.3505188824667188e-37
10_4962124_T_C-VAE_subcluster9	1.2559453837551906	2.963079173915086e-39	10_4962124_T_C	Hemostatis	1.3983592461543002e-37
23_154712586_G_A-VAE_subcluster9	1.478551409680985	3.0907866203931467e-39	23_154712586_G_A	Hemostatis	1.4573635913586946e-37
2_233955144_G_A-VAE_subcluster9	1.2069019132666805	3.1431126079784146e-39	2_233955144_G_A	Hemostatis	1.4815844092656145e-37
7_55995323_G_A-VAE_subcluster9	1.2606414555651462	3.3288694177422944e-39	7_55995323_G_A	Hemostatis	1.56786237524487e-37
19_15087820_A_C-VAE_subcluster9	-1.1713430851086268	3.406039163019232e-39	19_15087820_A_C	Hemostatis	1.603334451151664e-37
5_142089435_C_T-VAE_subcluster9	1.4218451935425584	3.407758297891545e-39	5_142089435_C_T	Hemostatis	1.604117998178386e-37
5_96887110_C_T-VAE_subcluster9	-1.7928675488616013	3.584991596647318e-39	5_96887110_C_T	Hemostatis	1.6861411432917793e-37
1_183286773_T_C-VAE_subcluster9	1.199371552041062	3.6926925078368285e-39	1_183286773_T_C	Hemostatis	1.7359903948079386e-37
11_10628820_G_A-VAE_subcluster9	1.3119403666724336	3.811606128894388e-39	11_10628820_G_A	Hemostatis	1.7909476175480288e-37
20_1566159_G_A-VAE_subcluster9	-1.294892887425689	3.832290055217636e-39	20_1566159_G_A	Hemostatis	1.800522307608519e-37
19_12275033_C_G-VAE_subcluster9	1.229603513907756	3.859094214836491e-39	19_12275033_C_G	Hemostatis	1.8130286934783048e-37
14_45176617_A_G-VAE_subcluster9	-1.2151733919245813	4.020036194424886e-39	14_45176617_A_G	Hemostatis	1.887432855418954e-37
22_40021567_G_A-VAE_subcluster9	1.290036773787699	4.153780130045676e-39	22_40021567_G_A	Hemostatis	1.949260664781277e-37
7_6348838_T_C-VAE_subcluster9	1.6868474614779945	4.275715981982105e-39	7_6348838_T_C	Hemostatis	2.005392718895901e-37
12_88079219_C_T-VAE_subcluster9	-1.234927288958588	4.4650918813034566e-39	12_88079219_C_T	Hemostatis	2.0929437756585213e-37
4_144166534_C_CAA-VAE_subcluster9	1.486553495197538	4.815172220716856e-39	4_144166534_C_CAA	Hemostatis	2.254304714024047e-37
21_31628214_T_C-VAE_subcluster9	-1.2542419096529849	4.8785037278716165e-39	21_31628214_T_C	Hemostatis	2.283481318418639e-37
9_133958574_TA_T-VAE_subcluster9	1.2226910132033186	4.9160281035917867e-39	9_133958574_TA_T	Hemostatis	2.3007749700949137e-37
7_30134655_C_G-VAE_subcluster9	-1.2566270435004263	5.211099989357834e-39	7_30134655_C_G	Hemostatis	2.436093044184701e-37
1_76868607_G_GCAGCAA-VAE_subcluster9	1.2805542124104192	5.2540512331510137e-39	1_76868607_G_GCAGCAA	Hemostatis	2.4557811338335622e-37
22_18913491_C_T-VAE_subcluster9	1.2108649838045364	5.4155475795499886e-39	22_18913491_C_T	Hemostatis	2.529816529667944e-37
13_80337390_G_A-VAE_subcluster9	-1.308864848272724	5.5819166720670616e-39	13_80337390_G_A	Hemostatis	2.6062078426020946e-37
18_12698984_C_T-VAE_subcluster9	-1.2174053751429332	5.901141548838903e-39	18_12698984_C_T	Hemostatis	2.7528917167518685e-37
15_83970598_C_T-VAE_subcluster9	1.2163783754681057	5.926321698861143e-39	15_83970598_C_T	Hemostatis	2.764330991947367e-37
5_147846603_C_T-VAE_subcluster9	-1.2516223828449555	5.938480056636589e-39	5_147846603_C_T	Hemostatis	2.7699582692657697e-37
1_45623321_G_A-VAE_subcluster9	-1.285337006153006	6.241116800385029e-39	1_45623321_G_A	Hemostatis	2.908719084260425e-37
3_138669349_G_C-VAE_subcluster9	-1.24332346942442	6.351949986777565e-39	3_138669349_G_C	Hemostatis	2.95929382116216e-37
12_69331129_T_A-VAE_subcluster9	-1.4843205377437976	6.696959701894726e-39	12_69331129_T_A	Hemostatis	3.11686574105135e-37
17_42536135_A_G-VAE_subcluster9	1.3115821925073243	7.093742237674003e-39	17_42536135_A_G	Hemostatis	3.297876668461429e-37
6_167801252_T_TA-VAE_subcluster9	-1.1421247724968948	7.114701237593541e-39	6_167801252_T_TA	Hemostatis	3.3074111159046964e-37
3_27473269_C_A-VAE_subcluster9	-1.4010852364644537	7.26199588581565e-39	3_27473269_C_A	Hemostatis	3.3746556458772452e-37
19_40389586_G_A-VAE_subcluster9	-1.2812945529639688	7.43373147172487e-39	19_40389586_G_A	Hemostatis	3.4532594624811395e-37
9_114483429_G_A-VAE_subcluster9	-1.2501992957394628	7.450052953640095e-39	9_114483429_G_A	Hemostatis	3.4607867003353065e-37
3_177653528_A_T-VAE_subcluster9	-1.27038020206617	7.886143292410454e-39	3_177653528_A_T	Hemostatis	3.6588513699756863e-37
6_111259358_C_A-VAE_subcluster9	-1.2816434146112297	7.892456805550847e-39	6_111259358_C_A	Hemostatis	3.661664915933196e-37
1_37584477_AG_A-VAE_subcluster9	1.2260876005094925	8.102767369857245e-39	1_37584477_AG_A	Hemostatis	3.75721980735804e-37
11_56743147_A_G-VAE_subcluster9	1.3255295475513045	8.649097009279998e-39	11_56743147_A_G	Hemostatis	4.005365995263938e-37
1_158755447_C_T-VAE_subcluster9	1.271459088003165	8.729154698512377e-39	1_158755447_C_T	Hemostatis	4.0416121090686365e-37
1_93129749_G_C-VAE_subcluster9	1.7039561862759471	9.403141998989127e-39	1_93129749_G_C	Hemostatis	4.349144909202424e-37
12_50674626_G_A-VAE_subcluster9	-1.3234784434865352	9.568894161072372e-39	12_50674626_G_A	Hemostatis	4.424276085223632e-37
10_88596841_A_G-VAE_subcluster9	1.1966901073829883	9.67696774154524e-39	10_88596841_A_G	Hemostatis	4.473329672020407e-37
4_158694964_G_A-VAE_subcluster9	1.310856872942009	9.678656667519731e-39	4_158694964_G_A	Hemostatis	4.474039997036664e-37
4_40137056_A_G-VAE_subcluster9	-1.2767932529021913	1.0245701948447579e-38	4_40137056_A_G	Hemostatis	4.732140151792526e-37
14_98182620_T_G-VAE_subcluster9	-1.247341004809965	1.055910011188174e-38	14_98182620_T_G	Hemostatis	4.8743589219978496e-37
2_96325754_A_G-VAE_subcluster9	1.387440170103696	1.0743616758443191e-38	2_96325754_A_G	Hemostatis	4.957666821963625e-37
11_68673729_C_T-VAE_subcluster9	-1.241468569239114	1.1112155102446751e-38	11_68673729_C_T	Hemostatis	5.124348720124169e-37
8_27503724_C_T-VAE_subcluster9	-1.250609425023446	1.2603204421528735e-38	8_27503724_C_T	Hemostatis	5.80065134551725e-37
10_49736114_C_T-VAE_subcluster9	1.2936994859045137	1.310819325691008e-38	10_49736114_C_T	Hemostatis	6.0288227471967e-37
7_24275563_C_T-VAE_subcluster9	1.2702054589829117	1.325562708474558e-38	7_24275563_C_T	Hemostatis	6.095677248152157e-37
11_23692789_T_C-VAE_subcluster9	1.312185856246195	1.327010948873262e-38	11_23692789_T_C	Hemostatis	6.102241536269972e-37
4_148067248_C_G-VAE_subcluster9	-1.798811656956923	1.3498584744418883e-38	4_148067248_C_G	Hemostatis	6.20594544526535e-37
22_26616930_A_G-VAE_subcluster9	1.3328575448465263	1.4004000803907462e-38	22_26616930_A_G	Hemostatis	6.4346838257209775e-37
11_102119642_GAA_G-VAE_subcluster9	-1.4227052418649528	1.4787612789442096e-38	11_102119642_GAA_G	Hemostatis	6.787313017041532e-37
2_206099515_C_CACTAACT-VAE_subcluster9	-1.2784308779159628	1.4989145128487538e-38	2_206099515_C_CACTAACT	Hemostatis	6.877556884277242e-37
19_11487303_TCGATGCCTG_T-VAE_subcluster9	-1.2505213586732835	1.709791594112595e-38	19_11487303_TCGATGCCTG_T	Hemostatis	7.832779252636643e-37
2_9556491_G_A-VAE_subcluster9	1.2492192840198222	1.7382725913387274e-38	2_9556491_G_A	Hemostatis	7.961764417791149e-37
1_219453334_C_A-VAE_subcluster9	1.5959254617251848	1.8147104975411656e-38	1_219453334_C_A	Hemostatis	8.30643116646787e-37
3_183726732_A_G-VAE_subcluster9	1.3170900887050354	1.8531845404199883e-38	3_183726732_A_G	Hemostatis	8.479498477201597e-37
3_169476456_A_T-VAE_subcluster9	1.3817456918396802	1.8926714688996222e-38	3_169476456_A_T	Hemostatis	8.657079522129481e-37
7_30594932_C_T-VAE_subcluster9	1.1040103035884443	1.9106352611830136e-38	7_30594932_C_T	Hemostatis	8.738288641653925e-37
9_6604775_A_C-VAE_subcluster9	1.2387311576634972	1.9607378309895063e-38	9_6604775_A_C	Hemostatis	8.964501664124347e-37
2_79096762_A_G-VAE_subcluster9	1.3185763147572511	2.253949514244195e-38	2_79096762_A_G	Hemostatis	1.0278191033047724e-36
10_13298236_G_A-VAE_subcluster9	1.2389288538408485	2.361360689528874e-38	10_13298236_G_A	Hemostatis	1.0762147180209012e-36
9_2543888_C_A-VAE_subcluster9	-1.3302189520313914	2.375550510246782e-38	9_2543888_C_A	Hemostatis	1.082614687644763e-36
4_36335841_T_C-VAE_subcluster9	1.3468744329851945	2.3889044435006624e-38	4_36335841_T_C	Hemostatis	1.088582282694966e-36
13_110057359_A_G-VAE_subcluster9	1.207609617630153	2.519096868059571e-38	13_110057359_A_G	Hemostatis	1.1471079431587314e-36
6_49550799_G_A-VAE_subcluster9	-1.287620934628269	2.5622112388346643e-38	6_49550799_G_A	Hemostatis	1.1663429352403446e-36
9_81678380_A_AT-VAE_subcluster9	1.2710715237106678	2.602763793738034e-38	9_81678380_A_AT	Hemostatis	1.184527500643006e-36
7_138836880_T_C-VAE_subcluster9	1.343500630908277	2.724215906246526e-38	7_138836880_T_C	Hemostatis	1.238706901562531e-36
3_168024565_GTCC_G-VAE_subcluster9	-1.3166766335451998	2.791197143734058e-38	3_168024565_GTCC_G	Hemostatis	1.2686135695827097e-36
17_35750213_G_A-VAE_subcluster9	-1.201841585106278	2.904629571469619e-38	17_35750213_G_A	Hemostatis	1.3193730401608415e-36
11_63616980_T_TA-VAE_subcluster9	1.2180863702007825	3.0856934557134863e-38	11_63616980_T_TA	Hemostatis	1.4002537691210418e-36
9_16436326_G_T-VAE_subcluster9	1.264011996321999	3.1619791712625126e-38	9_16436326_G_T	Hemostatis	1.4341845606705956e-36
20_3777779_C_G-VAE_subcluster9	1.336211056036281	3.337152565883426e-38	20_3777779_C_G	Hemostatis	1.5122372516310398e-36
12_40488427_G_A-VAE_subcluster9	1.322214477932465	3.351650801550605e-38	12_40488427_G_A	Hemostatis	1.5185963143321895e-36
12_26275744_T_C-VAE_subcluster9	1.443416858771366	3.400892561911513e-38	12_26275744_T_C	Hemostatis	1.540360754168611e-36
8_121595905_C_G-VAE_subcluster9	-1.3224524352387677	3.509697126487779e-38	8_121595905_C_G	Hemostatis	1.5888085020654775e-36
6_89630727_C_T-VAE_subcluster9	1.2890656999015777	3.510059755344596e-38	6_89630727_C_T	Hemostatis	1.5889481737329055e-36
21_43689975_T_C-VAE_subcluster9	-1.2346595783491907	3.529448054467825e-38	21_43689975_T_C	Hemostatis	1.5975772294461042e-36
23_85578615_A_G-VAE_subcluster9	1.320317596853953	3.7912610410594143e-38	23_85578615_A_G	Hemostatis	1.7142885592786274e-36
7_107793810_C_T-VAE_subcluster9	1.326833718084521	3.864868716942359e-38	7_107793810_C_T	Hemostatis	1.7469800134414367e-36
7_44760577_G_T-VAE_subcluster9	-1.2606921124106372	3.940678216121331e-38	7_44760577_G_T	Hemostatis	1.780507316609798e-36
15_75689608_G_A-VAE_subcluster9	-1.3201521755406591	4.247457410013162e-38	15_75689608_G_A	Hemostatis	1.9169072602966955e-36
23_38161035_G_A-VAE_subcluster9	1.2453235308302857	4.26655129816144e-38	23_38161035_G_A	Hemostatis	1.9252582518635864e-36
10_14820141_C_A-VAE_subcluster9	1.2675332119833769	4.267751190238345e-38	10_14820141_C_A	Hemostatis	1.9257701136034685e-36
5_74511305_A_G-VAE_subcluster9	1.3085125524792955	4.377025269603312e-38	5_74511305_A_G	Hemostatis	1.9744417585690556e-36
19_57328138_C_G-VAE_subcluster9	1.168543390976753	4.4841042570396555e-38	19_57328138_C_G	Hemostatis	2.021750745132616e-36
19_22207983_T_TA-VAE_subcluster9	1.4506079833975811	4.744458180408551e-38	19_22207983_T_TA	Hemostatis	2.137299574866221e-36
16_77742162_A_G-VAE_subcluster9	-1.1900325109839478	4.746549069163334e-38	16_77742162_A_G	Hemostatis	2.1382086944160247e-36
6_38852717_C_A-VAE_subcluster9	-1.1989618969618423	5.042156500809181e-38	6_38852717_C_A	Hemostatis	2.26918054418692e-36
8_6936878_C_G-VAE_subcluster9	-1.2401025863677917	5.106829567033807e-38	8_6936878_C_G	Hemostatis	2.2977932645762573e-36
3_36992000_C_A-VAE_subcluster9	-1.2280316319994762	5.152500043207703e-38	3_36992000_C_A	Hemostatis	2.3180229185562533e-36
2_62508571_A_G-VAE_subcluster9	1.3317869316854811	5.384999355950061e-38	2_62508571_A_G	Hemostatis	2.4208778413438056e-36
1_15367576_G_A-VAE_subcluster9	-1.2445270823581098	5.40428343373746e-38	1_15367576_G_A	Hemostatis	2.429361283820046e-36
7_135774467_G_A-VAE_subcluster9	-1.225357869879227	5.439613601318797e-38	7_135774467_G_A	Hemostatis	2.445018583459592e-36
16_53044312_G_A-VAE_subcluster9	-1.4181890146987648	5.511576641505845e-38	16_53044312_G_A	Hemostatis	2.4767963196099333e-36
19_46320546_C_T-VAE_subcluster9	-1.2639445910304057	6.035852918417142e-38	19_46320546_C_T	Hemostatis	2.7085010563089545e-36
12_131678783_A_G-VAE_subcluster9	-1.2348892053652505	6.107324217882662e-38	12_131678783_A_G	Hemostatis	2.7399867656863122e-36
1_68137903_C_T-VAE_subcluster9	-1.2902837474495106	6.233954282622051e-38	1_68137903_C_T	Hemostatis	2.7956878497596898e-36
6_3138265_A_G-VAE_subcluster9	-1.1669966196836803	6.246461725988445e-38	6_3138265_A_G	Hemostatis	2.8010831354157027e-36
18_57580104_C_A-VAE_subcluster9	1.2529331271632125	6.253353034917157e-38	18_57580104_C_A	Hemostatis	2.8040877723971116e-36
19_41193981_G_C-VAE_subcluster9	-1.1785969349711682	6.28686161209879e-38	19_41193981_G_C	Hemostatis	2.8188552857567844e-36
2_101033570_G_A-VAE_subcluster9	1.187159983856323	6.387331189499249e-38	2_101033570_G_A	Hemostatis	2.863291201810644e-36
5_146515683_G_A-VAE_subcluster9	1.2232276381802836	6.474516262790702e-38	5_146515683_G_A	Hemostatis	2.901975656943561e-36
6_134595825_A_G-VAE_subcluster9	1.2365080165033833	6.633555528602242e-38	6_134595825_A_G	Hemostatis	2.9722616967825383e-36
1_196828108_C_T-VAE_subcluster9	-1.790968928569366	6.641825739829249e-38	1_196828108_C_T	Hemostatis	2.9757857222059708e-36
7_16610723_T_G-VAE_subcluster9	1.29031597670303	6.973905316010338e-38	7_16610723_T_G	Hemostatis	3.122045953259104e-36
7_5271688_T_C-VAE_subcluster9	1.1491713109843125	6.982810186140727e-38	7_5271688_T_C	Hemostatis	3.1258722380171625e-36
6_42594289_A_T-VAE_subcluster9	1.1971122292738532	7.059814399065697e-38	6_42594289_A_T	Hemostatis	3.1595904354963536e-36
1_77521909_G_A-VAE_subcluster9	-1.2394344831054798	7.215065177131927e-38	1_77521909_G_A	Hemostatis	3.228383655603922e-36
10_19331478_A_C-VAE_subcluster9	1.2596145549560038	7.755882311191435e-38	10_19331478_A_C	Hemostatis	3.4654105144286946e-36
1_23521037_C_T-VAE_subcluster9	-1.325354581756061	7.970063131097334e-38	1_23521037_C_T	Hemostatis	3.558943410229861e-36
1_169169470_G_T-VAE_subcluster9	-1.2726409213190135	8.362786116797833e-38	1_169169470_G_T	Hemostatis	3.731529992427965e-36
8_124558559_C_T-VAE_subcluster9	1.1656418834465605	8.397896422117338e-38	8_124558559_C_T	Hemostatis	3.747025686851637e-36
8_56441740_CTTCATGAAGCCTCCATACCTT_C-VAE_subcluster9	1.2227894908835395	8.43661676671126e-38	8_56441740_CTTCATGAAGCCTCCATACCTT_C	Hemostatis	3.763787641069957e-36
23_71668722_G_A-VAE_subcluster9	1.146709451693829	8.49299431505797e-38	23_71668722_G_A	Hemostatis	3.788536321645896e-36
4_144530761_G_T-VAE_subcluster9	1.3204901805891396	8.883387690661657e-38	4_144530761_G_T	Hemostatis	3.960096243895472e-36
18_62086618_G_T-VAE_subcluster9	1.1899791533287531	8.939383799859976e-38	18_62086618_G_T	Hemostatis	3.9846957378487544e-36
2_181928257_T_A-VAE_subcluster9	-1.2221975547899884	9.723897800987609e-38	2_181928257_T_A	Hemostatis	4.327888134937449e-36
5_75682125_A_G-VAE_subcluster9	-1.322628581536938	9.993944481200754e-38	5_75682125_A_G	Hemostatis	4.446193544059148e-36
11_5901270_T_C-VAE_subcluster9	-1.195846206231289	1.02558506003153e-37	11_5901270_T_C	Hemostatis	4.5606404613222496e-36
6_159249068_A_G-VAE_subcluster9	-1.1807588350003857	1.0908330506587589e-37	6_159249068_A_G	Hemostatis	4.845947837846789e-36
16_8636652_G_GT-VAE_subcluster9	-1.203910698131014	1.1961985697175615e-37	16_8636652_G_GT	Hemostatis	5.304159985497293e-36
19_52732781_CAA_C-VAE_subcluster9	1.2634843045021222	1.2313993487717587e-37	19_52732781_CAA_C	Hemostatis	5.457939691038012e-36
13_48581087_T_C-VAE_subcluster9	-1.214689784226712	1.2456648666807471e-37	13_48581087_T_C	Hemostatis	5.520502457581385e-36
21_20284940_T_C-VAE_subcluster9	-1.082849110268872	1.2750888749138805e-37	21_20284940_T_C	Hemostatis	5.648601987854819e-36
22_35720446_T_TCTAA-VAE_subcluster9	1.2095063457543271	1.2931376983062414e-37	22_35720446_T_TCTAA	Hemostatis	5.727693896516143e-36
13_49571258_A_T-VAE_subcluster9	1.3538822963453658	1.3409972673326893e-37	13_49571258_A_T	Hemostatis	5.937261055496869e-36
2_43139735_T_C-VAE_subcluster9	-1.2407160487221334	1.3780277714206695e-37	2_43139735_T_C	Hemostatis	6.097904708553161e-36
8_54144776_CA_C-VAE_subcluster9	-1.238436298269195	1.4068589214661109e-37	8_54144776_CA_C	Hemostatis	6.223422768902916e-36
4_5753815_C_A-VAE_subcluster9	-1.2522250428597963	1.4215984834357588e-37	4_5753815_C_A	Hemostatis	6.287678249077888e-36
9_94098409_G_A-VAE_subcluster9	-1.2707138709796308	1.4227663947489001e-37	9_94098409_G_A	Hemostatis	6.292749127883562e-36
10_95920553_G_A-VAE_subcluster9	1.237937813648714	1.527675415919647e-37	10_95920553_G_A	Hemostatis	6.747607128750076e-36
20_62819953_C_T-VAE_subcluster9	-1.2259463702413955	1.5658373251349546e-37	20_62819953_C_T	Hemostatis	6.913358188469007e-36
9_104755921_T_TA-VAE_subcluster9	-1.2209306682842582	1.7292621359976245e-37	9_104755921_T_TA	Hemostatis	7.620352028747108e-36
12_7398426_A_T-VAE_subcluster9	-1.2443352576184712	1.7456610909861902e-37	12_7398426_A_T	Hemostatis	7.690886774388714e-36
8_144387734_CT_C-VAE_subcluster9	1.1889748734218113	1.757013360289948e-37	8_144387734_CT_C	Hemostatis	7.739624749810051e-36
8_65615400_TAA_T-VAE_subcluster9	-1.263814912620962	2.0220162705595844e-37	8_65615400_TAA_T	Hemostatis	8.885507088280301e-36
17_17992796_G_A-VAE_subcluster9	1.2298445630667978	2.195030887528759e-37	17_17992796_G_A	Hemostatis	9.632110061242648e-36
4_17874112_TCTC_T-VAE_subcluster9	-1.3950251887381226	2.247871394542842e-37	4_17874112_TCTC_T	Hemostatis	9.860004840690448e-36
4_103209829_A_C-VAE_subcluster9	1.3385847444513448	2.2920881834967474e-37	4_103209829_A_C	Hemostatis	1.00521549718e-35
2_726564_T_C-VAE_subcluster9	-1.185090133926932	2.5016315744899896e-37	2_726564_T_C	Hemostatis	1.0956404049832097e-35
1_25805163_G_A-VAE_subcluster9	1.2712914984923984	2.5372001749726123e-37	1_25805163_G_A	Hemostatis	1.1111189973129398e-35
23_21657316_A_G-VAE_subcluster9	1.1265571154691505	2.6412755465634056e-37	23_21657316_A_G	Hemostatis	1.1558180398255496e-35
22_31648180_C_T-VAE_subcluster9	1.1849660104128776	2.6629514237439965e-37	22_31648180_C_T	Hemostatis	1.1651297987474876e-35
22_27982396_G_C-VAE_subcluster9	-1.2222587526559805	2.999526088049073e-37	22_27982396_G_C	Hemostatis	1.3100897924739046e-35
21_14966493_T_C-VAE_subcluster9	1.3119208131101192	3.298929553253976e-37	21_14966493_T_C	Hemostatis	1.4385275069782522e-35
11_130194672_A_G-VAE_subcluster9	-1.297717389231526	3.3081086039906533e-37	11_130194672_A_G	Hemostatis	1.4424444627476864e-35
1_22482845_G_A-VAE_subcluster9	1.2023874227026796	3.363972464707497e-37	1_22482845_G_A	Hemostatis	1.4662588256921248e-35
16_71605071_C_T-VAE_subcluster9	1.4492518225852842	3.485655836979884e-37	16_71605071_C_T	Hemostatis	1.517968183965752e-35
1_17347613_C_T-VAE_subcluster9	1.2858478869288994	3.7486530439432753e-37	1_17347613_C_T	Hemostatis	1.6306635189895925e-35
14_20489763_CG_C-VAE_subcluster9	-1.1334250119079825	3.766519087323734e-37	14_20489763_CG_C	Hemostatis	1.6382896798477196e-35
15_87971624_G_C-VAE_subcluster9	1.2242591899769732	3.7678157422935135e-37	15_87971624_G_C	Hemostatis	1.6388051417122276e-35
8_71840647_C_T-VAE_subcluster9	-1.157177930983161	3.835066440632212e-37	8_71840647_C_T	Hemostatis	1.6674384796205772e-35
21_26480322_C_T-VAE_subcluster9	-1.2812664993004848	3.84587131490664e-37	21_26480322_C_T	Hemostatis	1.6718888389671403e-35
14_52731949_CT_C-VAE_subcluster9	-1.1803240269318875	4.023409573379223e-37	14_52731949_CT_C	Hemostatis	1.7474137427789674e-35
20_33301377_T_C-VAE_subcluster9	1.287371805932799	4.092949228397261e-37	20_33301377_T_C	Hemostatis	1.7769325447587851e-35
2_168874133_T_C-VAE_subcluster9	1.1373218514128174	4.114029812215016e-37	2_168874133_T_C	Hemostatis	1.7859525922025546e-35
8_28070332_C_G-VAE_subcluster9	1.2828688513532682	4.166411032003129e-37	8_28070332_C_G	Hemostatis	1.8085048564339005e-35
8_87074117_G_A-VAE_subcluster9	-1.288676717949118	4.180472499979432e-37	8_87074117_G_A	Hemostatis	1.8145012357369685e-35
11_123943088_T_C-VAE_subcluster9	-1.1939299998227395	4.189963896433819e-37	11_123943088_T_C	Hemostatis	1.8184865513675367e-35
7_114561630_C_T-VAE_subcluster9	1.2027204572905257	4.287091751559053e-37	7_114561630_C_T	Hemostatis	1.8599539997602783e-35
14_19976439_C_A-VAE_subcluster9	1.2876098736511297	4.331311715694843e-37	14_19976439_C_A	Hemostatis	1.8787503479817169e-35
10_50555001_C_T-VAE_subcluster9	1.2216279568992805	4.3407734302609134e-37	10_50555001_C_T	Hemostatis	1.8827710569175236e-35
4_186200855_C_A-VAE_subcluster9	1.295008077297473	4.677587504452108e-37	4_186200855_C_A	Hemostatis	2.026108725660673e-35
6_104302210_A_G-VAE_subcluster9	1.2500318983559868	4.690526986160599e-37	6_104302210_A_G	Hemostatis	2.0315637095377855e-35
19_34533668_CT_C-VAE_subcluster9	1.2355491400601255	4.727933195963379e-37	19_34533668_CT_C	Hemostatis	2.0476443407809745e-35
6_29356061_A_C-VAE_subcluster9	-1.2505874927706142	4.827850579448593e-37	6_29356061_A_C	Hemostatis	2.0899628268776705e-35
2_179233677_A_C-VAE_subcluster9	-1.271205051752411	4.855922446100892e-37	2_179233677_A_C	Hemostatis	2.1018982273080543e-35
2_234899779_A_T-VAE_subcluster9	1.1523323402573695	4.874150024502436e-37	2_234899779_A_T	Hemostatis	2.1095393982739456e-35
13_49293126_C_A-VAE_subcluster9	1.2889666789721888	4.922362076788499e-37	13_49293126_C_A	Hemostatis	2.1299976669933532e-35
17_78812937_C_T-VAE_subcluster9	-1.166679621240469	5.026334802240832e-37	17_78812937_C_T	Hemostatis	2.1742519346361892e-35
4_25832632_C_G-VAE_subcluster9	-1.365596621752121	5.075291581149282e-37	4_25832632_C_G	Hemostatis	2.1950413779654937e-35
3_149395293_G_A-VAE_subcluster9	1.2583400257426616	5.191006291263171e-37	3_149395293_G_A	Hemostatis	2.2441292867160112e-35
3_128462944_C_T-VAE_subcluster9	1.2276710844870775	5.307818095330438e-37	3_128462944_C_T	Hemostatis	2.293716880770285e-35
14_64449470_C_T-VAE_subcluster9	1.2567501123676057	5.4971845378859295e-37	14_64449470_C_T	Hemostatis	2.3741873986164858e-35
1_11030840_A_G-VAE_subcluster9	-1.2811646947891808	5.583009414154901e-37	1_11030840_A_G	Hemostatis	2.410758204675921e-35
12_9160355_G_A-VAE_subcluster9	1.3790482716995196	5.667231863198277e-37	12_9160355_G_A	Hemostatis	2.446478349865305e-35
7_141838069_T_A-VAE_subcluster9	1.3692715296171514	5.681209603125556e-37	7_141838069_T_A	Hemostatis	2.4522961454864536e-35
3_108702496_CT_C-VAE_subcluster9	1.114681183434929	6.08144415412536e-37	3_108702496_CT_C	Hemostatis	2.622783620132748e-35
3_114237043_C_T-VAE_subcluster9	1.3153223830353789	6.29986644066755e-37	3_114237043_C_T	Hemostatis	2.7152299572838947e-35
15_69255999_A_G-VAE_subcluster9	-1.2173035035350732	6.7809344511157404e-37	15_69255999_A_G	Hemostatis	2.9192284055098857e-35
2_47427551_T_G-VAE_subcluster9	-1.2042580822049511	6.859798543016276e-37	2_47427551_T_G	Hemostatis	2.9526172737974957e-35
17_63534114_G_A-VAE_subcluster9	1.3049302429373972	6.878343174764412e-37	17_63534114_G_A	Hemostatis	2.9603824252458847e-35
2_239164185_A_G-VAE_subcluster9	-1.1194569042999534	6.916895278724597e-37	2_239164185_A_G	Hemostatis	2.9766260308104874e-35
3_46714440_C_T-VAE_subcluster9	-1.3180597346551597	7.657867500938957e-37	3_46714440_C_T	Hemostatis	3.2916391920251475e-35
3_127377663_G_A-VAE_subcluster9	-1.1729973358761667	8.037797548902423e-37	3_127377663_G_A	Hemostatis	3.452572902725961e-35
8_1374985_C_A-VAE_subcluster9	-1.12990338141473	8.108357628817706e-37	8_1374985_C_A	Hemostatis	3.4823212946255335e-35
2_209839382_T_G-VAE_subcluster9	1.219808838303834	8.270813158730715e-37	2_209839382_T_G	Hemostatis	3.5512608300962154e-35
2_73197891_C_T-VAE_subcluster9	1.2266612385060187	8.280864773754702e-37	2_73197891_C_T	Hemostatis	3.555472777076212e-35
11_108396598_A_G-VAE_subcluster9	-1.2803687072267294	8.658894124475333e-37	11_108396598_A_G	Hemostatis	3.7152854540746095e-35
21_33488526_T_G-VAE_subcluster9	1.1437882825104804	9.061530380856599e-37	21_33488526_T_G	Hemostatis	3.885377833722149e-35
5_157163144_G_A-VAE_subcluster9	1.1419872852002666	9.200229787194573e-37	5_157163144_G_A	Hemostatis	3.9441005519915177e-35
5_180619344_G_C-VAE_subcluster9	-1.3487715550989343	9.704405964250988e-37	5_180619344_G_C	Hemostatis	4.1559931003470506e-35
11_61132343_A_T-VAE_subcluster9	1.2388221678030145	1.0204501135518698e-36	11_61132343_A_T	Hemostatis	4.3662799826732945e-35
1_167455687_C_T-VAE_subcluster9	1.431625520402596	1.0464104839662786e-36	1_167455687_C_T	Hemostatis	4.4754681281649545e-35
6_32829996_T_C-VAE_subcluster9	1.2569903913578186	1.0705322414028393e-36	6_32829996_T_C	Hemostatis	4.5771034169144067e-35
4_92590245_C_T-VAE_subcluster9	1.2592638919298813	1.073810963240272e-36	4_92590245_C_T	Hemostatis	4.590787624265397e-35
10_23289914_T_C-VAE_subcluster9	-1.231490051383509	1.0886798728095116e-36	10_23289914_T_C	Hemostatis	4.653542876183609e-35
1_161997891_A_G-VAE_subcluster9	1.1794438138891892	1.1159044726168676e-36	1_161997891_A_G	Hemostatis	4.767832560201964e-35
4_10740997_GA_G-VAE_subcluster9	1.1880598281884605	1.1190181756126195e-36	4_10740997_GA_G	Hemostatis	4.7807190006287e-35
16_1343019_G_A-VAE_subcluster9	1.2229273392364604	1.133660996107708e-36	16_1343019_G_A	Hemostatis	4.842290740651613e-35
6_113610295_T_C-VAE_subcluster9	1.182685456144699	1.1511410453882796e-36	6_113610295_T_C	Hemostatis	4.916096758172185e-35
6_131199551_A_G-VAE_subcluster9	-1.1428243854032196	1.1619429828709215e-36	6_131199551_A_G	Hemostatis	4.961434380999647e-35
23_145787864_G_GAAGT-VAE_subcluster9	1.1399705591094722	1.1640861924674773e-36	23_145787864_G_GAAGT	Hemostatis	4.97029677538426e-35
9_125915818_C_T-VAE_subcluster9	1.157865044479854	1.186150215682464e-36	9_125915818_C_T	Hemostatis	5.063178789249768e-35
9_100359915_T_G-VAE_subcluster9	1.3905583724848247	1.2324538335078072e-36	9_100359915_T_G	Hemostatis	5.256857270361675e-35
20_26264690_A_C-VAE_subcluster9	1.2637187231961655	1.2610894572493952e-36	20_26264690_A_C	Hemostatis	5.37634417682797e-35
11_32934698_A_G-VAE_subcluster9	1.2512881298905845	1.2655973634196678e-36	11_32934698_A_G	Hemostatis	5.395327610960427e-35
8_8797150_TA_T-VAE_subcluster9	-1.805892855002464	1.3557106309978192e-36	8_8797150_TA_T	Hemostatis	5.772784286591681e-35
4_143797251_C_CA-VAE_subcluster9	-1.2122072132223791	1.3842950961534092e-36	4_143797251_C_CA	Hemostatis	5.892792063201893e-35
5_134410424_C_T-VAE_subcluster9	-1.224714169929907	1.3934265474156997e-36	5_134410424_C_T	Hemostatis	5.930976047929451e-35
18_26917226_C_T-VAE_subcluster9	1.2487948273714562	1.5097475901557835e-36	18_26917226_C_T	Hemostatis	6.420037818715277e-35
21_43058283_G_A-VAE_subcluster9	1.1781269368345724	1.6006011980686296e-36	21_43058283_G_A	Hemostatis	6.799296022396332e-35
20_2508885_G_A-VAE_subcluster9	1.203805239833626	1.6381571671624908e-36	20_2508885_G_A	Hemostatis	6.955685442021086e-35
10_86679436_G_A-VAE_subcluster9	-1.175619669146986	1.6919993053754203e-36	10_86679436_G_A	Hemostatis	7.180802027830991e-35
12_52395144_G_A-VAE_subcluster9	-1.2385859021955554	1.7978866801931265e-36	12_52395144_G_A	Hemostatis	7.623466702475407e-35
19_54070047_G_A-VAE_subcluster9	-1.4109259178969238	1.989302164846672e-36	19_54070047_G_A	Hemostatis	8.421013174812166e-35
2_241096129_G_C-VAE_subcluster9	1.1407729645960527	2.0369750714925195e-36	2_241096129_G_C	Hemostatis	8.619714266436054e-35
2_177552408_T_C-VAE_subcluster9	1.1497513254627425	2.0554901448208343e-36	2_177552408_T_C	Hemostatis	8.697186087284542e-35
9_19776228_T_C-VAE_subcluster9	-1.1282805228585302	2.0898544027317952e-36	9_19776228_T_C	Hemostatis	8.840041389939172e-35
16_2475540_G_C-VAE_subcluster9	1.1527534236591312	2.125544355462e-36	16_2475540_G_C	Hemostatis	8.989585200785969e-35
15_48727046_T_TA-VAE_subcluster9	-1.24479402437585	2.1400212070666543e-36	15_48727046_T_TA	Hemostatis	9.049639633563375e-35
2_241369210_GTTTT_G-VAE_subcluster9	-1.3575322423775091	2.205830366556665e-36	2_241369210_GTTTT_G	Hemostatis	9.323769924970296e-35
12_14885769_G_A-VAE_subcluster9	1.1898289166702831	2.2350340606617327e-36	12_14885769_G_A	Hemostatis	9.445443397982733e-35
3_171737907_G_C-VAE_subcluster9	1.238148408181926	2.2367397814358663e-36	3_171737907_G_C	Hemostatis	9.452393279029082e-35
23_106732269_G_A-VAE_subcluster9	-1.103498039090415	2.3114250540902658e-36	23_106732269_G_A	Hemostatis	9.763502371751415e-35
22_23784267_CT_C-VAE_subcluster9	1.3081077414015017	2.343064638430386e-36	22_23784267_CT_C	Hemostatis	9.895298762499016e-35
21_25583969_C_G-VAE_subcluster9	1.3275119100646502	2.3558738790511003e-36	21_25583969_C_G	Hemostatis	9.94838288072062e-35
23_119496659_A_G-VAE_subcluster9	-1.2447456574710998	2.4112606302030887e-36	23_119496659_A_G	Hemostatis	1.017876947894803e-34
2_27575991_C_A-VAE_subcluster9	1.2426040709911172	2.4561239201342617e-36	2_27575991_C_A	Hemostatis	1.036487611094275e-34
5_115211209_C_T-VAE_subcluster9	-1.1605912628180146	2.593003645158932e-36	5_115211209_C_T	Hemostatis	1.0931046682071254e-34
11_15910900_T_C-VAE_subcluster9	1.2516787906219096	2.696401461518888e-36	11_15910900_T_C	Hemostatis	1.1359756632432418e-34
22_39530856_G_A-VAE_subcluster9	1.306176718910148	2.7494392395042467e-36	22_39530856_G_A	Hemostatis	1.1578219532003184e-34
15_45475185_T_TA-VAE_subcluster9	-1.1701303639551166	2.9099688497245898e-36	15_45475185_T_TA	Hemostatis	1.2241768778240114e-34
1_56867638_C_A-VAE_subcluster9	1.1606418768302011	3.166029442520815e-36	1_56867638_C_A	Hemostatis	1.3302970974729354e-34
11_64840198_G_A-VAE_subcluster9	-1.2460631266999402	3.194796168333882e-36	11_64840198_G_A	Hemostatis	1.3420579055596871e-34
8_119088959_CT_C-VAE_subcluster9	1.3845073592279304	3.297601175806574e-36	8_119088959_CT_C	Hemostatis	1.3846102192845823e-34
10_29465715_T_C-VAE_subcluster9	-1.1513594958363609	3.300719196880626e-36	10_29465715_T_C	Hemostatis	1.3858798069071831e-34
12_6778354_G_GGAGCCC-VAE_subcluster9	1.2497923441683214	3.3241600436923264e-36	12_6778354_G_GGAGCCC	Hemostatis	1.3955823277876695e-34
2_102340255_C_T-VAE_subcluster9	1.189363441795315	3.422869440173395e-36	2_102340255_C_T	Hemostatis	1.4362639848322011e-34
6_33670361_C_A-VAE_subcluster9	-1.1965215224326864	3.537127088466271e-36	6_33670361_C_A	Hemostatis	1.4835292912568712e-34
3_196226029_T_C-VAE_subcluster9	-1.3314801299939336	3.878891832451486e-36	3_196226029_T_C	Hemostatis	1.6245746484538282e-34
11_122301318_C_T-VAE_subcluster9	1.150941352495577	3.948515559265794e-36	11_122301318_C_T	Hemostatis	1.6533104533354923e-34
1_18849352_T_C-VAE_subcluster9	1.0951974421274222	3.987693013118509e-36	1_18849352_T_C	Hemostatis	1.6693339934681754e-34
11_74845084_A_G-VAE_subcluster9	-1.2012445317424063	4.0623374759505104e-36	11_74845084_A_G	Hemostatis	1.7001456486105772e-34
2_128268254_G_A-VAE_subcluster9	-1.1298469721255209	4.074570551436916e-36	2_128268254_G_A	Hemostatis	1.7050953107796484e-34
9_69251072_C_T-VAE_subcluster9	-1.242825360924493	4.211162697704613e-36	9_69251072_C_T	Hemostatis	1.7611263462611443e-34
5_36931785_GTT_G-VAE_subcluster9	1.291319478323897	4.229199576508781e-36	5_36931785_GTT_G	Hemostatis	1.7685687307682535e-34
19_15537645_A_T-VAE_subcluster9	-1.3068855449409342	4.5085220414172624e-36	19_15537645_A_T	Hemostatis	1.8830972593717875e-34
9_134842193_G_A-VAE_subcluster9	-1.2501766073536011	4.594408321079466e-36	9_134842193_G_A	Hemostatis	1.9183151859474843e-34
15_101867454_T_C-VAE_subcluster9	-1.2825921973187595	4.959291466589588e-36	15_101867454_T_C	Hemostatis	2.067433266606377e-34
10_38054930_C_T-VAE_subcluster9	1.0583870045277923	5.478429323347848e-36	10_38054930_C_T	Hemostatis	2.280162850385626e-34
23_68700102_G_A-VAE_subcluster9	1.2259256509082133	5.575113929485481e-36	23_68700102_G_A	Hemostatis	2.319943504002483e-34
9_90966078_A_G-VAE_subcluster9	-1.144707480372105	5.6238200474408345e-36	9_90966078_A_G	Hemostatis	2.340045583786034e-34
1_46815158_A_G-VAE_subcluster9	-1.2872052837560868	5.7716532880847184e-36	1_46815158_A_G	Hemostatis	2.400572186788014e-34
2_121385989_C_T-VAE_subcluster9	1.154919616532286	5.800771020498815e-36	2_121385989_C_T	Hemostatis	2.4123567847359352e-34
1_153982170_C_T-VAE_subcluster9	-1.200471888075128	6.537837191019534e-36	1_153982170_C_T	Hemostatis	2.713445376962893e-34
2_188308124_TC_T-VAE_subcluster9	1.1820202653534255	6.551033101637418e-36	2_188308124_TC_T	Hemostatis	2.718768515395247e-34
5_33462106_G_T-VAE_subcluster9	1.325016362083734	6.745494796148804e-36	5_33462106_G_T	Hemostatis	2.7982472161611668e-34
1_107642687_G_A-VAE_subcluster9	1.1872110526331827	6.767883961764444e-36	1_107642687_G_A	Hemostatis	2.8073367314607315e-34
23_148986790_A_G-VAE_subcluster9	-1.326855932517704	7.167136127898985e-36	23_148986790_A_G	Hemostatis	2.970221337200525e-34
3_130858892_G_A-VAE_subcluster9	1.1560244115467184	7.292323067401071e-36	3_130858892_G_A	Hemostatis	3.0212917297361673e-34
6_42209005_TG_T-VAE_subcluster9	1.0756661084386836	7.319988609562883e-36	6_42209005_TG_T	Hemostatis	3.032582785310681e-34
11_104907564_C_T-VAE_subcluster9	-1.1434140009601967	7.332540988925886e-36	11_104907564_C_T	Hemostatis	3.037654558945824e-34
1_22953672_C_A-VAE_subcluster9	-1.1527748749477151	7.375931243327279e-36	1_22953672_C_A	Hemostatis	3.05532823159642e-34
20_50796837_A_AT-VAE_subcluster9	-1.166481223046328	7.416627688056707e-36	20_50796837_A_AT	Hemostatis	3.071925984905932e-34
4_184010879_G_A-VAE_subcluster9	-1.209307721161181	7.586936374308569e-36	4_184010879_G_A	Hemostatis	3.141182431130963e-34
9_87323629_G_A-VAE_subcluster9	-1.1505525537218195	7.603721139186579e-36	9_87323629_G_A	Hemostatis	3.1480430048291046e-34
15_29124698_A_G-VAE_subcluster9	1.148898083235835	8.062860144905542e-36	15_29124698_A_G	Hemostatis	3.334748687224596e-34
6_43337270_G_A-VAE_subcluster9	-1.2301737250965838	8.173016232821826e-36	6_43337270_G_A	Hemostatis	3.379356935148914e-34
2_3608153_C_T-VAE_subcluster9	1.2058568273935706	8.372503093859453e-36	2_3608153_C_T	Hemostatis	3.4600868815838784e-34
1_1486574_G_A-VAE_subcluster9	-1.3068471630051643	8.658947364886317e-36	1_1486574_G_A	Hemostatis	3.5760501833467623e-34
3_170532213_A_G-VAE_subcluster9	-1.1886296464233037	8.684307720381192e-36	3_170532213_A_G	Hemostatis	3.586422886089356e-34
11_35619880_G_A-VAE_subcluster9	-1.3393775554482217	8.893262810463653e-36	11_35619880_G_A	Hemostatis	3.671477805301848e-34
18_63486973_G_A-VAE_subcluster9	-1.3070577798575564	9.049092124465236e-36	18_63486973_G_A	Hemostatis	3.7345504159456734e-34
2_224497761_C_T-VAE_subcluster9	-1.2363244532451294	9.282151616176892e-36	2_224497761_C_T	Hemostatis	3.828958581872811e-34
8_133534825_A_C-VAE_subcluster9	-1.3019116144411695	9.332804794659268e-36	8_133534825_A_C	Hemostatis	3.849529052706326e-34
10_119659975_C_G-VAE_subcluster9	-1.3395819509013998	9.48174146415962e-36	10_119659975_C_G	Hemostatis	3.909808477827614e-34
23_119105047_G_A-VAE_subcluster9	1.1761758939209257	1.1100951532415188e-35	23_119105047_G_A	Hemostatis	4.566210465191078e-34
3_9920473_T_C-VAE_subcluster9	-1.1978396165148684	1.1112885109990628e-35	3_9920473_T_C	Hemostatis	4.570863139783082e-34
2_178478419_CTTTT_C-VAE_subcluster9	1.1856514964773897	1.1285300510567978e-35	2_178478419_CTTTT_C	Hemostatis	4.6406750055822985e-34
3_52533778_A_C-VAE_subcluster9	-1.5527530978124442	1.3232403724092062e-35	3_52533778_A_C	Hemostatis	5.4266895542459595e-34
17_14235983_A_G-VAE_subcluster9	1.243010179431328	1.4060269434110888e-35	17_14235983_A_G	Hemostatis	5.7602512480731674e-34
11_49059038_C_CGGGTCTATG-VAE_subcluster9	-1.511058410008419	1.4307708286293327e-35	11_49059038_C_CGGGTCTATG	Hemostatis	5.859743033937484e-34
4_106328162_A_G-VAE_subcluster9	1.2596990791506069	1.5907817170218516e-35	4_106328162_A_G	Hemostatis	6.5028302619783574e-34
18_33267216_C_T-VAE_subcluster9	-1.1736453587575737	1.594543000257424e-35	18_33267216_C_T	Hemostatis	6.5180243015504585e-34
1_46368577_G_A-VAE_subcluster9	1.2654963963692745	1.601920040660127e-35	1_46368577_G_A	Hemostatis	6.5474505782434445e-34
12_81094686_G_A-VAE_subcluster9	1.175735561006646	1.620103164532346e-35	12_81094686_G_A	Hemostatis	6.6202957256859395e-34
2_200774068_AAC_A-VAE_subcluster9	-1.2178670662171525	1.6670904251585577e-35	2_200774068_AAC_A	Hemostatis	6.8099729877395855e-34
8_66460902_A_G-VAE_subcluster9	1.1207331689072133	1.6769786380795138e-35	8_66460902_A_G	Hemostatis	6.849754448333493e-34
6_22470923_G_A-VAE_subcluster9	-1.297497211012813	1.682700882913521e-35	6_22470923_G_A	Hemostatis	6.872840715846067e-34
23_151181061_G_A-VAE_subcluster9	-1.2847302960744509	1.685978905285287e-35	23_151181061_G_A	Hemostatis	6.8857507882927195e-34
11_4330051_C_G-VAE_subcluster9	-1.1585164110155086	1.7007431547767502e-35	11_4330051_C_G	Hemostatis	6.9449927882499485e-34
8_109443727_C_G-VAE_subcluster9	-1.2509783789110285	1.7934240696299042e-35	8_109443727_C_G	Hemostatis	7.31683891881048e-34
14_72927170_G_A-VAE_subcluster9	-1.1919918578954962	1.8318887985140115e-35	14_72927170_G_A	Hemostatis	7.470655134394777e-34
20_35960943_C_T-VAE_subcluster9	1.3761465584835952	1.883975173629792e-35	20_35960943_C_T	Hemostatis	7.679764229412279e-34
17_760232_C_A-VAE_subcluster9	-1.1291022624796951	1.9067526094734667e-35	17_760232_C_A	Hemostatis	7.770564466554099e-34
10_116624046_G_C-VAE_subcluster9	1.1748342064021575	1.9543268796488329e-35	10_116624046_G_C	Hemostatis	7.961571458937422e-34
19_42729177_G_C-VAE_subcluster9	-1.17565964731055	2.0547280285359748e-35	19_42729177_G_C	Hemostatis	8.362700941889717e-34
17_4445094_C_T-VAE_subcluster9	-1.1297900254797	2.0966640628060967e-35	17_4445094_C_T	Hemostatis	8.530188632538104e-34
2_159243822_A_G-VAE_subcluster9	-1.2897252087581064	2.2718656501077265e-35	2_159243822_A_G	Hemostatis	9.230715486984237e-34
6_112076033_A_C-VAE_subcluster9	-1.2366329432455136	2.3067364606557167e-35	6_112076033_A_C	Hemostatis	9.369805482629212e-34
15_66383266_AT_A-VAE_subcluster9	1.2153887856431809	2.3566147879479207e-35	15_66383266_AT_A	Hemostatis	9.568835247303185e-34
15_43535189_C_G-VAE_subcluster9	-1.2737482288835396	2.5087831666043066e-35	15_43535189_C_G	Hemostatis	1.0176995514694396e-33
3_112168941_A_G-VAE_subcluster9	1.1178624738489544	2.5245751430872995e-35	3_112168941_A_G	Hemostatis	1.024006651731458e-33
5_38579223_T_C-VAE_subcluster9	1.2974155524658135	2.524893538417874e-35	5_38579223_T_C	Hemostatis	1.0241216563725629e-33
20_22931027_A_T-VAE_subcluster9	1.1729868617296588	2.555968406908293e-35	20_22931027_A_T	Hemostatis	1.0365112441790937e-33
1_39498201_A_G-VAE_subcluster9	-1.349730867200016	2.6224393184270204e-35	1_39498201_A_G	Hemostatis	1.0630853354008809e-33
8_6065444_G_C-VAE_subcluster9	-1.1985233719720587	2.625493205875699e-35	8_6065444_G_C	Hemostatis	1.0642939460951745e-33
23_20125916_C_T-VAE_subcluster9	-1.3562121051941582	2.6554025835959804e-35	23_20125916_C_T	Hemostatis	1.0761509700377934e-33
14_46957434_C_A-VAE_subcluster9	-1.1975413019901082	2.978250324609199e-35	14_46957434_C_A	Hemostatis	1.2047636948164056e-33
1_228264315_G_C-VAE_subcluster9	-1.2454992835024778	3.0594183807951347e-35	1_228264315_G_C	Hemostatis	1.2372059820178061e-33
19_51965039_A_G-VAE_subcluster9	-1.2117025202242206	3.44208951112152e-35	19_51965039_A_G	Hemostatis	1.389296813592789e-33
6_167013557_C_G-VAE_subcluster9	1.250610738767842	3.515952388808781e-35	6_167013557_C_G	Hemostatis	1.418368780995518e-33
23_3310390_C_T-VAE_subcluster9	1.229206660074695	3.5275279515956106e-35	23_3310390_C_T	Hemostatis	1.4229407656293793e-33
1_91404853_G_C-VAE_subcluster9	1.1853842101136003	3.5937622937945617e-35	1_91404853_G_C	Hemostatis	1.4492007775336104e-33
7_72925141_C_A-VAE_subcluster9	1.2342749738343928	3.6873649234138495e-35	7_72925141_C_A	Hemostatis	1.486232354928815e-33
3_98283732_T_C-VAE_subcluster9	1.257358629090277	3.7493169054918e-35	3_98283732_T_C	Hemostatis	1.5106845553638046e-33
2_88861810_C_G-VAE_subcluster9	1.1240475962820946	3.8549050315371066e-35	2_88861810_C_G	Hemostatis	1.5525256479254985e-33
11_118210630_A_T-VAE_subcluster9	1.2809705177062922	3.9725928140010075e-35	11_118210630_A_T	Hemostatis	1.5991997116027268e-33
22_49596753_C_CA-VAE_subcluster9	-1.25768535278662	4.3095343365255744e-35	22_49596753_C_CA	Hemostatis	1.7322507011468097e-33
18_47134552_C_T-VAE_subcluster9	1.2503041922548848	4.4234715260563625e-35	18_47134552_C_T	Hemostatis	1.7771245583421374e-33
7_33340944_G_A-VAE_subcluster9	-1.1430681161434315	4.915050393310659e-35	7_33340944_G_A	Hemostatis	1.9706269478860415e-33
2_199935770_A_G-VAE_subcluster9	-1.2023726927922471	5.588913727531225e-35	2_199935770_A_G	Hemostatis	2.2359209588655047e-33
17_41308682_G_A-VAE_subcluster9	1.2851692370415628	5.936126513861049e-35	17_41308682_G_A	Hemostatis	2.371953062313556e-33
12_556789_G_A-VAE_subcluster9	-1.1688323263549998	6.429431801042953e-35	12_556789_G_A	Hemostatis	2.5656125608675424e-33
11_12050666_C_G-VAE_subcluster9	1.4156525261278925	6.582844778721301e-35	11_12050666_C_G	Hemostatis	2.6255111070761888e-33
1_222629862_A_G-VAE_subcluster9	-1.3068238543854398	6.854934315868776e-35	1_222629862_A_G	Hemostatis	2.732436369808817e-33
2_185807800_T_A-VAE_subcluster9	1.1189788131486436	6.928051501527355e-35	2_185807800_T_A	Hemostatis	2.761131898790728e-33
7_102808372_T_G-VAE_subcluster9	1.2883469404845846	7.032657989626266e-35	7_102808372_T_G	Hemostatis	2.8019098003246344e-33
2_231123674_A_G-VAE_subcluster9	-1.1521590925455238	7.098239938158051e-35	2_231123674_A_G	Hemostatis	2.8275783589077058e-33
20_35150010_G_A-VAE_subcluster9	-1.549892515414489	7.172273560166506e-35	20_35150010_G_A	Hemostatis	2.856294911668989e-33
2_33477136_C_T-VAE_subcluster9	1.1891505824802495	7.32460675320996e-35	2_33477136_C_T	Hemostatis	2.9161300351754362e-33
10_94942290_C_T-VAE_subcluster9	-1.2157350922938286	7.425319483325627e-35	10_94942290_C_T	Hemostatis	2.955505548336867e-33
11_14158992_C_CTA-VAE_subcluster9	1.2102815298324408	7.530926494491841e-35	11_14158992_C_CTA	Hemostatis	2.9969718558803847e-33
17_58599007_T_C-VAE_subcluster9	1.275992834305843	7.712989185042149e-35	17_58599007_T_C	Hemostatis	3.068136123287725e-33
16_19444146_G_T-VAE_subcluster9	1.1823018106235152	7.808091668998376e-35	16_19444146_G_T	Hemostatis	3.10520986294324e-33
1_43431825_G_A-VAE_subcluster9	1.2641480006778258	7.848937825204622e-35	1_43431825_G_A	Hemostatis	3.1210942610760256e-33
12_124863717_C_T-VAE_subcluster9	1.2220261443603595	8.04175157462291e-35	12_124863717_C_T	Hemostatis	3.1967494245419626e-33
8_27811070_C_G-VAE_subcluster9	-1.2006406772107303	8.09130000466894e-35	8_27811070_C_G	Hemostatis	3.2161847269745816e-33
3_15878713_CCTG_C-VAE_subcluster9	-1.2878082665811477	8.401900619994272e-35	3_15878713_CCTG_C	Hemostatis	3.337250967968293e-33
10_44984028_G_T-VAE_subcluster9	1.155823214255301	8.4239702101258e-35	10_44984028_G_T	Hemostatis	3.3457908437414785e-33
20_56518845_A_G-VAE_subcluster9	-1.1723942967804526	8.552761229634691e-35	20_56518845_A_G	Hemostatis	3.3957037643515426e-33
6_53487408_C_A-VAE_subcluster9	-1.2156261949467	8.894170478771852e-35	6_53487408_C_A	Hemostatis	3.5290593626764805e-33
11_118811753_T_C-VAE_subcluster9	-1.3588046292569294	8.969633639588681e-35	11_118811753_T_C	Hemostatis	3.558617344459973e-33
7_117872878_A_G-VAE_subcluster9	1.1827238732901364	9.304628093779823e-35	7_117872878_A_G	Hemostatis	3.6893307560001e-33
16_4540909_G_A-VAE_subcluster9	1.40859318521245	9.485683344179823e-35	16_4540909_G_A	Hemostatis	3.75969907652983e-33
10_94567913_T_G-VAE_subcluster9	1.2126424667087372	9.668291405120138e-35	10_94567913_T_G	Hemostatis	3.8307328156848095e-33
9_94719646_C_T-VAE_subcluster9	-1.276647932488628	9.788581556255431e-35	9_94719646_C_T	Hemostatis	3.8776091726982005e-33
11_55555163_G_A-VAE_subcluster9	-1.229707919333174	1.0051008127781992e-34	11_55555163_G_A	Hemostatis	3.979633731697608e-33
19_55359011_C_A-VAE_subcluster9	-1.121602367859447	1.0122879960316318e-34	19_55359011_C_A	Hemostatis	4.007334720751249e-33
8_24912193_T_C-VAE_subcluster9	-1.1842693496173644	1.0309437032531854e-34	8_24912193_T_C	Hemostatis	4.0799222740872817e-33
6_148519844_C_T-VAE_subcluster9	-1.2879710496225287	1.1143146911053864e-34	6_148519844_C_T	Hemostatis	4.404223076569565e-33
19_17821329_T_C-VAE_subcluster9	1.225111308358814	1.127981930097752e-34	19_17821329_T_C	Hemostatis	4.457281967604898e-33
2_131533048_C_T-VAE_subcluster9	-1.1187342787400587	1.2000414705217791e-34	2_131533048_C_T	Hemostatis	4.737567995335384e-33
15_32625534_A_G-VAE_subcluster9	1.1027019534864704	1.231499458624431e-34	15_32625534_A_G	Hemostatis	4.859342620261044e-33
23_101491693_G_T-VAE_subcluster9	1.2972993943781328	1.2534347023854594e-34	23_101491693_G_T	Hemostatis	4.9435721141692396e-33
1_196576761_T_C-VAE_subcluster9	1.254422820932313	1.344443155795224e-34	1_196576761_T_C	Hemostatis	5.296395632702112e-33
7_73647689_C_G-VAE_subcluster9	1.2514420423734072	1.4103005123237327e-34	7_73647689_C_G	Hemostatis	5.551669389359642e-33
12_57812837_TG_T-VAE_subcluster9	1.3232884624454866	1.4350632689415566e-34	12_57812837_TG_T	Hemostatis	5.647180724513975e-33
1_54053052_G_A-VAE_subcluster9	1.16517531488188	1.519271490880299e-34	1_54053052_G_A	Hemostatis	5.971614132669503e-33
6_17764665_G_C-VAE_subcluster9	1.2383934826228664	1.5408772300938132e-34	6_17764665_G_C	Hemostatis	6.054489779761612e-33
22_48370238_C_T-VAE_subcluster9	-1.186595724569424	1.6157275105918592e-34	22_48370238_C_T	Hemostatis	6.343334415947042e-33
5_148242491_A_G-VAE_subcluster9	1.1706993751600565	1.6400821635510522e-34	5_148242491_A_G	Hemostatis	6.436910498702706e-33
11_125747715_A_G-VAE_subcluster9	-1.3155190915650017	1.643481562934e-34	11_125747715_A_G	Hemostatis	6.450141432043193e-33
9_92829279_A_G-VAE_subcluster9	1.375454151930278	1.6855576259461327e-34	9_92829279_A_G	Hemostatis	6.612802712310158e-33
3_152650304_C_T-VAE_subcluster9	-1.090110220947747	1.6957142871468755e-34	3_152650304_C_T	Hemostatis	6.651938730165422e-33
8_98292575_A_G-VAE_subcluster9	-1.13501619685673	1.6960050940193587e-34	8_98292575_A_G	Hemostatis	6.652990659447089e-33
2_215386815_G_A-VAE_subcluster9	1.1952801281147818	1.7165783995352915e-34	2_215386815_G_A	Hemostatis	6.73315493803861e-33
6_143760567_T_A-VAE_subcluster9	-1.2254882043322073	1.7308641414005583e-34	6_143760567_T_A	Hemostatis	6.787920773330137e-33
3_75337042_C_T-VAE_subcluster9	-1.138798353207396	1.7406326722740366e-34	3_75337042_C_T	Hemostatis	6.825500973057091e-33
3_112479488_T_C-VAE_subcluster9	-1.2072381656651032	1.8054421274249883e-34	3_112479488_T_C	Hemostatis	7.075292060408899e-33
6_151351935_G_A-VAE_subcluster9	-1.082554510368339	1.8243743201495638e-34	6_151351935_G_A	Hemostatis	7.14786374087921e-33
7_20745287_T_C-VAE_subcluster9	-1.1055925594402105	1.8382895143570715e-34	7_20745287_T_C	Hemostatis	7.201326645155596e-33
5_111512621_G_C-VAE_subcluster9	1.201550261985983	1.8435160357936103e-34	5_111512621_G_C	Hemostatis	7.221319534757366e-33
1_159884461_T_C-VAE_subcluster9	1.1575222564844203	1.8490736914282132e-34	1_159884461_T_C	Hemostatis	7.242703348452619e-33
1_66643652_A_G-VAE_subcluster9	1.2138321541302437	1.8751293199149487e-34	1_66643652_A_G	Hemostatis	7.342803340686544e-33
3_42693658_T_C-VAE_subcluster9	1.149108617071215	1.8922342690360743e-34	3_42693658_T_C	Hemostatis	7.408500568545444e-33
6_97149927_G_C-VAE_subcluster9	1.2475742833280523	1.965898077224021e-34	6_97149927_G_C	Hemostatis	7.691579172883247e-33
8_58401596_CA_C-VAE_subcluster9	-1.3296120258890112	1.967321342671537e-34	8_58401596_CA_C	Hemostatis	7.696840151425551e-33
14_90279078_T_C-VAE_subcluster9	1.1649724690583572	2.080731254216627e-34	14_90279078_T_C	Hemostatis	8.132062518465585e-33
6_63698223_G_T-VAE_subcluster9	1.2071468837414736	2.115143713273326e-34	6_63698223_G_T	Hemostatis	8.264275359462972e-33
4_87811594_A_G-VAE_subcluster9	-1.1980298251029782	2.136473389122724e-34	4_87811594_A_G	Hemostatis	8.345727382278997e-33
11_112225211_G_A-VAE_subcluster9	1.1898633348804226	2.3314023928355812e-34	11_112225211_G_A	Hemostatis	9.093515678553669e-33
12_127769050_TAACA_T-VAE_subcluster9	1.0888286306111654	2.3535728416573287e-34	12_127769050_TAACA_T	Hemostatis	9.178649736417816e-33
20_49656637_C_T-VAE_subcluster9	-1.2815846511816578	2.4215831961582293e-34	20_49656637_C_T	Hemostatis	9.438869359185431e-33
7_7456104_T_C-VAE_subcluster9	-1.136632348669319	2.4565816886206e-34	7_7456104_T_C	Hemostatis	9.572111429195071e-33
14_38410068_C_A-VAE_subcluster9	-1.0557181067070232	2.4594417048800835e-34	14_38410068_C_A	Hemostatis	9.58312841103224e-33
23_56912956_C_T-VAE_subcluster9	1.2155012478413667	2.5284819062301967e-34	23_56912956_C_T	Hemostatis	9.846394314943655e-33
5_135105767_A_G-VAE_subcluster9	1.275303995099832	2.562428607236382e-34	5_135105767_A_G	Hemostatis	9.975018849458424e-33
1_154386935_G_A-VAE_subcluster9	-1.3113356762661446	2.594702908068849e-34	1_154386935_G_A	Hemostatis	1.0098247369736843e-32
5_123383042_G_C-VAE_subcluster9	1.1925145965696913	2.6512854479701928e-34	5_123383042_G_C	Hemostatis	1.0314906044783198e-32
5_1889207_G_A-VAE_subcluster9	-1.214010621564961	2.7118679401416627e-34	5_1889207_G_A	Hemostatis	1.0546832493743027e-32
7_81919901_T_C-VAE_subcluster9	1.2556439545387468	2.822863953775068e-34	7_81919901_T_C	Hemostatis	1.0972264842872171e-32
6_145943606_A_C-VAE_subcluster9	-1.170255787851104	2.9268081850049153e-34	6_145943606_A_C	Hemostatis	1.1369067400301284e-32
15_56475532_T_C-VAE_subcluster9	-1.2269447587989497	2.9508584696182963e-34	15_56475532_T_C	Hemostatis	1.1459913504024759e-32
7_151982987_T_C-VAE_subcluster9	1.067688361561587	3.058448077052646e-34	7_151982987_T_C	Hemostatis	1.1870527849420756e-32
13_28713415_C_T-VAE_subcluster9	-1.144606780645904	3.121160561447741e-34	13_28713415_C_T	Hemostatis	1.211008896147595e-32
15_50877855_C_A-VAE_subcluster9	-1.234820936484364	3.1458046244080176e-34	15_50877855_C_A	Hemostatis	1.2203773471534531e-32
23_118598081_A_T-VAE_subcluster9	1.1211653380895743	3.146106276834354e-34	23_118598081_A_T	Hemostatis	1.220478251303308e-32
10_120881969_T_G-VAE_subcluster9	-1.2028979350221254	3.203194258885189e-34	10_120881969_T_G	Hemostatis	1.242083247097803e-32
8_16168568_C_A-VAE_subcluster9	-1.1519397953290624	3.368540872130438e-34	8_16168568_C_A	Hemostatis	1.3050961051510698e-32
3_16244420_G_C-VAE_subcluster9	1.1483721020302955	3.382136905585513e-34	3_16244420_G_C	Hemostatis	1.3102945780432538e-32
11_76643121_T_C-VAE_subcluster9	-1.1754068837591802	3.422331659627377e-34	11_76643121_T_C	Hemostatis	1.3255345147361788e-32
11_82698589_G_A-VAE_subcluster9	1.1275407449284551	3.557809205733261e-34	11_82698589_G_A	Hemostatis	1.3769545230026304e-32
12_12662103_C_T-VAE_subcluster9	1.0778422995110006	3.620405012972898e-34	12_12662103_C_T	Hemostatis	1.40070072469443e-32
19_58128960_T_C-VAE_subcluster9	1.2019195694619331	3.723830158023075e-34	19_58128960_T_C	Hemostatis	1.4398046941410199e-32
2_21211491_C_T-VAE_subcluster9	1.111304666885242	3.8137554218258415e-34	2_21211491_C_T	Hemostatis	1.4737979947751686e-32
18_47841_T_C-VAE_subcluster9	-1.1618522608628623	3.885492911115517e-34	18_47841_T_C	Hemostatis	1.5011254593578796e-32
7_158138452_C_T-VAE_subcluster9	1.1212395945090865	4.108202067053081e-34	7_158138452_C_T	Hemostatis	1.5858948144794876e-32
23_77682661_G_C-VAE_subcluster9	1.1438366802009288	4.2785767795125134e-34	23_77682661_G_C	Hemostatis	1.6505585523388642e-32
23_152830741_C_T-VAE_subcluster9	1.2061179569502387	4.3285647795554105e-34	23_152830741_C_T	Hemostatis	1.6694698402492438e-32
8_17027601_G_A-VAE_subcluster9	-1.1843351512610258	4.3490783951067325e-34	8_17027601_G_A	Hemostatis	1.6772275159236678e-32
6_159857645_A_C-VAE_subcluster9	-1.1224112420748678	4.471307236221964e-34	6_159857645_A_C	Hemostatis	1.7235279969114276e-32
1_178747261_A_G-VAE_subcluster9	1.1547739114418452	4.61877353592429e-34	1_178747261_A_G	Hemostatis	1.7796003150947567e-32
4_89248967_A_G-VAE_subcluster9	1.0833891949148924	4.7020430965394945e-34	4_89248967_A_G	Hemostatis	1.8110927407364089e-32
8_47798319_T_C-VAE_subcluster9	-1.1990977276006396	4.760399496997851e-34	8_47798319_T_C	Hemostatis	1.8332306076782015e-32
1_19555676_T_G-VAE_subcluster9	1.1783117435293435	4.824506873758111e-34	1_19555676_T_G	Hemostatis	1.8574556972014126e-32
5_102740426_T_C-VAE_subcluster9	-1.2701579270217784	5.088664985104958e-34	5_102740426_T_C	Hemostatis	1.957592585950563e-32
15_98409147_G_A-VAE_subcluster9	1.164949883297972	5.2189267112423165e-34	15_98409147_G_A	Hemostatis	2.0067314601338874e-32
15_33857882_G_A-VAE_subcluster9	1.1467440697715288	5.346181580140312e-34	15_33857882_G_A	Hemostatis	2.0550435718901332e-32
2_134986846_C_G-VAE_subcluster9	-1.137583687662007	5.425463199683369e-34	2_134986846_C_G	Hemostatis	2.0850551591266182e-32
11_13396981_G_A-VAE_subcluster9	1.223507946298982	5.4566828584354334e-34	11_13396981_G_A	Hemostatis	2.096751409638144e-32
2_115915694_G_A-VAE_subcluster9	1.2575585410935448	5.5292826514088155e-34	2_115915694_G_A	Hemostatis	2.124009117705985e-32
15_62724984_A_C-VAE_subcluster9	-1.0741561583447126	5.8872208527677176e-34	15_62724984_A_C	Hemostatis	2.258877841207585e-32
5_37426795_CT_C-VAE_subcluster9	-1.0966327332546033	6.17602073230433e-34	5_37426795_CT_C	Hemostatis	2.3676468329061127e-32
7_103075393_C_T-VAE_subcluster9	1.2546577069434155	6.3497238500104895e-34	7_103075393_C_T	Hemostatis	2.4327773925288592e-32
4_186617788_T_G-VAE_subcluster9	1.210096290511694	6.405320856012751e-34	4_186617788_T_G	Hemostatis	2.453534319891143e-32
13_36016323_T_G-VAE_subcluster9	1.2396992930785025	6.446813345277604e-34	13_36016323_T_G	Hemostatis	2.46907369904203e-32
6_170425363_T_C-VAE_subcluster9	-1.116251272191478	6.6579718520759465e-34	6_170425363_T_C	Hemostatis	2.5484835686328177e-32
20_63167640_G_C-VAE_subcluster9	-1.1181090794603714	6.8353247189355525e-34	20_63167640_G_C	Hemostatis	2.6154149793092954e-32
12_108670182_A_G-VAE_subcluster9	1.1838876452441431	7.2464475158703855e-34	12_108670182_A_G	Hemostatis	2.7699455339962823e-32
15_34654208_G_A-VAE_subcluster9	-1.0735819058028775	7.620156520975201e-34	15_34654208_G_A	Hemostatis	2.910485036042995e-32
7_8069892_A_G-VAE_subcluster9	-1.126149107843296	8.106127597356633e-34	7_8069892_A_G	Hemostatis	3.093083189148825e-32
10_91460485_T_A-VAE_subcluster9	-1.0692487911918112	8.177945239341389e-34	10_91460485_T_A	Hemostatis	3.1199600327773433e-32
22_37066133_C_T-VAE_subcluster9	1.1524473484309454	8.357308011218464e-34	22_37066133_C_T	Hemostatis	3.1870226137934887e-32
11_128969631_C_G-VAE_subcluster9	1.197310561655215	8.501253238603297e-34	11_128969631_C_G	Hemostatis	3.2404851675953846e-32
4_56930473_T_C-VAE_subcluster9	1.0819088600608644	9.150714031852885e-34	4_56930473_T_C	Hemostatis	3.4832537022644846e-32
12_127438140_C_T-VAE_subcluster9	-1.2693174739481337	9.162890882457712e-34	12_127438140_C_T	Hemostatis	3.487798472459915e-32
1_59833453_A_G-VAE_subcluster9	-1.0751682194531424	9.333365677395153e-34	1_59833453_A_G	Hemostatis	3.5513081017449136e-32
1_114621933_C_T-VAE_subcluster9	-1.099767554070456	9.381177931213197e-34	1_114621933_C_T	Hemostatis	3.5692230748594075e-32
7_134163505_G_T-VAE_subcluster9	-1.019412520791363	9.395329979275032e-34	7_134163505_G_T	Hemostatis	3.5743759737127765e-32
7_94069352_C_T-VAE_subcluster9	-1.2916512091553916	1.0163551255056392e-33	7_94069352_C_T	Hemostatis	3.8603398606812606e-32
1_171980610_T_C-VAE_subcluster9	-1.4181979904263693	1.0834039448513953e-33	1_171980610_T_C	Hemostatis	4.1108599458390943e-32
9_89325666_C_T-VAE_subcluster9	1.1838479297358933	1.121761263782258e-33	9_89325666_C_T	Hemostatis	4.254039807173703e-32
9_107318737_A_G-VAE_subcluster9	-1.2949655992505889	1.1421287109343554e-33	9_107318737_A_G	Hemostatis	4.329769762437354e-32
19_45881572_C_T-VAE_subcluster9	-1.588716954964638	1.1704482287353697e-33	19_45881572_C_T	Hemostatis	4.4353535961383946e-32
1_25047355_G_T-VAE_subcluster9	-1.104960374324527	1.1745986564227257e-33	1_25047355_G_T	Hemostatis	4.450622110914021e-32
14_47569038_A_G-VAE_subcluster9	1.1721392324677455	1.1944755436512637e-33	14_47569038_A_G	Hemostatis	4.5242443868564435e-32
11_36437447_A_G-VAE_subcluster9	1.2433570783892447	1.307870088572672e-33	11_36437447_A_G	Hemostatis	4.946407479778677e-32
5_160408651_A_G-VAE_subcluster9	-1.217632466606779	1.3239039445817448e-33	5_160408651_A_G	Hemostatis	5.006210123810797e-32
23_155396548_TAAGATCAGGAACAAGAC_T-VAE_subcluster9	-1.2443395367724035	1.3470862060474245e-33	23_155396548_TAAGATCAGGAACAAGAC_T	Hemostatis	5.092298247779463e-32
11_60416804_A_C-VAE_subcluster9	-1.237529985814919	1.3952196251215773e-33	11_60416804_A_C	Hemostatis	5.270997770593157e-32
2_37275808_G_T-VAE_subcluster9	1.0635111996164768	1.399349382465559e-33	2_37275808_G_T	Hemostatis	5.286259638708006e-32
10_58803193_A_C-VAE_subcluster9	1.0312906352031908	1.5004555709233012e-33	10_58803193_A_C	Hemostatis	5.659906160740381e-32
3_193617202_G_A-VAE_subcluster9	-1.2018523196182709	1.532179434367355e-33	3_193617202_G_A	Hemostatis	5.776976082729336e-32
17_60158418_G_A-VAE_subcluster9	1.1633806192987812	1.5826974299996174e-33	17_60158418_G_A	Hemostatis	5.9646179634469e-32
17_43096571_CA_C-VAE_subcluster9	-1.4590425527926243	1.6052202041235712e-33	17_43096571_CA_C	Hemostatis	6.048411828456309e-32
6_168060983_T_C-VAE_subcluster9	-1.2981867442942816	1.6939085695299366e-33	6_168060983_T_C	Hemostatis	6.37677883379648e-32
4_48317592_A_C-VAE_subcluster9	1.061820326789384	1.6984094015570534e-33	4_48317592_A_C	Hemostatis	6.393394635112378e-32
1_55039974_G_T-VAE_subcluster9	1.2304211563772212	1.7008351232693106e-33	1_55039974_G_T	Hemostatis	6.402197707584167e-32
7_127584398_T_C-VAE_subcluster9	1.1787842604713723	1.75671669709263e-33	7_127584398_T_C	Hemostatis	6.607633330847413e-32
22_32247473_C_A-VAE_subcluster9	1.0914324294218003	1.8698890171005134e-33	22_32247473_C_A	Hemostatis	7.025667721563032e-32
3_187779546_C_G-VAE_subcluster9	1.195342629004513	1.9411995879980864e-33	3_187779546_C_G	Hemostatis	7.287727787636081e-32
6_150949095_G_A-VAE_subcluster9	1.1520676679174875	1.985836041945884e-33	6_150949095_G_A	Hemostatis	7.451684730367963e-32
15_53716648_T_C-VAE_subcluster9	-1.1798491881333817	1.9924958131314165e-33	15_53716648_T_C	Hemostatis	7.476388450803733e-32
8_73975507_T_C-VAE_subcluster9	1.1307444836962972	2.009156880082713e-33	8_73975507_T_C	Hemostatis	7.537461089483942e-32
23_72205385_C_T-VAE_subcluster9	1.118514823460243	2.017503319244364e-33	23_72205385_C_T	Hemostatis	7.568289921040525e-32
5_125490918_G_A-VAE_subcluster9	-1.1504727268857886	2.038026632901885e-33	5_125490918_G_A	Hemostatis	7.642936816849956e-32
6_158489666_G_A-VAE_subcluster9	1.2104950549036346	2.064708350898804e-33	6_158489666_G_A	Hemostatis	7.741119933360976e-32
12_49361289_T_C-VAE_subcluster9	-1.0645196408400917	2.117296220074228e-33	12_49361289_T_C	Hemostatis	7.934335764467043e-32
7_34849570_A_G-VAE_subcluster9	1.0852875091327758	2.1434918866767552e-33	7_34849570_A_G	Hemostatis	8.03116923709274e-32
9_130479793_G_A-VAE_subcluster9	-1.0881301883444214	2.150653607599091e-33	9_130479793_G_A	Hemostatis	8.05759145037661e-32
14_91418311_T_C-VAE_subcluster9	-1.219037945106196	2.194376890289802e-33	14_91418311_T_C	Hemostatis	8.219412290767902e-32
12_88507114_C_A-VAE_subcluster9	-1.201411742074772	2.2800130039166494e-33	12_88507114_C_A	Hemostatis	8.533974208175366e-32
4_77863279_T_C-VAE_subcluster9	1.2773587538343905	2.2927062005540705e-33	4_77863279_T_C	Hemostatis	8.580390883963517e-32
1_36499992_CA_C-VAE_subcluster9	-1.1381311343912808	2.335200414322488e-33	1_36499992_CA_C	Hemostatis	8.736530331981553e-32
8_23163833_G_A-VAE_subcluster9	-1.143337907660962	2.359069359818399e-33	8_23163833_G_A	Hemostatis	8.824031471473633e-32
2_72132349_G_A-VAE_subcluster9	1.1789484702214204	2.603973446384275e-33	2_72132349_G_A	Hemostatis	9.722508157243914e-32
7_122195556_G_A-VAE_subcluster9	-1.188291621398714	2.680928229909953e-33	7_122195556_G_A	Hemostatis	1.0004367804577028e-31
2_100395606_A_G-VAE_subcluster9	-1.2226948877921502	2.723333927562997e-33	2_100395606_A_G	Hemostatis	1.0159901879901311e-31
17_13126762_A_T-VAE_subcluster9	1.0962000114177537	2.989196125605745e-33	17_13126762_A_T	Hemostatis	1.1133791891833807e-31
17_57675028_G_A-VAE_subcluster9	1.0546488316272078	3.086182712536674e-33	17_57675028_G_A	Hemostatis	1.1488625979352123e-31
2_5728940_A_T-VAE_subcluster9	1.0586290557648348	3.0992578643374626e-33	2_5728940_A_T	Hemostatis	1.153612998591149e-31
22_25563342_A_G-VAE_subcluster9	1.318723551215742	3.124096650234348e-33	22_25563342_A_G	Hemostatis	1.162725947707212e-31
7_39339726_C_T-VAE_subcluster9	-1.125360944040438	3.155398012857084e-33	7_39339726_C_T	Hemostatis	1.1741882256784823e-31
4_62135166_A_G-VAE_subcluster9	1.0709698867993218	3.2803866378546194e-33	4_62135166_A_G	Hemostatis	1.2198584046610326e-31
5_6599951_G_T-VAE_subcluster9	1.1536826009451684	3.4671851621088135e-33	5_6599951_G_T	Hemostatis	1.2879850770261511e-31
5_135449773_C_T-VAE_subcluster9	1.1582702346999532	3.569916191673776e-33	5_135449773_C_T	Hemostatis	1.3254099528314807e-31
6_19956141_ATTTTTTTTT_A-VAE_subcluster9	-1.2731556164593865	3.6982664040301584e-33	6_19956141_ATTTTTTTTT_A	Hemostatis	1.3721089649439534e-31
7_99425229_G_C-VAE_subcluster9	-1.1693154205028848	3.718154104200861e-33	7_99425229_G_C	Hemostatis	1.379348208179206e-31
4_128978603_G_A-VAE_subcluster9	1.148397179450201	3.779767794504476e-33	4_128978603_G_A	Hemostatis	1.4017982657685348e-31
6_150632806_G_A-VAE_subcluster9	-1.1919094005484907	3.7995208935686176e-33	6_150632806_G_A	Hemostatis	1.4089639761492071e-31
7_29566700_C_A-VAE_subcluster9	-1.0457533489649833	3.939481427334757e-33	7_29566700_C_A	Hemostatis	1.4597962319493323e-31
17_58997106_C_T-VAE_subcluster9	1.2388276711091954	4.0356677921123456e-33	17_58997106_C_T	Hemostatis	1.4946655607898923e-31
5_140366215_C_G-VAE_subcluster9	1.1306601812143813	4.179812107698325e-33	5_140366215_C_G	Hemostatis	1.5469786478888563e-31
5_126603717_C_T-VAE_subcluster9	1.0493343386301857	4.2705574780573626e-33	5_126603717_C_T	Hemostatis	1.5800067589546988e-31
5_40387330_G_A-VAE_subcluster9	-1.1862941004381165	4.423469698487844e-33	5_40387330_G_A	Hemostatis	1.6355713090575855e-31
3_349417_A_G-VAE_subcluster9	-1.1643190735966398	4.5013436872940295e-33	3_349417_A_G	Hemostatis	1.6638624541751542e-31
22_47373419_G_GT-VAE_subcluster9	-1.0452015656530993	4.501665210430149e-33	22_47373419_G_GT	Hemostatis	1.6639603624873055e-31
2_224886472_G_A-VAE_subcluster9	1.1093030173657072	4.518813894437337e-33	2_224886472_G_A	Hemostatis	1.6701309411473814e-31
10_93500226_C_T-VAE_subcluster9	1.146939599367334	4.527950789616787e-33	10_93500226_C_T	Hemostatis	1.6734447254215792e-31
18_11610469_A_G-VAE_subcluster9	-1.0492623323141632	4.600461929100067e-33	18_11610469_A_G	Hemostatis	1.6996233305858111e-31
8_1863757_A_G-VAE_subcluster9	1.1204755356113367	4.756029166843928e-33	8_1863757_A_G	Hemostatis	1.756036945202435e-31
5_73852656_G_A-VAE_subcluster9	1.1264506803802103	4.81885390452221e-33	5_73852656_G_A	Hemostatis	1.7785179447612943e-31
13_114301189_C_T-VAE_subcluster9	-1.158401268765722	4.9585392356766473e-33	13_114301189_C_T	Hemostatis	1.8291070641206264e-31
1_200296490_A_C-VAE_subcluster9	-1.3210448551714358	5.134220628894487e-33	1_200296490_A_C	Hemostatis	1.8926527788287384e-31
4_127734899_G_A-VAE_subcluster9	1.2067798429101295	5.359071766404423e-33	4_127734899_G_A	Hemostatis	1.974277172725582e-31
3_169795532_A_T-VAE_subcluster9	1.056715119201904	5.4005525053364476e-33	3_169795532_A_T	Hemostatis	1.98928420707903e-31
19_33609521_G_T-VAE_subcluster9	1.3031710094923477	5.4132872490948345e-33	19_33609521_G_T	Hemostatis	1.993825016706188e-31
2_127187314_G_A-VAE_subcluster9	-1.2443102737482905	5.749757040639584e-33	2_127187314_G_A	Hemostatis	2.115260631569932e-31
4_52687683_CA_C-VAE_subcluster9	-1.184378283925196	6.0103557179922165e-33	4_52687683_CA_C	Hemostatis	2.209360611162849e-31
23_141906560_C_G-VAE_subcluster9	1.0603919221811224	6.27371195663852e-33	23_141906560_C_G	Hemostatis	2.304553358276675e-31
16_70766442_G_C-VAE_subcluster9	1.154973682969592	6.28171264586994e-33	16_70766442_G_C	Hemostatis	2.3074634354648905e-31
4_86939692_A_G-VAE_subcluster9	1.4649365100179923	6.346697983201867e-33	4_86939692_A_G	Hemostatis	2.3311013159725465e-31
6_152148053_C_G-VAE_subcluster9	1.2174915582877386	6.538820947059524e-33	6_152148053_C_G	Hemostatis	2.3999863493222833e-31
17_2375850_C_T-VAE_subcluster9	1.182168807890324	6.541681880534975e-33	17_2375850_C_T	Hemostatis	2.400976416094339e-31
17_62736583_G_A-VAE_subcluster9	-1.0879940629463107	6.586292068100307e-33	17_62736583_G_A	Hemostatis	2.41700986684702e-31
2_182540241_G_T-VAE_subcluster9	1.083095848051317	6.659415648527909e-33	2_182540241_G_T	Hemostatis	2.4432415795708903e-31
9_38575640_T_C-VAE_subcluster9	1.2060812292731915	6.761679404238302e-33	9_38575640_T_C	Hemostatis	2.480110145909356e-31
10_67805713_C_A-VAE_subcluster9	1.1566907190500804	7.240202128136422e-33	10_67805713_C_A	Hemostatis	2.6523482976529914e-31
12_98699448_A_C-VAE_subcluster9	1.0326371973507549	7.343428760055911e-33	12_98699448_A_C	Hemostatis	2.6895601971890272e-31
11_134753911_AC_A-VAE_subcluster9	1.048912854148041	7.599822667568133e-33	11_134753911_AC_A	Hemostatis	2.7816619888895848e-31
7_149862461_A_G-VAE_subcluster9	-1.2073605156179263	7.86122979741076e-33	7_149862461_A_G	Hemostatis	2.8757289052690903e-31
7_597483_G_A-VAE_subcluster9	1.2184800082290996	7.88928471936014e-33	7_597483_G_A	Hemostatis	2.885776096023295e-31
5_151822842_G_A-VAE_subcluster9	-1.2100979246756924	7.91770558145894e-33	5_151822842_G_A	Hemostatis	2.8960484561840347e-31
21_42741174_G_A-VAE_subcluster9	1.1355106814718248	7.954418112107505e-33	21_42741174_G_A	Hemostatis	2.909274818965087e-31
6_52793393_A_G-VAE_subcluster9	1.5158716499774685	7.984697442805711e-33	6_52793393_A_G	Hemostatis	2.9201674854614248e-31
16_85352719_G_T-VAE_subcluster9	1.073031857830922	8.450032450627272e-33	16_85352719_G_T	Hemostatis	3.0874286622029373e-31
6_116462167_G_A-VAE_subcluster9	1.3677210036294754	8.713353029884527e-33	6_116462167_G_A	Hemostatis	3.1822144152371954e-31
4_75717207_T_C-VAE_subcluster9	-1.1306901650030827	9.544771198240156e-33	4_75717207_T_C	Hemostatis	3.4804054739915242e-31
14_37172675_C_A-VAE_subcluster9	-1.1597495922601175	9.72085507857475e-33	14_37172675_C_A	Hemostatis	3.543249203377103e-31
4_38932238_G_A-VAE_subcluster9	-1.2137530831512886	9.784828920973964e-33	4_38932238_G_A	Hemostatis	3.565903932311874e-31
1_215650602_G_T-VAE_subcluster9	1.1855914716605522	1.0179905368358571e-32	1_215650602_G_T	Hemostatis	3.706755266099285e-31
2_9103367_A_G-VAE_subcluster9	1.1424726303067083	1.0261428317996432e-32	2_9103367_A_G	Hemostatis	3.7359766809176804e-31
19_44156638_G_A-VAE_subcluster9	1.2870730630027851	1.0479745087807244e-32	19_44156638_G_A	Hemostatis	3.8139014264815565e-31
1_167860989_A_G-VAE_subcluster9	-1.19436715113701	1.077781135288408e-32	1_167860989_A_G	Hemostatis	3.920773911591908e-31
3_133623144_T_C-VAE_subcluster9	1.148643108724189	1.0840413441895448e-32	3_133623144_T_C	Hemostatis	3.943254421071934e-31
3_70946279_T_C-VAE_subcluster9	1.168344178445473	1.1013112423715927e-32	3_70946279_T_C	Hemostatis	4.004537267061404e-31
5_74786118_T_C-VAE_subcluster9	1.1383882570526946	1.1078987181373268e-32	5_74786118_T_C	Hemostatis	4.027742480037994e-31
7_150794068_T_C-VAE_subcluster9	1.181806083286733	1.1477566359161048e-32	7_150794068_T_C	Hemostatis	4.170064615998235e-31
3_134175954_T_C-VAE_subcluster9	1.1331265417541792	1.1653997634192627e-32	3_134175954_T_C	Hemostatis	4.232961985893798e-31
2_216058956_C_T-VAE_subcluster9	1.1298781773696156	1.1853895566584396e-32	2_216058956_C_T	Hemostatis	4.30429151245262e-31
8_24333050_C_G-VAE_subcluster9	1.123351694233892	1.1960385480750426e-32	8_24333050_C_G	Hemostatis	4.3419394998496615e-31
4_1841597_C_T-VAE_subcluster9	1.1312748840810882	1.2361752809848574e-32	4_1841597_C_T	Hemostatis	4.484764467578236e-31
18_20984522_G_C-VAE_subcluster9	-1.1133658224694676	1.2744992535014903e-32	18_20984522_G_C	Hemostatis	4.620890777083477e-31
2_108663061_A_G-VAE_subcluster9	1.2389879622126556	1.2797053747785752e-32	2_108663061_A_G	Hemostatis	4.639365522344305e-31
20_32563114_G_A-VAE_subcluster9	-1.0790973721257826	1.317005370304553e-32	20_32563114_G_A	Hemostatis	4.772175871923723e-31
18_59683697_C_CA-VAE_subcluster9	1.2763598226930366	1.3240792475676169e-32	18_59683697_C_CA	Hemostatis	4.796920518875589e-31
15_73881723_G_A-VAE_subcluster9	1.0653419566006843	1.3469415012095267e-32	15_73881723_G_A	Hemostatis	4.878603482982263e-31
15_65724381_GT_G-VAE_subcluster9	1.1538085768385722	1.374705553306651e-32	15_65724381_GT_G	Hemostatis	4.977261989788281e-31
2_19930498_G_A-VAE_subcluster9	-1.2035944128581486	1.3887631209803895e-32	2_19930498_G_A	Hemostatis	5.027105495689289e-31
17_3665714_C_CA-VAE_subcluster9	-1.015760012951156	1.4444314085527083e-32	17_3665714_C_CA	Hemostatis	5.224045304588892e-31
5_13931231_C_T-VAE_subcluster9	1.1324637460399412	1.481400498369544e-32	5_13931231_C_T	Hemostatis	5.354586156598033e-31
9_112889585_G_A-VAE_subcluster9	-1.146073767088142	1.482728473860408e-32	9_112889585_G_A	Hemostatis	5.359254290544249e-31
16_23068180_G_A-VAE_subcluster9	-1.090709075669587	1.7010973605404395e-32	16_23068180_G_A	Hemostatis	6.133821101546238e-31
11_1456412_G_C-VAE_subcluster9	-1.2103919381235333	1.70635212940351e-32	11_1456412_G_C	Hemostatis	6.15246666892013e-31
5_121852630_G_T-VAE_subcluster9	1.0473321293817617	1.802161651973733e-32	5_121852630_G_T	Hemostatis	6.4905107541972065e-31
12_129853308_T_C-VAE_subcluster9	-1.1197362930531072	1.8788587469861718e-32	12_129853308_T_C	Hemostatis	6.761845072877359e-31
5_67165535_C_T-VAE_subcluster9	-1.1074764448439114	1.933062194075405e-32	5_67165535_C_T	Hemostatis	6.95368104439694e-31
2_98832924_C_T-VAE_subcluster9	-1.180230056853852	1.9349250993121782e-32	2_98832924_C_T	Hemostatis	6.960211884132262e-31
23_78504026_G_T-VAE_subcluster9	1.2789572715863855	1.935425356589928e-32	23_78504026_G_T	Hemostatis	6.9618408776877485e-31
2_198845701_G_A-VAE_subcluster9	-1.2421037186193091	2.0142244198687315e-32	2_198845701_G_A	Hemostatis	7.238992052216389e-31
7_29118624_AT_A-VAE_subcluster9	1.1748559074754763	2.0342652008332548e-32	7_29118624_AT_A	Hemostatis	7.309765250154204e-31
3_113396696_C_G-VAE_subcluster9	1.1420386888127172	2.1375248115670518e-32	3_113396696_C_G	Hemostatis	7.673488372472605e-31
1_230279402_G_A-VAE_subcluster9	1.129094973820387	2.1462399233879488e-32	1_230279402_G_A	Hemostatis	7.70402149355357e-31
20_8191474_C_T-VAE_subcluster9	-1.115577328532411	2.3098991962451647e-32	20_8191474_C_T	Hemostatis	8.279544931541261e-31
3_159436444_T_G-VAE_subcluster9	1.207946920434575	2.38899867064777e-32	3_159436444_T_G	Hemostatis	8.558472069456673e-31
2_70809285_T_C-VAE_subcluster9	-1.2398455605289675	2.4931109374040267e-32	2_70809285_T_C	Hemostatis	8.925244788080136e-31
18_23922095_C_T-VAE_subcluster9	-1.264311276338582	2.528320704731678e-32	18_23922095_C_T	Hemostatis	9.048427290252131e-31
5_116220060_C_T-VAE_subcluster9	1.1017959475341632	2.535092109960982e-32	5_116220060_C_T	Hemostatis	9.072218869888715e-31
3_167282468_G_C-VAE_subcluster9	-1.1139219527960778	2.541921518030265e-32	3_167282468_G_C	Hemostatis	9.09588326934317e-31
12_2679735_G_A-VAE_subcluster9	-1.1477940274576337	2.584464330655354e-32	12_2679735_G_A	Hemostatis	9.245751097876276e-31
10_55966029_T_C-VAE_subcluster9	-1.0791515582930795	2.5953205716479214e-32	10_55966029_T_C	Hemostatis	9.283797137822285e-31
9_17050877_T_C-VAE_subcluster9	-1.0064771326455937	2.63063404796396e-32	9_17050877_T_C	Hemostatis	9.408399431374174e-31
16_72129067_G_T-VAE_subcluster9	-1.582166035251538	2.716620942338485e-32	16_72129067_G_T	Hemostatis	9.70904025618037e-31
8_122953845_G_A-VAE_subcluster9	-1.1503440618012712	2.7656221133391365e-32	8_122953845_G_A	Hemostatis	9.88023410732143e-31
